# Genome-wide associations spanning 194 in-hospital drug dosage change phenotypes highlight diverse genetic backgrounds in concurrent drug therapy

**DOI:** 10.1101/2025.02.04.25321575

**Authors:** Alexander Pil Henriksen, Cristina Leal Rodríguez, Hannah Currant, Ioannis Louloudis, Jorge Hernansanz Biel, Maria Herrero-Zazo, Ewan Birney, Thomas Folkmann Hansen, Gianluca Mazzoni, Amalie Dahl Haue, Henning Bundgaard, Christian Erikstrup, Khoa Manh Dinh, Liam Quinn, Mie Topholm Bruun, Henrik Hjalgrim, Erik Sørensen, Christina Mikkelsen, Michael Schwinn, Ole Birger Vestager Pedersen, Henrik Ullum, Sisse Rye Ostrowski, DBDS Genomic Consortium, Karina Banasik, Søren Brunak

## Abstract

As populations get older and medicine consumption rises, the rate of concurrent drug use and polypharmacy among patients is increasing. Polypharmacy is known to complicate therapy and increase the risk of drug-drug interactions, the individuality of which remain largely unexplored. Here, we perform a series of genome-wide association studies to identify variants associated with dosage changes during episodes of concurrent drug therapy. We extracted in-hospital drug prescription records from 847,537 patients in a population-wide Danish hospital cohort. Using imputed genotype data from the Copenhagen Hospital Biobank and the Danish Blood Donor Study we then performed a series of genome-wide association analyses across 194 drug pair phenotypes fulfilling selection criteria. We identified 51 genome-wide significant (p < 5e-08) loci, 49 so far unreported in any genome-wide association studies, associated with dosage changes across 42 different drug pair phenotypes. 49 of the identified loci were unique to the respective drug pairs. Through annotation of the identified loci, expression quantitative trait loci analyses, and gene-based tests we found links to 57 distinct genes, several of which have previously been associated with disease.

This study identifies genes that may modulate response to drug therapy in the context of polypharmacy. Our findings reveal distinct patterns of genetic variation across different drug pairs, suggesting a diverse set of genes involved in drug efficacy and drug response. This study may give a better understanding of the individuality of such mechanisms and may aid the development personalized treatment approaches.

## Supplementary Tables S1-S14 for "Genome-wide associations spanning 194 in-hospital drug dosage change phenotypes highlight diverse genetic backgrounds in concurrent drug therapy" (part 1 of 3)

### Sheet: Table Index
Table name	Description
Table S1	Demographic characteristics of study participants.
Table S2	List of 194 studied drug pairs, their constituent drugs, and patient counts for each drug pair.
Table S3	List of 51 significant SNPs obtained identified through GWAS
Table S4	Results from LDSC across tested drug pair phenotypes.
Table S5	Association results from testing the directional effects of the 51 genetic variants.
Table S6	List of significant SNPs overlapping with SNPs avaialble in Open Targets.
Table S7	Results of chi-squared tests of variant effect on diagnosis among the 51 significant SNPs.
Table S8	Results from gene-based tests performed through FastBAT analyses.
Table S9	Correlations of beta coefficients, examining the effect sizes of genetic variants across the 194 drug pair phenotypes.
Table S10	PheWAS results from Open Targets associated with the 51 significant SNPs.
Table S11	Expression quantitative trait loci (eQTL) data from the eQTL Catalogue, detailing gene expression regulation linked to the 51 significant SNPs.
Table S12	Regulatory information on the 51 significant SNPs from RegulomeDB.
Table S13	List of genes asociated with each of the 51 significant SNPs.
Table S14	Results from prescription data association testing of the effects of the 51 significant SNPs.

### Sheet: Table S1
Cohort description	In-hospital comedication records: 3,993 dosage adjusted drug pairs	Copenhagen Hospital Biobank: 3,993 dosage adjusted drug pairs	Copenhagen Hospital Biobank: 194 GWAS drug pairs
Patients total	847537	177622	117814
Mean age* (years)	52	63	64.68
Female patients (%)	56	50	49
Admissions total	2517474	575501	332904
*Age refers to age of first admission in the available data. A patient may have several recorded hospital admissions.

### Sheet: Table S2
Drug_pair_ID	Index_drug_ATC	Codrug_ATC	Index_drug	Codrug	patients_with_change	patients_without_change	total_patients	fraction_patients_with_change
A12BA01_C03CA01	A12BA01	C03CA01	potassium chloride	furosemide	18873	7320	26193	0.720536
N02AA01_A06AB02	N02AA01	A06AB02	morphine	bisacodyl	6916	16334	23250	0.297462
A12BA01_A02BC02	A12BA01	A02BC02	potassium chloride	pantoprazole	13266	5408	18674	0.710399
A02BC02_C03CA01	A02BC02	C03CA01	pantoprazole	furosemide	8129	9205	17334	0.468963
N02AX02_N02AA01	N02AX02	N02AA01	tramadol	morphine	4761	11122	15883	0.299754
C07AB02_B01AC06	C07AB02	B01AC06	metoprolol	acetylsalicylic acid	10345	5394	15739	0.657284
J01DC02_A02BC02	J01DC02	A02BC02	cefuroxime	pantoprazole	10254	5261	15515	0.660909
B01AC06_C10AA01	B01AC06	C10AA01	acetylsalicylic acid	simvastatin	6068	9387	15455	0.392624
N02AA05_A06AB02	N02AA05	A06AB02	oxycodone	bisacodyl	5622	8543	14165	0.396894
N02AX02_A02BC02	N02AX02	A02BC02	tramadol	pantoprazole	3832	10157	13989	0.27393
J01DC02_C03CA01	J01DC02	C03CA01	cefuroxime	furosemide	8989	4805	13794	0.65166
B01AC06_C07AB02	B01AC06	C07AB02	acetylsalicylic acid	metoprolol	4761	8169	12930	0.368213
N02AA05_A02BC02	N02AA05	A02BC02	oxycodone	pantoprazole	4800	7743	12543	0.382684
B01AC06_B01AC04	B01AC06	B01AC04	acetylsalicylic acid	clopidogrel	7314	5206	12520	0.584185
A02AA04_N02AA01	A02AA04	N02AA01	magnesium hydroxide	morphine	3754	8481	12235	0.306825
C07AB02_C03CA01	C07AB02	C03CA01	metoprolol	furosemide	7981	4161	12142	0.657305
N03AX12_N02AA01	N03AX12	N02AA01	gabapentin	morphine	7865	4236	12101	0.649946
B01AC06_C03CA01	B01AC06	C03CA01	acetylsalicylic acid	furosemide	3151	8659	11810	0.266808
C07AB02_C10AA01	C07AB02	C10AA01	metoprolol	simvastatin	7471	4255	11726	0.637131
N02AA01_A06AD11	N02AA01	A06AD11	morphine	lactulose	3655	7948	11603	0.315005
J01DC02_A06AB02	J01DC02	A06AB02	cefuroxime	bisacodyl	7860	3130	10990	0.715196
B01AC04_B01AC06	B01AC04	B01AC06	clopidogrel	acetylsalicylic acid	6683	3999	10682	0.625632
C07AB02_A12BA01	C07AB02	A12BA01	metoprolol	potassium chloride	7088	3577	10665	0.664604
A02BC02_A03FA01	A02BC02	A03FA01	pantoprazole	metoclopramide	4927	5417	10344	0.476315
C07AB02_A02BC02	C07AB02	A02BC02	metoprolol	pantoprazole	6294	3911	10205	0.616756
H02AB06_A02BC02	H02AB06	A02BC02	prednisolone	pantoprazole	6005	4141	10146	0.591859
N02AA05_B01AB10	N02AA05	B01AB10	oxycodone	tinzaparin	4111	5974	10085	0.407635
J01XD01_N02AA01	J01XD01	N02AA01	metronidazole	morphine	4236	5801	10037	0.422038
A12BA01_B01AB10	A12BA01	B01AB10	potassium chloride	tinzaparin	6932	3100	10032	0.690989
J01DC02_J01XD01	J01DC02	J01XD01	cefuroxime	metronidazole	6378	3327	9705	0.657187
A06AB02_N02AA01	A06AB02	N02AA01	bisacodyl	morphine	2958	6635	9593	0.30835
J01DC02_B01AC06	J01DC02	B01AC06	cefuroxime	acetylsalicylic acid	6120	3317	9437	0.648511
N02AX02_A02AA04	N02AX02	A02AA04	tramadol	magnesium hydroxide	2621	6746	9367	0.279812
N03AX12_A02BC02	N03AX12	A02BC02	gabapentin	pantoprazole	5856	3166	9022	0.64908
B01AC04_C10AA01	B01AC04	C10AA01	clopidogrel	simvastatin	4859	4103	8962	0.542178
N02AA01_A06AB08	N02AA01	A06AB08	morphine	sodium picosulfate	2667	6156	8823	0.302278
A12BA01_A03FA01	A12BA01	A03FA01	potassium chloride	metoclopramide	6449	2267	8716	0.739904
N02AX02_C03CA01	N02AX02	C03CA01	tramadol	furosemide	2712	5939	8651	0.31349
C03CA01_B01AB05	C03CA01	B01AB05	furosemide	enoxaparin	4421	4138	8559	0.516532
B01AB10_A02BC02	B01AB10	A02BC02	tinzaparin	pantoprazole	3341	5066	8407	0.397407
N02AA05_N05CF01	N02AA05	N05CF01	oxycodone	zopiclone	3141	5134	8275	0.379577
J01DC02_C10AA01	J01DC02	C10AA01	cefuroxime	simvastatin	5301	2819	8120	0.652833
A06AB02_A02BC02	A06AB02	A02BC02	bisacodyl	pantoprazole	2517	5548	8065	0.312089
B01AB10_C03CA01	B01AB10	C03CA01	tinzaparin	furosemide	3387	4576	7963	0.425342
C01AA05_C03CA01	C01AA05	C03CA01	digoxin	furosemide	6201	1685	7886	0.78633
N02AA05_C03CA01	N02AA05	C03CA01	oxycodone	furosemide	3151	4709	7860	0.400891
A12BA01_A06AD11	A12BA01	A06AD11	potassium chloride	lactulose	5409	2102	7511	0.720144
C07AB02_B01AC04	C07AB02	B01AC04	metoprolol	clopidogrel	5004	2480	7484	0.668626
J01MA02_C03CA01	J01MA02	C03CA01	ciprofloxacin	furosemide	5103	2306	7409	0.688757
H02AB06_N02AA01	H02AB06	N02AA01	prednisolone	morphine	4527	2800	7327	0.617852
A02AA04_B01AB10	A02AA04	B01AB10	magnesium hydroxide	tinzaparin	2964	4313	7277	0.407311
N02AA01_M03BB03	N02AA01	M03BB03	morphine	chlorzoxazone	2542	4506	7048	0.36067
J01MA02_A02BC02	J01MA02	A02BC02	ciprofloxacin	pantoprazole	4655	2361	7016	0.663483
C07AB02_N05CF01	C07AB02	N05CF01	metoprolol	zopiclone	4320	2670	6990	0.618026
A12BA01_J01MA02	A12BA01	J01MA02	potassium chloride	ciprofloxacin	5021	1927	6948	0.722654
C03CA01_C03DA01	C03CA01	C03DA01	furosemide	spironolactone	4758	2145	6903	0.689266
A02BC02_B01AB05	A02BC02	B01AB05	pantoprazole	enoxaparin	3039	3853	6892	0.440946
C01AA05_A12BA01	C01AA05	A12BA01	digoxin	potassium chloride	5186	1561	6747	0.768638
J01DC02_C07AB02	J01DC02	C07AB02	cefuroxime	metoprolol	4248	2490	6738	0.630454
B01AC04_C07AB02	B01AC04	C07AB02	clopidogrel	metoprolol	3975	2714	6689	0.594259
N02AA05_A03FA01	N02AA05	A03FA01	oxycodone	metoclopramide	2429	4077	6506	0.373348
J01DC02_B01AB05	J01DC02	B01AB05	cefuroxime	enoxaparin	4555	1859	6414	0.710165
B01AB10_A12BA01	B01AB10	A12BA01	tinzaparin	potassium chloride	2760	3601	6361	0.433894
J01MA02_A12BA01	J01MA02	A12BA01	ciprofloxacin	potassium chloride	4246	2101	6347	0.668977
B01AC06_B01AX05	B01AC06	B01AX05	acetylsalicylic acid	fondaparinux	4331	1893	6224	0.695855
A02BC02_J01MA02	A02BC02	J01MA02	pantoprazole	ciprofloxacin	2838	3290	6128	0.46312
N03AX12_C03CA01	N03AX12	C03CA01	gabapentin	furosemide	4693	1382	6075	0.77251
A12BA01_J01XD01	A12BA01	J01XD01	potassium chloride	metronidazole	4406	1504	5910	0.745516
J01DC02_B02AA02	J01DC02	B02AA02	cefuroxime	tranexamic acid	4487	1415	5902	0.760251
C07AB02_C01AA05	C07AB02	C01AA05	metoprolol	digoxin	4304	1588	5892	0.730482
A12BA01_B01AB05	A12BA01	B01AB05	potassium chloride	enoxaparin	4033	1848	5881	0.685768
C03CA01_J01DH02	C03CA01	J01DH02	furosemide	meropenem	3157	2709	5866	0.538186
N03AX12_A06AB02	N03AX12	A06AB02	gabapentin	bisacodyl	4323	1242	5565	0.776819
C08CA01_A02BC02	C08CA01	A02BC02	amlodipine	pantoprazole	2241	3146	5387	0.416001
A06AD11_N02AA01	A06AD11	N02AA01	lactulose	morphine	2511	2828	5339	0.470313
C07AB02_B01AX05	C07AB02	B01AX05	metoprolol	fondaparinux	4086	1229	5315	0.768768
A06AD11_A02BC02	A06AD11	A02BC02	lactulose	pantoprazole	2623	2691	5314	0.493602
J01MA02_J01DH02	J01MA02	J01DH02	ciprofloxacin	meropenem	3759	1523	5282	0.711662
A11DA01_A02BC02	A11DA01	A02BC02	thiamine (vit B1)	pantoprazole	3522	1731	5253	0.670474
C08CA01_C03CA01	C08CA01	C03CA01	amlodipine	furosemide	2255	2969	5224	0.431662
J01DC02_C08CA01	J01DC02	C08CA01	cefuroxime	amlodipine	3388	1744	5132	0.660171
A02BC02_A11DA01	A02BC02	A11DA01	pantoprazole	thiamine (vit B1)	2646	2412	5058	0.523132
A12BA01_A11DA01	A12BA01	A11DA01	potassium chloride	thiamine (vit B1)	3836	1205	5041	0.76096
A02BC02_J02AC01	A02BC02	J02AC01	pantoprazole	fluconazole	2345	2635	4980	0.470884
B01AC04_C03CA01	B01AC04	C03CA01	clopidogrel	furosemide	2755	2225	4980	0.553213
J01DH02_C03CA01	J01DH02	C03CA01	meropenem	furosemide	3062	1893	4955	0.617962
J01CF01_A02BC02	J01CF01	A02BC02	dicloxacillin	pantoprazole	3970	866	4836	0.820926
A12BA01_C03DA01	A12BA01	C03DA01	potassium chloride	spironolactone	3735	1098	4833	0.772812
C03DA01_C03CA01	C03DA01	C03CA01	spironolactone	furosemide	2383	2437	4820	0.494398
A12BA01_J02AC01	A12BA01	J02AC01	potassium chloride	fluconazole	3572	1203	4775	0.748063
J02AC01_A02BC02	J02AC01	A02BC02	fluconazole	pantoprazole	2211	2514	4725	0.467937
A06AD11_C03CA01	A06AD11	C03CA01	lactulose	furosemide	2389	2316	4705	0.507758
N03AX12_B01AC06	N03AX12	B01AC06	gabapentin	acetylsalicylic acid	3527	1145	4672	0.754923
J01DH02_J01MA02	J01DH02	J01MA02	meropenem	ciprofloxacin	2863	1729	4592	0.623476
C03CA01_C01BD01	C03CA01	C01BD01	furosemide	amiodarone	2817	1741	4558	0.618034
B01AC04_A02BC02	B01AC04	A02BC02	clopidogrel	pantoprazole	2194	2362	4556	0.481563
A12BA01_J01DH02	A12BA01	J01DH02	potassium chloride	meropenem	3257	1276	4533	0.718509
B01AC06_B01AC24	B01AC06	B01AC24	acetylsalicylic acid	ticagrelor	3106	1420	4526	0.686257
N02AB03_N02AA01	N02AB03	N02AA01	fentanyl	morphine	3790	735	4525	0.837569
A12BA01_N05AD01	A12BA01	N05AD01	potassium chloride	haloperidol	3420	1040	4460	0.766816
A06AD11_A06AB08	A06AD11	A06AB08	lactulose	sodium picosulfate	2133	2236	4369	0.488212
J01DH02_A02BC02	J01DH02	A02BC02	meropenem	pantoprazole	2634	1731	4365	0.603436
C01BD01_C03CA01	C01BD01	C03CA01	amiodarone	furosemide	3753	596	4349	0.862957
C07AB02_C10AA05	C07AB02	C10AA05	metoprolol	atorvastatin	2780	1533	4313	0.644563
N03AX12_B01AB05	N03AX12	B01AB05	gabapentin	enoxaparin	3645	594	4239	0.859873
A06AD11_A12BA01	A06AD11	A12BA01	lactulose	potassium chloride	2183	2033	4216	0.517789
C09AA02_C10AA01	C09AA02	C10AA01	enalapril	simvastatin	1976	2130	4106	0.481247
A11DA01_N05BA02	A11DA01	N05BA02	thiamine (vit B1)	chlordiazepoxide	3420	673	4093	0.835573
C09AA02_C03CA01	C09AA02	C03CA01	enalapril	furosemide	2202	1891	4093	0.537992
J01DC02_B01AF01	J01DC02	B01AF01	cefuroxime	rivaroxaban	2955	1133	4088	0.722847
B01AC04_B01AX05	B01AC04	B01AX05	clopidogrel	fondaparinux	3220	839	4059	0.793299
J01CF01_N02AA05	J01CF01	N02AA05	dicloxacillin	oxycodone	3533	493	4026	0.877546
J02AC01_N02AA01	J02AC01	N02AA01	fluconazole	morphine	1930	2090	4020	0.4801
J01DC02_J01GB03	J01DC02	J01GB03	cefuroxime	gentamicin	3299	720	4019	0.820851
A11DA01_C03CA01	A11DA01	C03CA01	thiamine (vit B1)	furosemide	2640	1346	3986	0.662318
C07AB02_C09AA02	C07AB02	C09AA02	metoprolol	enalapril	2473	1504	3977	0.621825
J02AC01_C03CA01	J02AC01	C03CA01	fluconazole	furosemide	1946	1972	3918	0.496682
C07AB02_B01AA03	C07AB02	B01AA03	metoprolol	warfarin	2619	1289	3908	0.670164
J01DH02_N02AA01	J01DH02	N02AA01	meropenem	morphine	2338	1548	3886	0.601647
C07AB02_B01AB05	C07AB02	B01AB05	metoprolol	enoxaparin	2616	1249	3865	0.676843
C07AB02_B01AC24	C07AB02	B01AC24	metoprolol	ticagrelor	3022	833	3855	0.783917
B01AA03_C03CA01	B01AA03	C03CA01	warfarin	furosemide	1881	1942	3823	0.492022
A02BC02_N05AD01	A02BC02	N05AD01	pantoprazole	haloperidol	1908	1870	3778	0.505029
J01MA02_J01XD01	J01MA02	J01XD01	ciprofloxacin	metronidazole	2607	1091	3698	0.704976
N02AB03_A02BC02	N02AB03	A02BC02	fentanyl	pantoprazole	2932	709	3641	0.805273
C09AA02_A02BC02	C09AA02	A02BC02	enalapril	pantoprazole	1786	1786	3572	0.5
C09AA02_A12BA01	C09AA02	A12BA01	enalapril	potassium chloride	1980	1558	3538	0.559638
C01AA05_B01AB10	C01AA05	B01AB10	digoxin	tinzaparin	2511	946	3457	0.726352
J01MA02_B01AC06	J01MA02	B01AC06	ciprofloxacin	acetylsalicylic acid	2283	1169	3452	0.661356
A12BA01_C01BD01	A12BA01	C01BD01	potassium chloride	amiodarone	2523	905	3428	0.735998
J01DC02_C09AA02	J01DC02	C09AA02	cefuroxime	enalapril	2234	1154	3388	0.659386
J01CF01_J01CE01	J01CF01	J01CE01	dicloxacillin	benzylpenicillin	2652	614	3266	0.812002
C09AA02_C07AB02	C09AA02	C07AB02	enalapril	metoprolol	1698	1498	3196	0.531289
C01BD01_A02BC02	C01BD01	A02BC02	amiodarone	pantoprazole	2598	443	3041	0.854324
J01DC02_A11DA01	J01DC02	A11DA01	cefuroxime	thiamine (vit B1)	1910	1120	3030	0.630363
J01CE01_C03CA01	J01CE01	C03CA01	benzylpenicillin	furosemide	2055	929	2984	0.688673
A12BA01_A12CC30	A12BA01	A12CC30	potassium chloride	magnesium (different salts in combination)	2356	598	2954	0.797563
A12BA01_J01CR05	A12BA01	J01CR05	potassium chloride	piperacillin and enzyme inhibitor	2207	666	2873	0.768187
J01MA02_C07AB02	J01MA02	C07AB02	ciprofloxacin	metoprolol	1902	970	2872	0.662256
J01MA02_C10AA01	J01MA02	C10AA01	ciprofloxacin	simvastatin	1874	987	2861	0.655016
N03AX12_C07AB02	N03AX12	C07AB02	gabapentin	metoprolol	2113	745	2858	0.739328
C07AB02_C09AA05	C07AB02	C09AA05	metoprolol	ramipril	1890	946	2836	0.666432
J01XA01_C03CA01	J01XA01	C03CA01	vancomycin	furosemide	1681	1104	2785	0.603591
A12BA01_J01XA01	A12BA01	J01XA01	potassium chloride	vancomycin	2079	677	2756	0.754354
C03CA01_R03AL01	C03CA01	R03AL01	furosemide	fenoterol and ipratropium bromide	1650	1081	2731	0.604174
C01BD01_B01AC06	C01BD01	B01AC06	amiodarone	acetylsalicylic acid	2341	382	2723	0.859714
J01DC02_C09CA01	J01DC02	C09CA01	cefuroxime	losartan	1741	917	2658	0.655004
H02AB06_J02AC01	H02AB06	J02AC01	prednisolone	fluconazole	1795	857	2652	0.676848
J01XA01_A02BC02	J01XA01	A02BC02	vancomycin	pantoprazole	1590	1061	2651	0.599774
J01CF01_C03CA01	J01CF01	C03CA01	dicloxacillin	furosemide	1938	663	2601	0.745098
C09AA05_C03CA01	C09AA05	C03CA01	ramipril	furosemide	1578	969	2547	0.619552
J01XD01_J01GB03	J01XD01	J01GB03	metronidazole	gentamicin	1508	1029	2537	0.594403
J01DC02_A10BA02	J01DC02	A10BA02	cefuroxime	metformin	1688	805	2493	0.677096
J01CE01_J01CF01	J01CE01	J01CF01	benzylpenicillin	dicloxacillin	1665	825	2490	0.668675
A11DA01_A06AD11	A11DA01	A06AD11	thiamine (vit B1)	lactulose	1637	809	2446	0.669256
A12BA01_N02AB03	A12BA01	N02AB03	potassium chloride	fentanyl	1793	644	2437	0.735741
J01DC02_N06AB04	J01DC02	N06AB04	cefuroxime	citalopram	1595	836	2431	0.656109
C07AB02_C01BD01	C07AB02	C01BD01	metoprolol	amiodarone	1777	643	2420	0.734298
A11DA01_B01AB10	A11DA01	B01AB10	thiamine (vit B1)	tinzaparin	1484	891	2375	0.624842
C07AG02_C03CA01	C07AG02	C03CA01	carvedilol	furosemide	1540	834	2374	0.648694
J01DC02_M03BB03	J01DC02	M03BB03	cefuroxime	chlorzoxazone	1595	721	2316	0.688687
J01MA02_B01AB05	J01MA02	B01AB05	ciprofloxacin	enoxaparin	1555	720	2275	0.683516
C01AA05_H02AB06	C01AA05	H02AB06	digoxin	prednisolone	1724	535	2259	0.76317
J01CE01_B01AC06	J01CE01	B01AC06	benzylpenicillin	acetylsalicylic acid	1586	642	2228	0.711849
A12BA01_A10AB01	A12BA01	A10AB01	potassium chloride	insulin (human)	1371	835	2206	0.621487
J01DH02_B01AB05	J01DH02	B01AB05	meropenem	enoxaparin	1440	760	2200	0.654545
J01DH02_B01AC06	J01DH02	B01AC06	meropenem	acetylsalicylic acid	1395	804	2199	0.634379
H02AB04_A02BC02	H02AB04	A02BC02	methylprednisolone	pantoprazole	1397	800	2197	0.635867
N03AX12_A06AD11	N03AX12	A06AD11	gabapentin	lactulose	1493	693	2186	0.682983
J01CE01_C10AA01	J01CE01	C10AA01	benzylpenicillin	simvastatin	1528	589	2117	0.721776
J01CR05_C03CA01	J01CR05	C03CA01	piperacillin and enzyme inhibitor	furosemide	1381	732	2113	0.653573
J01CR05_A02BC02	J01CR05	A02BC02	piperacillin and enzyme inhibitor	pantoprazole	1326	780	2106	0.62963
J01MA02_A11DA01	J01MA02	A11DA01	ciprofloxacin	thiamine (vit B1)	1428	627	2055	0.694891
N03AX12_A06AB08	N03AX12	A06AB08	gabapentin	sodium picosulfate	1418	633	2051	0.69137
A12BA01_R03AL01	A12BA01	R03AL01	potassium chloride	fenoterol and ipratropium bromide	1464	530	1994	0.734203
A12BA01_N07BA01	A12BA01	N07BA01	potassium chloride	nicotine	1433	534	1967	0.728521
A11DA01_J01XD01	A11DA01	J01XD01	thiamine (vit B1)	metronidazole	1418	547	1965	0.721628
B01AC04_B01AB05	B01AC04	B01AB05	clopidogrel	enoxaparin	1414	543	1957	0.722534
J01DC02_R03BB04	J01DC02	R03BB04	cefuroxime	tiotropium bromide	1236	659	1895	0.652243
J01CF01_J01CE02	J01CF01	J01CE02	dicloxacillin	phenoxymethylpenicillin	1461	400	1861	0.785062
C07AG02_A12BA01	C07AG02	A12BA01	carvedilol	potassium chloride	1219	616	1835	0.664305
N02AB03_N02AA05	N02AB03	N02AA05	fentanyl	oxycodone	1455	366	1821	0.799012
J01CE01_C07AB02	J01CE01	C07AB02	benzylpenicillin	metoprolol	1287	515	1802	0.714206
J01DC02_N01BB01	J01DC02	N01BB01	cefuroxime	bupivacaine	1365	437	1802	0.757492
A11DA01_N05AD01	A11DA01	N05AD01	thiamine (vit B1)	haloperidol	1256	510	1766	0.711212
C03CA01_C03BA08	C03CA01	C03BA08	furosemide	metolazone	1175	509	1684	0.697743
C01AA05_J01XD01	C01AA05	J01XD01	digoxin	metronidazole	1269	401	1670	0.75988
A11DA01_N05BA01	A11DA01	N05BA01	thiamine (vit B1)	diazepam	1159	426	1585	0.73123
A12BA01_N05BA02	A12BA01	N05BA02	potassium chloride	chlordiazepoxide	1206	327	1533	0.786693
C07AB02_B01AE07	C07AB02	B01AE07	metoprolol	dabigatran etexilate	1113	406	1519	0.732719
J01CA01_J01GB03	J01CA01	J01GB03	ampicillin	gentamicin	1158	354	1512	0.765873
A11DA01_A12CC30	A11DA01	A12CC30	thiamine (vit B1)	magnesium (different salts in combination)	1001	382	1383	0.723789
N03AX12_N02AB03	N03AX12	N02AB03	gabapentin	fentanyl	998	383	1381	0.722665
J01CF01_N03AX12	J01CF01	N03AX12	dicloxacillin	gabapentin	1011	334	1345	0.751673

### Sheet: Table S3
Drug_pair_ID	Index_drug	Codrug	rs_id	CHR	BP	BP_GRCh37	ALT	REF	P_original	P_LDSC	MAF_cohort	MAF_gnomad_nfe	cadd_Phred	nearest_gene_symbol	nearest_gene_distance	annovar_annotation
A02AA04_N02AA01	magnesium hydroxide	morphine	rs117944645	8	84794811	85707046	T	C	2.8673e-08	2.98473e-08	0.00998321	0.00959294788695877	12.72	LRRCC1	312404	intronic
A02BC02_A03FA01	pantoprazole	metoclopramide	rs147504573	10	77501221	79260979	C	T	1.03299e-08	1.08854e-08	0.0193324	0.02068741893644617	0.273	KCNMA1	137148	intronic
A02BC02_C03CA01	pantoprazole	furosemide	rs116091351	1	205063910	205033038	G	A	1.19503e-08	1.23268e-08	0.0172972	0.02101279039415296	1.705	TMEM81	20550	intronic
A02BC02_J01MA02	pantoprazole	ciprofloxacin	rs117452099	6	169262343	169662438	T	C	2.2008e-08	2.3952e-08	0.0190987	0.02450726141078838	0.025	THBS2	8293	intergenic
A06AD11_A06AB08	lactulose	sodium picosulfate	rs12736144	1	4722581	4782641	C	G	1.30904e-08	1.48389e-08	0.0338999	0.03191075366454793	0.956	AJAP1	67972	intronic
A06AD11_C03CA01	lactulose	furosemide	rs1871838	8	13803138	13660647	A	C	4.94422e-08	5.42826e-08	0.0558519	0.05074626865671641	0.851	DLC1	198528	intergenic
A11DA01_J01XD01	thiamine (vit B1)	metronidazole	rs114942430	5	29322567	29322674	A	G	2.22232e-08	2.84978e-08	0.0532695	0.04834921049197442	0.887	CDH6	1871119	intergenic
A11DA01_N05BA02	thiamine (vit B1)	chlordiazepoxide	rs186107005	12	34080371	34233306	T	A	4.2431e-08	4.75179e-08	0.0145773	0.00915822291504286	0.07	ALG10	57903	intergenic
A12BA01_A12CC30	potassium chloride	magnesium (different salts in combination)	rs56255127	11	132237582	132107476	T	C	1.74253e-08	2.05625e-08	0.135297	0.16134268276847163	0.215	NTM	867104	intronic
A12BA01_C03CA01	potassium chloride	furosemide	rs146985296	6	52288077	52152875	C	G	3.78316e-08	3.85018e-08	0.0153607	0.01491956408925791	1.783	MCM3	3196	intergenic
A12BA01_J01MA02	potassium chloride	ciprofloxacin	rs116132368	4	68919246	69784964	A	T	1.39942e-08	1.50486e-08	0.0131076	0.00803837676649812	3.306	UGT2A3	32558	intergenic
A12BA01_J01XD01	potassium chloride	metronidazole	rs4757645	11	18372298	18393845	G	C	4.4873e-08	4.84516e-08	0.621947	0.640539483971853	0.243	LDHA	22262	intergenic
A12BA01_J01XD01	potassium chloride	metronidazole	rs79970770	9	117397673	120159951	T	C	1.00199e-08	1.10393e-08	0.0155313	0.01336100661564405	7.474	ASTN2	17397	intronic
A12BA01_N05BA02	potassium chloride	chlordiazepoxide	rs573836037	16	51430002	51463913	CT	C	7.4222e-09	1.08854e-08	0.0142455	0.02	1.44	HNRNPA1L3	123434	intergenic
B01AA03_C03CA01	warfarin	furosemide	NA	6	95002291	NA	C	T	7.01174e-09	8.18741e-09	0.0165942	0.01638	1.36	NA	NA	intergenic
B01AB10_A12BA01	tinzaparin	potassium chloride	rs2511771	11	131257663	131127558	A	G	6.66472e-09	7.29161e-09	0.66142	0.6822138495517734	0.208	NTM	112815	intergenic
B01AC04_B01AC06	clopidogrel	acetylsalicylic acid	rs149039924	12	94355485	94749261	T	C	9.91567e-09	1.04473e-08	0.0106753	0.01202997633447278	0.682	CEP83	104503	intronic
B01AC04_C07AB02	clopidogrel	metoprolol	rs312802	17	77495131	75491213	G	A	4.8206e-09	5.26618e-09	0.149042	0.16939677587103483	0.308	SEPTIN9	214562	intronic
B01AC04_C10AA01	clopidogrel	simvastatin	rs28636409	4	56593772	57459938	T	C	2.07902e-08	2.19962e-08	0.0137369	0.01263771872974724	10.04	THEGL	63166	intronic
B01AC06_C07AB02	acetylsalicylic acid	metoprolol	rs77925157	16	60332885	60366789	G	A	1.65822e-08	1.72492e-08	0.011276	0.01380785686503306	1.201	GOT2	1598543	intergenic
B01AC06_C07AB02	acetylsalicylic acid	metoprolol	rs758010917	19	53549709	54052963	T	A	3.71194e-08	3.8511e-08	0.0593793	0.00722245150639702	1.501	ZNF331	30182	intronic
C01AA05_A12BA01	digoxin	potassium chloride	rs145706366	5	20151696	20151805	C	T	3.86888e-08	4.13456e-08	0.0221951	0.02050882658359294	1.821	CDH18	424177	intronic
C01BD01_A02BC02	amiodarone	pantoprazole	rs146704861	8	8911652	8769162	T	C	1.15904e-08	1.37733e-08	0.0110676	0.01141078838174273	3.764	MFHAS1	18022	intergenic
C01BD01_A02BC02	amiodarone	pantoprazole	rs370304464	9	79098876	81713792	C	T	3.43037e-08	4.01226e-08	0.159019	0.16369636963696368	0.349	TLE4	472897	intergenic
C01BD01_B01AC06	amiodarone	acetylsalicylic acid	rs185619351	1	116645563	117188185	C	T	4.46818e-08	5.36157e-08	0.0117171	0.00628564022809746	8.635	IGSF3	22192	intronic
C01BD01_B01AC06	amiodarone	acetylsalicylic acid	rs138489230	5	173982126	173409129	A	G	4.24419e-09	5.32978e-09	0.0300519	0.03436203319502075	7.152	C5orf47	8347	intergenic
C01BD01_B01AC06	amiodarone	acetylsalicylic acid	rs4737862	8	67868377	68780612	G	A	4.91897e-08	5.78889e-08	0.761731	0.7524050962038481	5.426	PREX2	83669	intergenic
C03CA01_C03DA01	furosemide	spironolactone	NA	1	113219741	NA	GT	G	1.02398e-08	1.1159e-08	0.0576632	0.06704	0.471	MAGI3	170774	intergenic
C07AB02_B01AC24	metoprolol	ticagrelor	rs118142978	15	26716246	26961393	A	G	3.50517e-09	4.16333e-09	0.0169763	0.01944264419961114	2.201	GABRA5	150665	intronic
C07AB02_B01AC24	metoprolol	ticagrelor	rs77458025	16	13793652	13887509	G	A	1.22357e-08	1.40452e-08	0.0256239	0.02943846453118921	1.481	ERCC4	126486	intergenic
C07AB02_B01AC24	metoprolol	ticagrelor	rs111423393	5	102155125	101490829	A	G	1.33237e-08	1.52844e-08	0.050059	0.04114664586583463	2.139	SLCO4C1	141159	intergenic
C07AB02_B01AX05	metoprolol	fondaparinux	rs984113	5	56616706	55912533	C	G	4.71331e-10	5.45808e-10	0.62851	0.6186022343465836	5.874	MAP3K1	198843	intergenic
C07AB02_C09AA02	metoprolol	enalapril	rs151291375	15	36281149	36573350	T	C	1.15737e-08	1.33236e-08	0.0257319	0.01998442771866078	0.062	CDIN1	298477	intergenic
C07AB02_C09AA02	metoprolol	enalapril	rs6532537	4	95260257	96181408	G	A	1.27549e-08	1.45792e-08	0.457427	0.4531757371087154	1.835	UNC5C	288949	intronic
J01CE01_C03CA01	benzylpenicillin	furosemide	rs1206902225	1	28706975	29033487	TG	T	1.52599e-08	1.83694e-08	0.0140639	0.13983671760519154	0.049	YTHDF2	29646	intronic
J01CF01_C03CA01	dicloxacillin	furosemide	rs4668287	2	170596595	171453105	A	G	9.45739e-09	1.17231e-08	0.484925	0.4889538661468486	3.659	SP5	118742	intronic
J01CF01_N02AA05	dicloxacillin	oxycodone	rs111738111	16	84066674	84100279	C	T	9.81219e-09	1.13091e-08	0.0163476	0.01619590567504535	0.468	SLC38A8	23879	intronic
J01CF01_N03AX12	dicloxacillin	gabapentin	rs7524537	1	162643332	162613122	C	T	4.93746e-08	6.72885e-08	0.222527	0.2314430314041007	1.423	DDR2	11959	intronic
J01DC02_M03BB03	cefuroxime	chlorzoxazone	rs4675152	2	227206654	228071370	G	A	3.57211e-08	4.41016e-08	0.749557	0.7460967993754879	5.605	COL4A3	42030	intronic
J01DC02_N01BB01	cefuroxime	bupivacaine	rs117134236	14	92687668	93154013	A	G	3.06349e-08	3.9399e-08	0.0340134	0.038981288981288983	3.384	LGMN	61011	intronic
J01DH02_B01AC06	meropenem	acetylsalicylic acid	rs517984	13	96636681	97288935	C	A	4.35449e-08	5.32681e-08	0.283779	0.29425899467463307	14.82	OXGR1	358049	intronic
J01DH02_J01MA02	meropenem	ciprofloxacin	rs76796131	16	49533110	49567021	T	C	2.17806e-08	2.42089e-08	0.0467046	0.05259403372243839	2.819	C16orf78	159306	intronic
J01MA02_A11DA01	ciprofloxacin	thiamine (vit B1)	rs73370371	15	27767768	28012914	A	C	3.16654e-08	4.00136e-08	0.0274452	0.03535746723757622	0.116	OCA2	331547	intronic
J01MA02_C03CA01	ciprofloxacin	furosemide	rs55731481	14	98175442	98641779	T	G	1.90662e-08	2.04468e-08	0.018074	0.01862949452840021	1.996	BCL11B	1096755	intergenic
J01MA02_J01XD01	ciprofloxacin	metronidazole	rs2618023	9	26275642	26275640	C	A	3.04138e-08	3.46248e-08	0.0224985	0.022422109242602	0.21	TUSC1	597198	intergenic
N02AA05_A02BC02	oxycodone	pantoprazole	rs1048616003	16	1493310	1543311	G	GC	1.18047e-08	1.23176e-08	0.16797	0.22366288492706649	6.899	TELO2	34	upstream
N02AA05_C03CA01	oxycodone	furosemide	rs2291580	4	40438198	40440215	C	T	2.68858e-08	2.85691e-08	0.8303	0.8193938605619147	12.49	CHRNA9	102865	exonic
N02AA05_C03CA01	oxycodone	furosemide	rs181329814	7	4283455	4323087	C	T	3.14852e-08	3.3408e-08	0.0216165	0.02362924281984334	1.376	FOXK1	398840	intergenic
N02AX02_N02AA01	tramadol	morphine	rs191619899	5	162243744	161670750	G	A	7.00644e-09	7.27177e-09	0.0111119	0.00752660264728782	5.872	GABRG2	243687	intergenic
N03AX12_A02BC02	gabapentin	pantoprazole	rs117909688	11	134397391	134267285	T	C	9.65549e-10	1.0455e-09	0.0139501	0.01570816564974685	1.493	B3GAT1	14851	intronic
N03AX12_B01AC06	gabapentin	acetylsalicylic acid	rs760791408	4	141069302	141990456	T	C	3.30969e-08	3.6312e-08	0.0152642	0.00686940413707934	0.468	RNF150	143575	intronic

### Sheet: Table S4
Drug_pair_ID	h2	h2_se	lambda_gc	chi2	intercept	intercept_se	ratio	ratio_se
A02AA04_N02AA01	0.0247	0.0417	1.0195	1.0269	1.0212	0.0074	0.7888	0.2753
A02BC02_A03FA01	-0.0043	0.0519	1.0165	1.0194	1.0202	0.0073	1.0418	0.3764
A02BC02_C03CA01	0.0029	0.029	1.0345	1.038	1.0371	0.0066	0.9759	0.1735
A02BC02_J01MA02	-0.0131	0.0861	1.0105	1.0208	1.0223	0.0071	1.0732	0.3403
A06AD11_A06AB08	0.0164	0.1172	1.0315	1.0323	1.031	0.0071	0.959	0.2203
A06AD11_C03CA01	-0.0671	0.0925	1.0436	1.0382	1.0441	0.0062	1.1559	0.1631
A11DA01_J01XD01	-0.4235	0.2162	1.0135	1.0131	1.0288	0.007	2.197	0.5316
A11DA01_N05BA02	0.1569	0.1147	1.0255	1.0165	1.0046	0.0065	0.2782	0.3941
A12BA01_A12CC30	0.0995	0.1843	1.0195	1.0178	1.0122	0.0072	0.6831	0.4066
A12BA01_C03CA01	-0.0017	0.0177	1.0195	1.0155	1.0163	0.0071	1.0555	0.4575
A12BA01_J01MA02	-0.0637	0.0708	1.0527	1.0535	1.0618	0.0073	1.1564	0.1356
A12BA01_J01XD01	-0.0401	0.072	1.0165	1.011	1.0154	0.0066	1.4064	0.5988
A12BA01_N05BA02	-0.231	0.3082	0.9957	0.9886	0.9952	0.0066	NA	NA
B01AA03_C03CA01	-0.0013	0.1238	1.0618	1.0526	1.0527	0.0069	1.0012	0.1313
B01AB10_A12BA01	0.1262	0.0958	1.0557	1.0471	1.0317	0.0077	0.6724	0.1633
B01AC04_B01AC06	-0.0174	0.0436	1.0496	1.0535	1.057	0.0066	1.0655	0.1234
B01AC04_C07AB02	-0.0248	0.0717	1.0255	1.0297	1.0328	0.0065	1.1048	0.2195
B01AC04_C10AA01	0.0021	0.0622	1.0679	1.0653	1.0649	0.0067	0.9943	0.1034
B01AC06_C07AB02	0.0021	0.0376	1.0285	1.032	1.0315	0.0071	0.9837	0.2217
C01AA05_A12BA01	-0.136	0.0589	1.0105	1.0109	1.0282	0.0063	2.5803	0.5763
C01BD01_A02BC02	0.254	0.141	1.0195	1.0089	0.9943	0.0063	NA	NA
C01BD01_B01AC06	0.4106	0.158	0.9986	0.9979	0.9768	0.0067	NA	NA
C03CA01_C03DA01	-0.0268	0.0688	1.0075	1.021	1.0245	0.0064	1.1663	0.3035
C07AB02_B01AC24	0.1403	0.1295	1.0375	1.0325	1.0224	0.007	0.6898	0.2138
C07AB02_B01AX05	0.0765	0.1008	1.0075	1.0097	1.0019	0.0072	0.1987	0.7422
C07AB02_C09AA02	0.0359	0.124	1.0527	1.0462	1.0435	0.0067	0.9417	0.1457
J01CE01_C03CA01	0.0631	0.1609	1.0436	1.0379	1.0343	0.0067	0.9053	0.1764
J01CF01_C03CA01	0.0057	0.1963	1.0255	1.0233	1.0231	0.0069	0.9888	0.2977
J01CF01_N02AA05	-0.0428	0.1143	1.0016	0.9901	0.9933	0.0068	NA	NA
J01CF01_N03AX12	-0.0179	0.3481	0.9927	0.9818	0.9823	0.0071	NA	NA
J01DC02_M03BB03	0.2194	0.205	1.0315	1.0276	1.0181	0.0067	0.657	0.2439
J01DC02_N01BB01	0.004	0.2875	1.0557	1.0603	1.0602	0.0069	0.9976	0.1136
J01DH02_B01AC06	-0.2258	0.2145	1.0345	1.0265	1.0358	0.0067	1.3538	0.2549
J01DH02_J01MA02	-0.0766	0.1211	1.0802	1.0834	1.09	0.0084	1.0794	0.1003
J01MA02_A11DA01	0.1764	0.3267	1.0195	1.0236	1.0167	0.0078	0.707	0.3295
J01MA02_C03CA01	-0.0536	0.0691	1.0557	1.054	1.0615	0.0072	1.1387	0.1325
J01MA02_J01XD01	-0.0629	0.1276	1.0405	1.0352	1.0396	0.0066	1.1248	0.1884
N02AA05_A02BC02	0.0669	0.043	1.0255	1.0276	1.0115	0.0076	0.4151	0.2737
N02AA05_C03CA01	-0.0057	0.0654	1.0496	1.0505	1.0514	0.0071	1.017	0.1401
N02AX02_N02AA01	0.0285	0.0368	1.0285	1.0387	1.0299	0.0079	0.7739	0.2033
N03AX12_A02BC02	0.0527	0.0552	1.0527	1.0521	1.043	0.0072	0.8256	0.1387
N03AX12_B01AC06	-0.1113	0.0996	1.0105	1.0076	1.0174	0.007	2.2815	0.9214

### Sheet: Table S5
Drug_pair_ID	rs_id	CHR	BP	ALT	REF	study_id	pmid	trait_reported	trait_category	beta	tag_variant	n_cases	n_total	pval
C07AB02_B01AX05	rs984113	5	56616706	C	G	GCST004988	PMID:29059683	Breast cancer	cell proliferation disorder	NA	5_56616706_G_C	76192	243019	2.082e-08
J01DH02_J01MA02	rs76796131	16	49533110	T	C	GCST007468	PMID:30643251	Smoking initiation (ever regular vs never regular) (MTAG)	measurement	0.0186652	16_49515620_C_T	0	1359002	2e-11

### Sheet: Table S6
Drug_pair_ID	Index_drug	Codrug	rs_id	CHR	BP	ALT	REF	direction	estimate	std.error	statistic	p.value	significant
A02AA04_N02AA01	magnesium hydroxide	morphine	rs117944645	8	84794811	T	C	increase	0.0981935	0.0283281	3.46629	0.000529884	no
A02AA04_N02AA01	magnesium hydroxide	morphine	rs117944645	8	84794811	T	C	decrease	0.139429	0.0272058	5.12495	3.03118e-07	yes
A02BC02_A03FA01	pantoprazole	metoclopramide	rs147504573	10	77501221	C	T	increase	0.102657	0.0285195	3.59953	0.000320835	yes
A02BC02_A03FA01	pantoprazole	metoclopramide	rs147504573	10	77501221	C	T	decrease	0.101588	0.0284103	3.57575	0.000351542	yes
A02BC02_C03CA01	pantoprazole	furosemide	rs116091351	1	205063910	G	A	increase	0.106332	0.0226093	4.703	2.59068e-06	yes
A02BC02_C03CA01	pantoprazole	furosemide	rs116091351	1	205063910	G	A	decrease	0.0771396	0.0227345	3.39307	0.000693367	no
A02BC02_J01MA02	pantoprazole	ciprofloxacin	rs117452099	6	169262343	T	C	increase	-0.122055	0.033907	-3.59971	0.000322034	yes
A02BC02_J01MA02	pantoprazole	ciprofloxacin	rs117452099	6	169262343	T	C	decrease	-0.153681	0.0342606	-4.48564	7.45651e-06	yes
A06AD11_A06AB08	lactulose	sodium picosulfate	rs12736144	1	4722581	C	G	increase	0.105107	0.0352924	2.97818	0.00292142	no
A06AD11_A06AB08	lactulose	sodium picosulfate	rs12736144	1	4722581	C	G	decrease	0.107555	0.0347074	3.09891	0.00196112	no
A06AD11_C03CA01	lactulose	furosemide	rs1871838	8	13803138	A	C	increase	-0.0586872	0.0235535	-2.49166	0.012764	no
A06AD11_C03CA01	lactulose	furosemide	rs1871838	8	13803138	A	C	decrease	-0.0744266	0.023689	-3.14182	0.00169464	no
A11DA01_J01XD01	thiamine (vit B1)	metronidazole	rs114942430	5	29322567	A	G	increase	-0.213128	0.0438513	-4.86025	1.35212e-06	yes
A11DA01_J01XD01	thiamine (vit B1)	metronidazole	rs114942430	5	29322567	A	G	decrease	-0.169244	0.0429518	-3.94032	8.65084e-05	yes
A11DA01_N05BA02	thiamine (vit B1)	chlordiazepoxide	rs186107005	12	34080371	T	A	increase	-0.238295	0.0562916	-4.23322	2.41146e-05	yes
A11DA01_N05BA02	thiamine (vit B1)	chlordiazepoxide	rs186107005	12	34080371	T	A	decrease	-0.185803	0.0523822	-3.54707	0.000398336	yes
A12BA01_A12CC30	potassium chloride	magnesium (different salts in combination)	rs56255127	11	132237582	T	C	increase	-0.105091	0.0257967	-4.07381	4.90097e-05	yes
A12BA01_A12CC30	potassium chloride	magnesium (different salts in combination)	rs56255127	11	132237582	T	C	decrease	-0.0710052	0.0258638	-2.74535	0.00613154	no
A12BA01_C03CA01	potassium chloride	furosemide	rs146985296	6	52288077	C	G	increase	-0.118336	0.0234831	-5.03919	4.73667e-07	yes
A12BA01_C03CA01	potassium chloride	furosemide	rs146985296	6	52288077	C	G	decrease	-0.0767087	0.0239436	-3.20372	0.0013602	no
A12BA01_J01MA02	potassium chloride	ciprofloxacin	rs116132368	4	68919246	A	T	increase	-0.161527	0.0453261	-3.56367	0.000370478	yes
A12BA01_J01MA02	potassium chloride	ciprofloxacin	rs116132368	4	68919246	A	T	decrease	-0.162687	0.0468245	-3.4744	0.000518814	no
A12BA01_J01XD01	potassium chloride	metronidazole	rs4757645	11	18372298	G	C	increase	-0.0630292	0.0120415	-5.23432	1.76918e-07	yes
A12BA01_J01XD01	potassium chloride	metronidazole	rs79970770	9	117397673	T	C	increase	-0.168319	0.0464991	-3.61983	0.000299637	yes
A12BA01_J01XD01	potassium chloride	metronidazole	rs4757645	11	18372298	G	C	decrease	-0.0553605	0.0129678	-4.26907	2.03046e-05	yes
A12BA01_J01XD01	potassium chloride	metronidazole	rs79970770	9	117397673	T	C	decrease	-0.160889	0.049031	-3.28137	0.00104616	no
A12BA01_N05BA02	potassium chloride	chlordiazepoxide	rs573836037	16	51430002	CT	C	increase	-0.327625	0.0975113	-3.35987	0.000821432	no
A12BA01_N05BA02	potassium chloride	chlordiazepoxide	rs573836037	16	51430002	CT	C	decrease	-0.387638	0.105798	-3.66395	0.000268193	yes
B01AA03_C03CA01	warfarin	furosemide	NA	6	95002291	C	T	increase	0.125855	0.0535881	2.34857	0.0189223	no
B01AA03_C03CA01	warfarin	furosemide	NA	6	95002291	C	T	decrease	0.187421	0.0503372	3.72331	0.000200449	yes
B01AB10_A12BA01	tinzaparin	potassium chloride	rs2511771	11	131257663	A	G	increase	-0.0407905	0.00858064	-4.75378	2.05553e-06	yes
B01AB10_A12BA01	tinzaparin	potassium chloride	rs2511771	11	131257663	A	G	decrease	-0.0235148	0.00864361	-2.72048	0.00654273	no
B01AC04_B01AC06	clopidogrel	acetylsalicylic acid	rs149039924	12	94355485	T	C	increase	-0.146775	0.0373087	-3.93407	8.4422e-05	yes
B01AC04_B01AC06	clopidogrel	acetylsalicylic acid	rs149039924	12	94355485	T	C	decrease	-0.196459	0.0371871	-5.28298	1.30606e-07	yes
B01AC04_C07AB02	clopidogrel	metoprolol	rs312802	17	77495131	G	A	increase	-0.0460579	0.0136629	-3.37101	0.00075585	no
B01AC04_C07AB02	clopidogrel	metoprolol	rs312802	17	77495131	G	A	decrease	-0.0632327	0.0136626	-4.62817	3.7857e-06	yes
B01AC04_C10AA01	clopidogrel	simvastatin	rs28636409	4	56593772	T	C	increase	-0.111014	0.0323172	-3.43514	0.000596307	no
B01AC04_C10AA01	clopidogrel	simvastatin	rs28636409	4	56593772	T	C	decrease	-0.154347	0.0340412	-4.53412	5.88713e-06	yes
B01AC06_C07AB02	acetylsalicylic acid	metoprolol	rs77925157	16	60332885	G	A	increase	0.103373	0.0271157	3.8123	0.000138493	yes
B01AC06_C07AB02	acetylsalicylic acid	metoprolol	rs758010917	19	53549709	T	A	increase	0.041677	0.0116002	3.59277	0.000328723	yes
B01AC06_C07AB02	acetylsalicylic acid	metoprolol	rs77925157	16	60332885	G	A	decrease	0.15444	0.0270217	5.71541	1.12468e-08	yes
B01AC06_C07AB02	acetylsalicylic acid	metoprolol	rs758010917	19	53549709	T	A	decrease	0.0263693	0.0120053	2.19647	0.0280804	no
C01AA05_A12BA01	digoxin	potassium chloride	rs145706366	5	20151696	C	T	increase	-0.0930481	0.0400724	-2.322	0.0203203	no
C01AA05_A12BA01	digoxin	potassium chloride	rs145706366	5	20151696	C	T	decrease	-0.114397	0.0300085	-3.81215	0.000139597	yes
C01BD01_A02BC02	amiodarone	pantoprazole	rs146704861	8	8911652	T	C	increase	-0.321484	0.0843122	-3.81302	0.000144262	yes
C01BD01_A02BC02	amiodarone	pantoprazole	rs370304464	9	79098876	C	T	increase	-0.150114	0.0256569	-5.85082	6.30391e-09	yes
C01BD01_A02BC02	amiodarone	pantoprazole	rs146704861	8	8911652	T	C	decrease	-0.372063	0.0810342	-4.59144	4.79668e-06	yes
C01BD01_A02BC02	amiodarone	pantoprazole	rs370304464	9	79098876	C	T	decrease	-0.0958177	0.023182	-4.13329	3.78818e-05	yes
C01BD01_B01AC06	amiodarone	acetylsalicylic acid	rs185619351	1	116645563	C	T	increase	-0.369489	0.0904363	-4.08563	4.72495e-05	yes
C01BD01_B01AC06	amiodarone	acetylsalicylic acid	rs138489230	5	173982126	A	G	increase	-0.314805	0.0560463	-5.61688	2.4795e-08	yes
C01BD01_B01AC06	amiodarone	acetylsalicylic acid	rs4737862	8	67868377	G	A	increase	0.0911715	0.0219977	4.1446	3.67371e-05	yes
C01BD01_B01AC06	amiodarone	acetylsalicylic acid	rs185619351	1	116645563	C	T	decrease	-0.188382	0.0742254	-2.53797	0.0112722	no
C01BD01_B01AC06	amiodarone	acetylsalicylic acid	rs138489230	5	173982126	A	G	decrease	-0.247839	0.0501147	-4.94543	8.6488e-07	yes
C01BD01_B01AC06	amiodarone	acetylsalicylic acid	rs4737862	8	67868377	G	A	decrease	0.100093	0.0204654	4.89086	1.13671e-06	yes
C03CA01_C03DA01	furosemide	spironolactone	NA	1	113219741	GT	G	increase	-0.102046	0.0252946	-4.0343	5.59883e-05	yes
C03CA01_C03DA01	furosemide	spironolactone	NA	1	113219741	GT	G	decrease	-0.0778755	0.0251755	-3.0933	0.00199571	no
C07AB02_B01AC24	metoprolol	ticagrelor	rs118142978	15	26716246	A	G	increase	-0.1762	0.048225	-3.6537	0.000264515	yes
C07AB02_B01AC24	metoprolol	ticagrelor	rs77458025	16	13793652	G	A	increase	-0.185442	0.0400091	-4.635	3.77749e-06	yes
C07AB02_B01AC24	metoprolol	ticagrelor	rs111423393	5	102155125	A	G	increase	-0.147367	0.0289068	-5.09801	3.72435e-07	yes
C07AB02_B01AC24	metoprolol	ticagrelor	rs118142978	15	26716246	A	G	decrease	-0.216485	0.0519129	-4.17016	3.17442e-05	yes
C07AB02_B01AC24	metoprolol	ticagrelor	rs77458025	16	13793652	G	A	decrease	-0.128757	0.0388342	-3.31557	0.00093099	no
C07AB02_B01AC24	metoprolol	ticagrelor	rs111423393	5	102155125	A	G	decrease	-0.0797849	0.0290142	-2.74985	0.00601609	no
C07AB02_B01AX05	metoprolol	fondaparinux	rs984113	5	56616706	C	G	increase	0.0546442	0.011253	4.85596	1.25411e-06	yes
C07AB02_B01AX05	metoprolol	fondaparinux	rs984113	5	56616706	C	G	decrease	0.0540013	0.0125666	4.29723	1.79244e-05	yes
C07AB02_C09AA02	metoprolol	enalapril	rs151291375	15	36281149	T	C	increase	-0.138345	0.0401925	-3.44205	0.000586284	no
C07AB02_C09AA02	metoprolol	enalapril	rs6532537	4	95260257	G	A	increase	-0.0647865	0.0129355	-5.00845	5.8482e-07	yes
C07AB02_C09AA02	metoprolol	enalapril	rs151291375	15	36281149	T	C	decrease	-0.166142	0.0422809	-3.92948	8.76872e-05	yes
C07AB02_C09AA02	metoprolol	enalapril	rs6532537	4	95260257	G	A	decrease	-0.0646986	0.0135866	-4.76194	2.03893e-06	yes
J01CE01_C03CA01	benzylpenicillin	furosemide	rs1206902225	1	28706975	TG	T	increase	-0.269678	0.0634269	-4.25179	2.23002e-05	yes
J01CE01_C03CA01	benzylpenicillin	furosemide	rs1206902225	1	28706975	TG	T	decrease	-0.251588	0.0652488	-3.85583	0.000119454	yes
J01CF01_C03CA01	dicloxacillin	furosemide	rs4668287	2	170596595	A	G	increase	-0.0639297	0.0153333	-4.16934	3.21099e-05	yes
J01CF01_C03CA01	dicloxacillin	furosemide	rs4668287	2	170596595	A	G	decrease	-0.0848174	0.0190914	-4.44271	9.72796e-06	yes
J01CF01_N02AA05	dicloxacillin	oxycodone	rs111738111	16	84066674	C	T	increase	-0.212715	0.0429905	-4.94794	8.08173e-07	yes
J01CF01_N02AA05	dicloxacillin	oxycodone	rs111738111	16	84066674	C	T	decrease	-0.219061	0.0506192	-4.32763	1.60484e-05	yes
J01CF01_N03AX12	dicloxacillin	gabapentin	rs7524537	1	162643332	C	T	increase	-0.10639	0.0224477	-4.73948	2.48225e-06	yes
J01CF01_N03AX12	dicloxacillin	gabapentin	rs7524537	1	162643332	C	T	decrease	-0.0951953	0.0304064	-3.13076	0.00183412	no
J01DC02_M03BB03	cefuroxime	chlorzoxazone	rs4675152	2	227206654	G	A	increase	0.0791694	0.0185064	4.27796	1.99524e-05	yes
J01DC02_M03BB03	cefuroxime	chlorzoxazone	rs4675152	2	227206654	G	A	decrease	0.064777	0.0214731	3.01666	0.00261358	no
J01DC02_N01BB01	cefuroxime	bupivacaine	rs117134236	14	92687668	A	G	increase	-0.299612	0.053853	-5.56352	3.29509e-08	yes
J01DC02_N01BB01	cefuroxime	bupivacaine	rs117134236	14	92687668	A	G	decrease	-0.237502	0.0582311	-4.07861	4.94581e-05	yes
J01DH02_B01AC06	meropenem	acetylsalicylic acid	rs517984	13	96636681	C	A	increase	0.084368	0.0215775	3.91	9.73401e-05	yes
J01DH02_B01AC06	meropenem	acetylsalicylic acid	rs517984	13	96636681	C	A	decrease	0.050885	0.0210311	2.41951	0.0156728	no
J01DH02_J01MA02	meropenem	ciprofloxacin	rs76796131	16	49533110	T	C	increase	-0.127649	0.0291854	-4.37373	1.26778e-05	yes
J01DH02_J01MA02	meropenem	ciprofloxacin	rs76796131	16	49533110	T	C	decrease	-0.0902558	0.0286763	-3.1474	0.00166444	no
J01MA02_A11DA01	ciprofloxacin	thiamine (vit B1)	rs73370371	15	27767768	A	C	increase	-0.229734	0.0558341	-4.11458	4.13738e-05	yes
J01MA02_A11DA01	ciprofloxacin	thiamine (vit B1)	rs73370371	15	27767768	A	C	decrease	-0.16598	0.0568031	-2.92202	0.0035525	no
J01MA02_C03CA01	ciprofloxacin	furosemide	rs55731481	14	98175442	T	G	increase	-0.18221	0.0385054	-4.73207	2.29217e-06	yes
J01MA02_C03CA01	ciprofloxacin	furosemide	rs55731481	14	98175442	T	G	decrease	-0.139092	0.0390374	-3.56305	0.000370969	yes
J01MA02_J01XD01	ciprofloxacin	metronidazole	rs2618023	9	26275642	C	A	increase	-0.146269	0.0460708	-3.17487	0.00152019	no
J01MA02_J01XD01	ciprofloxacin	metronidazole	rs2618023	9	26275642	C	A	decrease	-0.216075	0.0501713	-4.30675	1.73585e-05	yes
N02AA05_A02BC02	oxycodone	pantoprazole	rs1048616003	16	1493310	G	GC	increase	0.000221952	0.00418117	0.0530837	0.957667	no
N02AA05_A02BC02	oxycodone	pantoprazole	rs1048616003	16	1493310	G	GC	decrease	0.00839599	0.00443445	1.89336	0.0583463	no
N02AA05_C03CA01	oxycodone	furosemide	rs2291580	4	40438198	C	T	increase	0.00826932	0.00518062	1.5962	0.110508	no
N02AA05_C03CA01	oxycodone	furosemide	rs181329814	7	4283455	C	T	increase	-0.0213192	0.0139778	-1.52522	0.127269	no
N02AA05_C03CA01	oxycodone	furosemide	rs2291580	4	40438198	C	T	decrease	0.00524601	0.00592447	0.885481	0.37594	no
N02AA05_C03CA01	oxycodone	furosemide	rs181329814	7	4283455	C	T	decrease	-0.00710051	0.0158907	-0.446833	0.655015	no
N02AX02_N02AA01	tramadol	morphine	rs191619899	5	162243744	G	A	increase	0.0535042	0.0208331	2.56823	0.0102335	no
N02AX02_N02AA01	tramadol	morphine	rs191619899	5	162243744	G	A	decrease	0.0603036	0.016506	3.65343	0.000259873	yes
N03AX12_A02BC02	gabapentin	pantoprazole	rs117909688	11	134397391	T	C	increase	-0.128933	0.0324661	-3.97133	7.23168e-05	yes
N03AX12_A02BC02	gabapentin	pantoprazole	rs117909688	11	134397391	T	C	decrease	-0.146166	0.0345967	-4.22486	2.43155e-05	yes
N03AX12_B01AC06	gabapentin	acetylsalicylic acid	rs760791408	4	141069302	T	C	increase	-0.189834	0.0451773	-4.20198	2.72874e-05	yes
N03AX12_B01AC06	gabapentin	acetylsalicylic acid	rs760791408	4	141069302	T	C	decrease	-0.212141	0.0474254	-4.47314	8.05661e-06	yes

### Sheet: Table S7
Drug_pair_ID	Index_drug	Codrug	rs_id	CHR	BP	statistic	p_value	p_value_fdr
A02AA04_N02AA01	magnesium hydroxide	morphine	rs117944645	8	84794811	6605.81	0.0224888	0.709395
A02BC02_A03FA01	pantoprazole	metoclopramide	rs147504573	10	77501221	2054.5	0.129435	0.709395
A02BC02_C03CA01	pantoprazole	furosemide	rs116091351	1	205063910	1338.44	0.281859	0.767301
A02BC02_J01MA02	pantoprazole	ciprofloxacin	rs117452099	6	169262343	674.717	0.385807	0.80153
A06AD11_A06AB08	lactulose	sodium picosulfate	rs12736144	1	4722581	529.932	0.727136	0.862418
A06AD11_C03CA01	lactulose	furosemide	rs1871838	8	13803138	650.686	0.889055	0.94979
A11DA01_J01XD01	thiamine (vit B1)	metronidazole	rs114942430	5	29322567	663.284	0.265867	0.767301
A11DA01_N05BA02	thiamine (vit B1)	chlordiazepoxide	rs186107005	12	34080371	323.511	0.807096	0.924338
A12BA01_A12CC30	potassium chloride	magnesium (different salts in combination)	rs56255127	11	132237582	798.68	0.384308	0.80153
A12BA01_C03CA01	potassium chloride	furosemide	rs146985296	6	52288077	2458.62	0.111944	0.709395
A12BA01_J01MA02	potassium chloride	ciprofloxacin	rs116132368	4	68919246	500.98	0.912544	0.94979
A12BA01_J01XD01	potassium chloride	metronidazole	rs4757645	11	18372298	941.125	0.16092	0.709395
A12BA01_J01XD01	potassium chloride	metronidazole	rs79970770	9	117397673	467.533	0.434783	0.80153
A12BA01_N05BA02	potassium chloride	chlordiazepoxide	rs573836037	16	51430002	224.824	0.631684	0.815592
B01AA03_C03CA01	warfarin	furosemide	NA	6	95002291	373.437	0.490255	0.815592
B01AB10_A12BA01	tinzaparin	potassium chloride	rs2511771	11	131257663	1044.75	0.12044	0.709395
B01AC04_B01AC06	clopidogrel	acetylsalicylic acid	rs149039924	12	94355485	405.109	0.284358	0.767301
B01AC04_C07AB02	clopidogrel	metoprolol	rs312802	17	77495131	685.738	0.285857	0.767301
B01AC04_C10AA01	clopidogrel	simvastatin	rs28636409	4	56593772	411.997	0.613693	0.815592
B01AC06_C07AB02	acetylsalicylic acid	metoprolol	rs77925157	16	60332885	499.459	0.707146	0.858678
B01AC06_C07AB02	acetylsalicylic acid	metoprolol	rs758010917	19	53549709	1146.39	0.269865	0.767301
C01AA05_A12BA01	digoxin	potassium chloride	rs145706366	5	20151696	679.542	0.564218	0.815592
C01BD01_A02BC02	amiodarone	pantoprazole	rs146704861	8	8911652	187.248	0.655672	0.815592
C01BD01_A02BC02	amiodarone	pantoprazole	rs370304464	9	79098876	518.889	0.166917	0.709395
C01BD01_B01AC06	amiodarone	acetylsalicylic acid	rs185619351	1	116645563	279.618	0.126937	0.709395
C01BD01_B01AC06	amiodarone	acetylsalicylic acid	rs138489230	5	173982126	183.006	0.588706	0.815592
C01BD01_B01AC06	amiodarone	acetylsalicylic acid	rs4737862	8	67868377	469.327	0.0434783	0.709395
C03CA01_C03DA01	furosemide	spironolactone	NA	1	113219741	670.491	0.815592	0.924338
C07AB02_B01AC24	metoprolol	ticagrelor	rs118142978	15	26716246	127.704	0.626687	0.815592
C07AB02_B01AC24	metoprolol	ticagrelor	rs77458025	16	13793652	159.678	0.643678	0.815592
C07AB02_B01AC24	metoprolol	ticagrelor	rs111423393	5	102155125	128.482	0.96052	0.972014
C07AB02_B01AX05	metoprolol	fondaparinux	rs984113	5	56616706	301.598	0.897551	0.94979
C07AB02_C09AA02	metoprolol	enalapril	rs151291375	15	36281149	1030.7	0.190405	0.746973
C07AB02_C09AA02	metoprolol	enalapril	rs6532537	4	95260257	745.655	0.441279	0.80153
J01CE01_C03CA01	benzylpenicillin	furosemide	rs1206902225	1	28706975	312.852	0.429285	0.80153
J01CF01_C03CA01	dicloxacillin	furosemide	rs4668287	2	170596595	624.123	0.0794603	0.709395
J01CF01_N02AA05	dicloxacillin	oxycodone	rs111738111	16	84066674	268.001	0.64068	0.815592
J01CF01_N03AX12	dicloxacillin	gabapentin	rs7524537	1	162643332	396.394	0.455772	0.80153
J01DC02_M03BB03	cefuroxime	chlorzoxazone	rs4675152	2	227206654	539.35	0.393803	0.80153
J01DC02_N01BB01	cefuroxime	bupivacaine	rs117134236	14	92687668	355.309	0.374313	0.80153
J01DH02_B01AC06	meropenem	acetylsalicylic acid	rs517984	13	96636681	539.336	0.972014	0.972014
J01DH02_J01MA02	meropenem	ciprofloxacin	rs76796131	16	49533110	1227.7	0.151924	0.709395
J01MA02_A11DA01	ciprofloxacin	thiamine (vit B1)	rs73370371	15	27767768	512.568	0.530235	0.815592
J01MA02_C03CA01	ciprofloxacin	furosemide	rs55731481	14	98175442	709.205	0.391304	0.80153
J01MA02_J01XD01	ciprofloxacin	metronidazole	rs2618023	9	26275642	1733.76	0.0644678	0.709395
N02AA05_A02BC02	oxycodone	pantoprazole	rs1048616003	16	1493310	1204	0.32034	0.80153
N02AA05_C03CA01	oxycodone	furosemide	rs2291580	4	40438198	1248.13	0.061969	0.709395
N02AA05_C03CA01	oxycodone	furosemide	rs181329814	7	4283455	800.427	0.577711	0.815592
N02AX02_N02AA01	tramadol	morphine	rs191619899	5	162243744	687.45	0.496752	0.815592
N03AX12_A02BC02	gabapentin	pantoprazole	rs117909688	11	134397391	404.058	0.83958	0.930839
N03AX12_B01AC06	gabapentin	acetylsalicylic acid	rs760791408	4	141069302	768.936	0.226387	0.767301

### Sheet: Table S8
Drug_pair_ID	Index_drug	Codrug	Gene	Chr	Start	End	No.SNPs	SNP_start	SNP_end	Chisq(Obs)	Pvalue	TopSNP.Pvalue	TopSNP	Adjusted_Pvalue
J01CE01_C03CA01	benzylpenicillin	furosemide	DCLRE1C	10	14897359	14954432	201	chr10:14847773:SG	chr10:15004426:IG	773.032	3.2579e-07	1.52073e-07	chr10:14997843:SG	0.00648387
J01CE01_C03CA01	benzylpenicillin	furosemide	MEIG1	10	14954228	14988050	225	chr10:14906509:SG	chr10:15038039:SG	822.552	1.63196e-06	1.52073e-07	chr10:14997843:SG	0.032476
J01CE01_C03CA01	benzylpenicillin	furosemide	OLAH	10	15032224	15073853	240	chr10:14982594:IG	chr10:15123705:SG	1070.58	7.22542e-07	1.52073e-07	chr10:14997843:SG	0.0143793
J01MA02_C03CA01	ciprofloxacin	furosemide	TMPRSS2	21	41464305	41508158	247	chr21:41415877:SG	chr21:41558026:IG	866.992	3.91533e-07	3.74594e-07	chr21:41548095:SG	0.00779151

### Sheet: Table S9
Drug_pair_ID.1	Drug_pair_ID.2	Index_drug.1	Codrug.1	Index_drug.2	Codrug.2	correlation	p_value
A12BA01_C03CA01	A12BA01_C03CA01	potassium chloride	furosemide	potassium chloride	furosemide	1	0
N02AA01_A06AB02	A12BA01_C03CA01	morphine	bisacodyl	potassium chloride	furosemide	0.205989	1.30652e-10
A12BA01_A02BC02	A12BA01_C03CA01	potassium chloride	pantoprazole	potassium chloride	furosemide	0.459798	3.95003e-51
A02BC02_C03CA01	A12BA01_C03CA01	pantoprazole	furosemide	potassium chloride	furosemide	0.0494115	0.127035
N02AX02_N02AA01	A12BA01_C03CA01	tramadol	morphine	potassium chloride	furosemide	0.0327701	0.31171
C07AB02_B01AC06	A12BA01_C03CA01	metoprolol	acetylsalicylic acid	potassium chloride	furosemide	-0.0519034	0.108945
J01DC02_A02BC02	A12BA01_C03CA01	cefuroxime	pantoprazole	potassium chloride	furosemide	-0.147813	4.49439e-06
B01AC06_C10AA01	A12BA01_C03CA01	acetylsalicylic acid	simvastatin	potassium chloride	furosemide	0.0119123	0.713128
N02AA05_A06AB02	A12BA01_C03CA01	oxycodone	bisacodyl	potassium chloride	furosemide	0.0162443	0.616108
N02AX02_A02BC02	A12BA01_C03CA01	tramadol	pantoprazole	potassium chloride	furosemide	0.154392	1.63716e-06
J01DC02_C03CA01	A12BA01_C03CA01	cefuroxime	furosemide	potassium chloride	furosemide	-0.0344855	0.287043
B01AC06_C07AB02	A12BA01_C03CA01	acetylsalicylic acid	metoprolol	potassium chloride	furosemide	-0.0534147	0.0990057
N02AA05_A02BC02	A12BA01_C03CA01	oxycodone	pantoprazole	potassium chloride	furosemide	0.0945658	0.0034434
B01AC06_B01AC04	A12BA01_C03CA01	acetylsalicylic acid	clopidogrel	potassium chloride	furosemide	-0.138509	1.74315e-05
A02AA04_N02AA01	A12BA01_C03CA01	magnesium hydroxide	morphine	potassium chloride	furosemide	-0.0448316	0.166261
C07AB02_C03CA01	A12BA01_C03CA01	metoprolol	furosemide	potassium chloride	furosemide	0.195597	1.09026e-09
N03AX12_N02AA01	A12BA01_C03CA01	gabapentin	morphine	potassium chloride	furosemide	0.0577875	0.0742671
B01AC06_C03CA01	A12BA01_C03CA01	acetylsalicylic acid	furosemide	potassium chloride	furosemide	0.114442	0.000394642
C07AB02_C10AA01	A12BA01_C03CA01	metoprolol	simvastatin	potassium chloride	furosemide	-0.063556	0.0495894
N02AA01_A06AD11	A12BA01_C03CA01	morphine	lactulose	potassium chloride	furosemide	0.156939	1.09481e-06
J01DC02_A06AB02	A12BA01_C03CA01	cefuroxime	bisacodyl	potassium chloride	furosemide	-0.0302774	0.349967
B01AC04_B01AC06	A12BA01_C03CA01	clopidogrel	acetylsalicylic acid	potassium chloride	furosemide	-0.203307	2.28407e-10
C07AB02_A12BA01	A12BA01_C03CA01	metoprolol	potassium chloride	potassium chloride	furosemide	0.340658	2.23837e-27
A02BC02_A03FA01	A12BA01_C03CA01	pantoprazole	metoclopramide	potassium chloride	furosemide	0.013635	0.673878
C07AB02_A02BC02	A12BA01_C03CA01	metoprolol	pantoprazole	potassium chloride	furosemide	-0.0540869	0.0948235
H02AB06_A02BC02	A12BA01_C03CA01	prednisolone	pantoprazole	potassium chloride	furosemide	0.0544778	0.0924572
N02AA05_B01AB10	A12BA01_C03CA01	oxycodone	tinzaparin	potassium chloride	furosemide	0.17651	4.00319e-08
J01XD01_N02AA01	A12BA01_C03CA01	metronidazole	morphine	potassium chloride	furosemide	-0.233151	2.95523e-13
A12BA01_B01AB10	A12BA01_C03CA01	potassium chloride	tinzaparin	potassium chloride	furosemide	0.377201	1.18053e-33
J01DC02_J01XD01	A12BA01_C03CA01	cefuroxime	metronidazole	potassium chloride	furosemide	0.0182211	0.573846
A06AB02_N02AA01	A12BA01_C03CA01	bisacodyl	morphine	potassium chloride	furosemide	-0.193338	1.70319e-09
J01DC02_B01AC06	A12BA01_C03CA01	cefuroxime	acetylsalicylic acid	potassium chloride	furosemide	-0.107054	0.000921435
N02AX02_A02AA04	A12BA01_C03CA01	tramadol	magnesium hydroxide	potassium chloride	furosemide	-0.0304455	0.347297
N03AX12_A02BC02	A12BA01_C03CA01	gabapentin	pantoprazole	potassium chloride	furosemide	0.10992	0.000667127
B01AC04_C10AA01	A12BA01_C03CA01	clopidogrel	simvastatin	potassium chloride	furosemide	-0.199288	5.19873e-10
N02AA01_A06AB08	A12BA01_C03CA01	morphine	sodium picosulfate	potassium chloride	furosemide	0.0416525	0.198421
A12BA01_A03FA01	A12BA01_C03CA01	potassium chloride	metoclopramide	potassium chloride	furosemide	0.103925	0.00129947
N02AX02_C03CA01	A12BA01_C03CA01	tramadol	furosemide	potassium chloride	furosemide	0.0103935	0.748377
C03CA01_B01AB05	A12BA01_C03CA01	furosemide	enoxaparin	potassium chloride	furosemide	0.0906603	0.00505063
B01AB10_A02BC02	A12BA01_C03CA01	tinzaparin	pantoprazole	potassium chloride	furosemide	0.0747869	0.0208132
N02AA05_N05CF01	A12BA01_C03CA01	oxycodone	zopiclone	potassium chloride	furosemide	0.0900356	0.00536283
J01DC02_C10AA01	A12BA01_C03CA01	cefuroxime	simvastatin	potassium chloride	furosemide	-0.0118432	0.71472
A06AB02_A02BC02	A12BA01_C03CA01	bisacodyl	pantoprazole	potassium chloride	furosemide	-0.0385974	0.233395
B01AB10_C03CA01	A12BA01_C03CA01	tinzaparin	furosemide	potassium chloride	furosemide	-0.000772263	0.980985
C01AA05_C03CA01	A12BA01_C03CA01	digoxin	furosemide	potassium chloride	furosemide	0.0665721	0.0396987
N02AA05_C03CA01	A12BA01_C03CA01	oxycodone	furosemide	potassium chloride	furosemide	0.0817121	0.0115345
A12BA01_A06AD11	A12BA01_C03CA01	potassium chloride	lactulose	potassium chloride	furosemide	0.249387	5.25594e-15
C07AB02_B01AC04	A12BA01_C03CA01	metoprolol	clopidogrel	potassium chloride	furosemide	0.0897792	0.00549599
J01MA02_C03CA01	A12BA01_C03CA01	ciprofloxacin	furosemide	potassium chloride	furosemide	-0.118463	0.000243506
H02AB06_N02AA01	A12BA01_C03CA01	prednisolone	morphine	potassium chloride	furosemide	0.112962	0.000469631
A02AA04_B01AB10	A12BA01_C03CA01	magnesium hydroxide	tinzaparin	potassium chloride	furosemide	-0.222412	3.61539e-12
N02AA01_M03BB03	A12BA01_C03CA01	morphine	chlorzoxazone	potassium chloride	furosemide	0.181301	1.67837e-08
J01MA02_A02BC02	A12BA01_C03CA01	ciprofloxacin	pantoprazole	potassium chloride	furosemide	-0.1555	1.37552e-06
C07AB02_N05CF01	A12BA01_C03CA01	metoprolol	zopiclone	potassium chloride	furosemide	0.0700903	0.030324
A12BA01_J01MA02	A12BA01_C03CA01	potassium chloride	ciprofloxacin	potassium chloride	furosemide	0.0355423	0.272522
C03CA01_C03DA01	A12BA01_C03CA01	furosemide	spironolactone	potassium chloride	furosemide	-0.171123	1.03422e-07
A02BC02_B01AB05	A12BA01_C03CA01	pantoprazole	enoxaparin	potassium chloride	furosemide	-0.0267693	0.408624
C01AA05_A12BA01	A12BA01_C03CA01	digoxin	potassium chloride	potassium chloride	furosemide	0.0986993	0.00226132
J01DC02_C07AB02	A12BA01_C03CA01	cefuroxime	metoprolol	potassium chloride	furosemide	-0.145031	6.8006e-06
B01AC04_C07AB02	A12BA01_C03CA01	clopidogrel	metoprolol	potassium chloride	furosemide	-0.13052	5.22131e-05
N02AA05_A03FA01	A12BA01_C03CA01	oxycodone	metoclopramide	potassium chloride	furosemide	0.180368	1.99155e-08
J01DC02_B01AB05	A12BA01_C03CA01	cefuroxime	enoxaparin	potassium chloride	furosemide	-0.138008	1.87074e-05
B01AB10_A12BA01	A12BA01_C03CA01	tinzaparin	potassium chloride	potassium chloride	furosemide	0.102028	0.00159356
J01MA02_A12BA01	A12BA01_C03CA01	ciprofloxacin	potassium chloride	potassium chloride	furosemide	-0.00913868	0.777906
B01AC06_B01AX05	A12BA01_C03CA01	acetylsalicylic acid	fondaparinux	potassium chloride	furosemide	0.00366939	0.909834
A02BC02_J01MA02	A12BA01_C03CA01	pantoprazole	ciprofloxacin	potassium chloride	furosemide	-0.162941	4.13428e-07
N03AX12_C03CA01	A12BA01_C03CA01	gabapentin	furosemide	potassium chloride	furosemide	-0.0104833	0.746278
A12BA01_J01XD01	A12BA01_C03CA01	potassium chloride	metronidazole	potassium chloride	furosemide	0.231819	4.05913e-13
J01DC02_B02AA02	A12BA01_C03CA01	cefuroxime	tranexamic acid	potassium chloride	furosemide	-0.0954324	0.0031569
C07AB02_C01AA05	A12BA01_C03CA01	metoprolol	digoxin	potassium chloride	furosemide	0.23021	5.94116e-13
A12BA01_B01AB05	A12BA01_C03CA01	potassium chloride	enoxaparin	potassium chloride	furosemide	0.246829	1.01144e-14
C03CA01_J01DH02	A12BA01_C03CA01	furosemide	meropenem	potassium chloride	furosemide	0.165758	2.58533e-07
N03AX12_A06AB02	A12BA01_C03CA01	gabapentin	bisacodyl	potassium chloride	furosemide	0.00358289	0.911951
C08CA01_A02BC02	A12BA01_C03CA01	amlodipine	pantoprazole	potassium chloride	furosemide	0.258746	4.49898e-16
A06AD11_N02AA01	A12BA01_C03CA01	lactulose	morphine	potassium chloride	furosemide	-0.0387455	0.231604
C07AB02_B01AX05	A12BA01_C03CA01	metoprolol	fondaparinux	potassium chloride	furosemide	-0.153311	1.93836e-06
A06AD11_A02BC02	A12BA01_C03CA01	lactulose	pantoprazole	potassium chloride	furosemide	0.0477481	0.140354
J01MA02_J01DH02	A12BA01_C03CA01	ciprofloxacin	meropenem	potassium chloride	furosemide	-0.207028	1.05027e-10
A11DA01_A02BC02	A12BA01_C03CA01	thiamine (vit B1)	pantoprazole	potassium chloride	furosemide	0.0696077	0.0314853
C08CA01_C03CA01	A12BA01_C03CA01	amlodipine	furosemide	potassium chloride	furosemide	0.116075	0.000324963
J01DC02_C08CA01	A12BA01_C03CA01	cefuroxime	amlodipine	potassium chloride	furosemide	-0.0766668	0.0178061
A02BC02_A11DA01	A12BA01_C03CA01	pantoprazole	thiamine (vit B1)	potassium chloride	furosemide	-0.00407464	0.899926
A12BA01_A11DA01	A12BA01_C03CA01	potassium chloride	thiamine (vit B1)	potassium chloride	furosemide	0.177725	3.21827e-08
A02BC02_J02AC01	A12BA01_C03CA01	pantoprazole	fluconazole	potassium chloride	furosemide	-0.123528	0.00012968
B01AC04_C03CA01	A12BA01_C03CA01	clopidogrel	furosemide	potassium chloride	furosemide	-0.0447021	0.16749
J01DH02_C03CA01	A12BA01_C03CA01	meropenem	furosemide	potassium chloride	furosemide	0.00552363	0.864637
J01CF01_A02BC02	A12BA01_C03CA01	dicloxacillin	pantoprazole	potassium chloride	furosemide	-0.0319159	0.324498
A12BA01_C03DA01	A12BA01_C03CA01	potassium chloride	spironolactone	potassium chloride	furosemide	0.332775	3.9708e-26
C03DA01_C03CA01	A12BA01_C03CA01	spironolactone	furosemide	potassium chloride	furosemide	0.147327	4.83433e-06
A12BA01_J02AC01	A12BA01_C03CA01	potassium chloride	fluconazole	potassium chloride	furosemide	0.22305	3.12613e-12
J02AC01_A02BC02	A12BA01_C03CA01	fluconazole	pantoprazole	potassium chloride	furosemide	-0.0574298	0.0760803
A06AD11_C03CA01	A12BA01_C03CA01	lactulose	furosemide	potassium chloride	furosemide	0.0489589	0.130558
N03AX12_B01AC06	A12BA01_C03CA01	gabapentin	acetylsalicylic acid	potassium chloride	furosemide	0.0301621	0.351806
J01DH02_J01MA02	A12BA01_C03CA01	meropenem	ciprofloxacin	potassium chloride	furosemide	-0.192759	1.90812e-09
C03CA01_C01BD01	A12BA01_C03CA01	furosemide	amiodarone	potassium chloride	furosemide	0.0769566	0.0173782
B01AC04_A02BC02	A12BA01_C03CA01	clopidogrel	pantoprazole	potassium chloride	furosemide	-0.169278	1.42213e-07
A12BA01_J01DH02	A12BA01_C03CA01	potassium chloride	meropenem	potassium chloride	furosemide	0.128876	6.49335e-05
B01AC06_B01AC24	A12BA01_C03CA01	acetylsalicylic acid	ticagrelor	potassium chloride	furosemide	-0.0471399	0.145484
N02AB03_N02AA01	A12BA01_C03CA01	fentanyl	morphine	potassium chloride	furosemide	0.0874337	0.00685905
A12BA01_N05AD01	A12BA01_C03CA01	potassium chloride	haloperidol	potassium chloride	furosemide	-0.0359592	0.266933
A06AD11_A06AB08	A12BA01_C03CA01	lactulose	sodium picosulfate	potassium chloride	furosemide	-0.145067	6.76454e-06
J01DH02_A02BC02	A12BA01_C03CA01	meropenem	pantoprazole	potassium chloride	furosemide	-0.0438232	0.176008
C01BD01_C03CA01	A12BA01_C03CA01	amiodarone	furosemide	potassium chloride	furosemide	0.0628999	0.0519947
C07AB02_C10AA05	A12BA01_C03CA01	metoprolol	atorvastatin	potassium chloride	furosemide	-0.0852808	0.00836941
N03AX12_B01AB05	A12BA01_C03CA01	gabapentin	enoxaparin	potassium chloride	furosemide	0.0922375	0.00433394
A06AD11_A12BA01	A12BA01_C03CA01	lactulose	potassium chloride	potassium chloride	furosemide	0.0749607	0.0205178
C09AA02_C10AA01	A12BA01_C03CA01	enalapril	simvastatin	potassium chloride	furosemide	0.189616	3.51184e-09
A11DA01_N05BA02	A12BA01_C03CA01	thiamine (vit B1)	chlordiazepoxide	potassium chloride	furosemide	-0.127901	7.38142e-05
C09AA02_C03CA01	A12BA01_C03CA01	enalapril	furosemide	potassium chloride	furosemide	0.21679	1.2756e-11
J01DC02_B01AF01	A12BA01_C03CA01	cefuroxime	rivaroxaban	potassium chloride	furosemide	-0.00202861	0.950079
B01AC04_B01AX05	A12BA01_C03CA01	clopidogrel	fondaparinux	potassium chloride	furosemide	-0.147358	4.81171e-06
J01CF01_N02AA05	A12BA01_C03CA01	dicloxacillin	oxycodone	potassium chloride	furosemide	-0.0727497	0.024562
J02AC01_N02AA01	A12BA01_C03CA01	fluconazole	morphine	potassium chloride	furosemide	0.0134936	0.677068
J01DC02_J01GB03	A12BA01_C03CA01	cefuroxime	gentamicin	potassium chloride	furosemide	0.0868508	0.00724174
A11DA01_C03CA01	A12BA01_C03CA01	thiamine (vit B1)	furosemide	potassium chloride	furosemide	-0.0502568	0.120654
C07AB02_C09AA02	A12BA01_C03CA01	metoprolol	enalapril	potassium chloride	furosemide	0.0998451	0.00200696
J02AC01_C03CA01	A12BA01_C03CA01	fluconazole	furosemide	potassium chloride	furosemide	0.179227	2.45209e-08
C07AB02_B01AA03	A12BA01_C03CA01	metoprolol	warfarin	potassium chloride	furosemide	0.261714	2.02028e-16
J01DH02_N02AA01	A12BA01_C03CA01	meropenem	morphine	potassium chloride	furosemide	0.0148472	0.646775
C07AB02_B01AB05	A12BA01_C03CA01	metoprolol	enoxaparin	potassium chloride	furosemide	-0.0707378	0.0288235
C07AB02_B01AC24	A12BA01_C03CA01	metoprolol	ticagrelor	potassium chloride	furosemide	-0.069061	0.0328469
B01AA03_C03CA01	A12BA01_C03CA01	warfarin	furosemide	potassium chloride	furosemide	0.0424109	0.190365
A02BC02_N05AD01	A12BA01_C03CA01	pantoprazole	haloperidol	potassium chloride	furosemide	-0.00430821	0.894222
J01MA02_J01XD01	A12BA01_C03CA01	ciprofloxacin	metronidazole	potassium chloride	furosemide	0.013933	0.667175
N02AB03_A02BC02	A12BA01_C03CA01	fentanyl	pantoprazole	potassium chloride	furosemide	0.0775595	0.0165164
C09AA02_A02BC02	A12BA01_C03CA01	enalapril	pantoprazole	potassium chloride	furosemide	0.291321	3.89153e-20
C09AA02_A12BA01	A12BA01_C03CA01	enalapril	potassium chloride	potassium chloride	furosemide	0.194404	1.38096e-09
C01AA05_B01AB10	A12BA01_C03CA01	digoxin	tinzaparin	potassium chloride	furosemide	0.0113779	0.725465
J01MA02_B01AC06	A12BA01_C03CA01	ciprofloxacin	acetylsalicylic acid	potassium chloride	furosemide	-0.0116498	0.71918
A12BA01_C01BD01	A12BA01_C03CA01	potassium chloride	amiodarone	potassium chloride	furosemide	0.226167	1.52803e-12
J01DC02_C09AA02	A12BA01_C03CA01	cefuroxime	enalapril	potassium chloride	furosemide	-0.145505	6.34041e-06
J01CF01_J01CE01	A12BA01_C03CA01	dicloxacillin	benzylpenicillin	potassium chloride	furosemide	-0.123213	0.000134957
C09AA02_C07AB02	A12BA01_C03CA01	enalapril	metoprolol	potassium chloride	furosemide	0.163659	3.671e-07
C01BD01_A02BC02	A12BA01_C03CA01	amiodarone	pantoprazole	potassium chloride	furosemide	0.0691648	0.0325846
J01DC02_A11DA01	A12BA01_C03CA01	cefuroxime	thiamine (vit B1)	potassium chloride	furosemide	-0.125605	9.9456e-05
J01CE01_C03CA01	A12BA01_C03CA01	benzylpenicillin	furosemide	potassium chloride	furosemide	-0.0067101	0.835937
A12BA01_A12CC30	A12BA01_C03CA01	potassium chloride	magnesium (different salts in combination)	potassium chloride	furosemide	0.173394	6.95707e-08
A12BA01_J01CR05	A12BA01_C03CA01	potassium chloride	piperacillin and enzyme inhibitor	potassium chloride	furosemide	-0.111937	0.000529092
J01MA02_C07AB02	A12BA01_C03CA01	ciprofloxacin	metoprolol	potassium chloride	furosemide	-0.257246	6.7166e-16
J01MA02_C10AA01	A12BA01_C03CA01	ciprofloxacin	simvastatin	potassium chloride	furosemide	-0.141385	1.15694e-05
N03AX12_C07AB02	A12BA01_C03CA01	gabapentin	metoprolol	potassium chloride	furosemide	-0.0445802	0.168653
C07AB02_C09AA05	A12BA01_C03CA01	metoprolol	ramipril	potassium chloride	furosemide	0.119939	0.000203173
J01XA01_C03CA01	A12BA01_C03CA01	vancomycin	furosemide	potassium chloride	furosemide	0.158817	8.10391e-07
A12BA01_J01XA01	A12BA01_C03CA01	potassium chloride	vancomycin	potassium chloride	furosemide	0.0115941	0.720465
C03CA01_R03AL01	A12BA01_C03CA01	furosemide	fenoterol and ipratropium bromide	potassium chloride	furosemide	-0.00218918	0.946133
C01BD01_B01AC06	A12BA01_C03CA01	amiodarone	acetylsalicylic acid	potassium chloride	furosemide	0.0797809	0.0136564
J01DC02_C09CA01	A12BA01_C03CA01	cefuroxime	losartan	potassium chloride	furosemide	-0.126203	9.20625e-05
H02AB06_J02AC01	A12BA01_C03CA01	prednisolone	fluconazole	potassium chloride	furosemide	0.0661919	0.0408453
J01XA01_A02BC02	A12BA01_C03CA01	vancomycin	pantoprazole	potassium chloride	furosemide	0.117788	0.000264335
J01CF01_C03CA01	A12BA01_C03CA01	dicloxacillin	furosemide	potassium chloride	furosemide	0.0223257	0.490751
C09AA05_C03CA01	A12BA01_C03CA01	ramipril	furosemide	potassium chloride	furosemide	0.139865	1.43823e-05
J01XD01_J01GB03	A12BA01_C03CA01	metronidazole	gentamicin	potassium chloride	furosemide	3.04898e-07	0.999992
J01DC02_A10BA02	A12BA01_C03CA01	cefuroxime	metformin	potassium chloride	furosemide	-0.00710755	0.826369
J01CE01_J01CF01	A12BA01_C03CA01	benzylpenicillin	dicloxacillin	potassium chloride	furosemide	-0.0802553	0.0131055
A11DA01_A06AD11	A12BA01_C03CA01	thiamine (vit B1)	lactulose	potassium chloride	furosemide	-0.00180767	0.955509
A12BA01_N02AB03	A12BA01_C03CA01	potassium chloride	fentanyl	potassium chloride	furosemide	0.0456158	0.158966
J01DC02_N06AB04	A12BA01_C03CA01	cefuroxime	citalopram	potassium chloride	furosemide	-0.0400976	0.215711
C07AB02_C01BD01	A12BA01_C03CA01	metoprolol	amiodarone	potassium chloride	furosemide	0.0513494	0.11278
A11DA01_B01AB10	A12BA01_C03CA01	thiamine (vit B1)	tinzaparin	potassium chloride	furosemide	-0.084556	0.00894105
C07AG02_C03CA01	A12BA01_C03CA01	carvedilol	furosemide	potassium chloride	furosemide	0.105478	0.00109676
J01DC02_M03BB03	A12BA01_C03CA01	cefuroxime	chlorzoxazone	potassium chloride	furosemide	-0.00619346	0.84841
J01MA02_B01AB05	A12BA01_C03CA01	ciprofloxacin	enoxaparin	potassium chloride	furosemide	-0.105939	0.00104253
C01AA05_H02AB06	A12BA01_C03CA01	digoxin	prednisolone	potassium chloride	furosemide	0.149886	3.2847e-06
J01CE01_B01AC06	A12BA01_C03CA01	benzylpenicillin	acetylsalicylic acid	potassium chloride	furosemide	0.017751	0.58377
A12BA01_A10AB01	A12BA01_C03CA01	potassium chloride	insulin (human)	potassium chloride	furosemide	0.261106	2.38218e-16
J01DH02_B01AB05	A12BA01_C03CA01	meropenem	enoxaparin	potassium chloride	furosemide	-0.0226001	0.485435
J01DH02_B01AC06	A12BA01_C03CA01	meropenem	acetylsalicylic acid	potassium chloride	furosemide	-0.0134654	0.677706
H02AB04_A02BC02	A12BA01_C03CA01	methylprednisolone	pantoprazole	potassium chloride	furosemide	-0.12413	0.000120125
N03AX12_A06AD11	A12BA01_C03CA01	gabapentin	lactulose	potassium chloride	furosemide	0.00474248	0.883632
J01CE01_C10AA01	A12BA01_C03CA01	benzylpenicillin	simvastatin	potassium chloride	furosemide	0.0579098	0.0736553
J01CR05_C03CA01	A12BA01_C03CA01	piperacillin and enzyme inhibitor	furosemide	potassium chloride	furosemide	-0.110841	0.000600424
J01CR05_A02BC02	A12BA01_C03CA01	piperacillin and enzyme inhibitor	pantoprazole	potassium chloride	furosemide	-0.114051	0.000413299
J01MA02_A11DA01	A12BA01_C03CA01	ciprofloxacin	thiamine (vit B1)	potassium chloride	furosemide	-0.000843681	0.979227
N03AX12_A06AB08	A12BA01_C03CA01	gabapentin	sodium picosulfate	potassium chloride	furosemide	-0.182933	1.24167e-08
A12BA01_R03AL01	A12BA01_C03CA01	potassium chloride	fenoterol and ipratropium bromide	potassium chloride	furosemide	0.0621025	0.0550481
A12BA01_N07BA01	A12BA01_C03CA01	potassium chloride	nicotine	potassium chloride	furosemide	0.0564633	0.08116
A11DA01_J01XD01	A12BA01_C03CA01	thiamine (vit B1)	metronidazole	potassium chloride	furosemide	0.153559	1.86491e-06
B01AC04_B01AB05	A12BA01_C03CA01	clopidogrel	enoxaparin	potassium chloride	furosemide	-0.00518235	0.872927
J01DC02_R03BB04	A12BA01_C03CA01	cefuroxime	tiotropium bromide	potassium chloride	furosemide	0.0197719	0.541682
J01CF01_J01CE02	A12BA01_C03CA01	dicloxacillin	phenoxymethylpenicillin	potassium chloride	furosemide	0.0389295	0.229394
C07AG02_A12BA01	A12BA01_C03CA01	carvedilol	potassium chloride	potassium chloride	furosemide	0.0058158	0.857551
N02AB03_N02AA05	A12BA01_C03CA01	fentanyl	oxycodone	potassium chloride	furosemide	0.116512	0.000308371
J01CE01_C07AB02	A12BA01_C03CA01	benzylpenicillin	metoprolol	potassium chloride	furosemide	0.064089	0.0477047
J01DC02_N01BB01	A12BA01_C03CA01	cefuroxime	bupivacaine	potassium chloride	furosemide	-0.0528191	0.102832
A11DA01_N05AD01	A12BA01_C03CA01	thiamine (vit B1)	haloperidol	potassium chloride	furosemide	-0.0279851	0.387663
C03CA01_C03BA08	A12BA01_C03CA01	furosemide	metolazone	potassium chloride	furosemide	0.0171919	0.595678
C01AA05_J01XD01	A12BA01_C03CA01	digoxin	metronidazole	potassium chloride	furosemide	0.0323605	0.3178
A11DA01_N05BA01	A12BA01_C03CA01	thiamine (vit B1)	diazepam	potassium chloride	furosemide	-0.0945076	0.00346348
A12BA01_N05BA02	A12BA01_C03CA01	potassium chloride	chlordiazepoxide	potassium chloride	furosemide	0.04645	0.151475
C07AB02_B01AE07	A12BA01_C03CA01	metoprolol	dabigatran etexilate	potassium chloride	furosemide	0.162362	4.54923e-07
J01CA01_J01GB03	A12BA01_C03CA01	ampicillin	gentamicin	potassium chloride	furosemide	0.0157569	0.626734
A11DA01_A12CC30	A12BA01_C03CA01	thiamine (vit B1)	magnesium (different salts in combination)	potassium chloride	furosemide	0.106324	0.000999161
N03AX12_N02AB03	A12BA01_C03CA01	gabapentin	fentanyl	potassium chloride	furosemide	0.176306	4.1516e-08
J01CF01_N03AX12	A12BA01_C03CA01	dicloxacillin	gabapentin	potassium chloride	furosemide	-0.010813	0.738585
A12BA01_C03CA01	N02AA01_A06AB02	potassium chloride	furosemide	morphine	bisacodyl	0.205989	1.30652e-10
N02AA01_A06AB02	N02AA01_A06AB02	morphine	bisacodyl	morphine	bisacodyl	1	0
A12BA01_A02BC02	N02AA01_A06AB02	potassium chloride	pantoprazole	morphine	bisacodyl	0.344147	6.10192e-28
A02BC02_C03CA01	N02AA01_A06AB02	pantoprazole	furosemide	morphine	bisacodyl	-0.0946433	0.00341684
N02AX02_N02AA01	N02AA01_A06AB02	tramadol	morphine	morphine	bisacodyl	0.0565161	0.0808754
C07AB02_B01AC06	N02AA01_A06AB02	metoprolol	acetylsalicylic acid	morphine	bisacodyl	0.0353294	0.275405
J01DC02_A02BC02	N02AA01_A06AB02	cefuroxime	pantoprazole	morphine	bisacodyl	-0.101659	0.00165745
B01AC06_C10AA01	N02AA01_A06AB02	acetylsalicylic acid	simvastatin	morphine	bisacodyl	-0.00871099	0.788046
N02AA05_A06AB02	N02AA01_A06AB02	oxycodone	bisacodyl	morphine	bisacodyl	-0.00529872	0.870098
N02AX02_A02BC02	N02AA01_A06AB02	tramadol	pantoprazole	morphine	bisacodyl	0.0428502	0.18581
J01DC02_C03CA01	N02AA01_A06AB02	cefuroxime	furosemide	morphine	bisacodyl	-0.0545843	0.0918208
B01AC06_C07AB02	N02AA01_A06AB02	acetylsalicylic acid	metoprolol	morphine	bisacodyl	-0.0716031	0.0269185
N02AA05_A02BC02	N02AA01_A06AB02	oxycodone	pantoprazole	morphine	bisacodyl	-0.0434065	0.180158
B01AC06_B01AC04	N02AA01_A06AB02	acetylsalicylic acid	clopidogrel	morphine	bisacodyl	-0.17666	3.8971e-08
A02AA04_N02AA01	N02AA01_A06AB02	magnesium hydroxide	morphine	morphine	bisacodyl	-0.173102	7.32274e-08
C07AB02_C03CA01	N02AA01_A06AB02	metoprolol	furosemide	morphine	bisacodyl	-0.0852715	0.00837653
N03AX12_N02AA01	N02AA01_A06AB02	gabapentin	morphine	morphine	bisacodyl	-0.00568843	0.860639
B01AC06_C03CA01	N02AA01_A06AB02	acetylsalicylic acid	furosemide	morphine	bisacodyl	-0.123658	0.000127556
C07AB02_C10AA01	N02AA01_A06AB02	metoprolol	simvastatin	morphine	bisacodyl	-0.155766	1.31881e-06
N02AA01_A06AD11	N02AA01_A06AB02	morphine	lactulose	morphine	bisacodyl	0.213222	2.78906e-11
J01DC02_A06AB02	N02AA01_A06AB02	cefuroxime	bisacodyl	morphine	bisacodyl	-0.124152	0.000119792
B01AC04_B01AC06	N02AA01_A06AB02	clopidogrel	acetylsalicylic acid	morphine	bisacodyl	-0.39354	9.83961e-37
C07AB02_A12BA01	N02AA01_A06AB02	metoprolol	potassium chloride	morphine	bisacodyl	0.0459642	0.155804
A02BC02_A03FA01	N02AA01_A06AB02	pantoprazole	metoclopramide	morphine	bisacodyl	0.00363683	0.910631
C07AB02_A02BC02	N02AA01_A06AB02	metoprolol	pantoprazole	morphine	bisacodyl	-0.206713	1.12237e-10
H02AB06_A02BC02	N02AA01_A06AB02	prednisolone	pantoprazole	morphine	bisacodyl	-0.0133826	0.679578
N02AA05_B01AB10	N02AA01_A06AB02	oxycodone	tinzaparin	morphine	bisacodyl	-0.0698404	0.0309208
J01XD01_N02AA01	N02AA01_A06AB02	metronidazole	morphine	morphine	bisacodyl	-0.128281	7.02297e-05
A12BA01_B01AB10	N02AA01_A06AB02	potassium chloride	tinzaparin	morphine	bisacodyl	0.326798	3.32674e-25
J01DC02_J01XD01	N02AA01_A06AB02	cefuroxime	metronidazole	morphine	bisacodyl	0.173885	6.3809e-08
A06AB02_N02AA01	N02AA01_A06AB02	bisacodyl	morphine	morphine	bisacodyl	-0.248098	7.31574e-15
J01DC02_B01AC06	N02AA01_A06AB02	cefuroxime	acetylsalicylic acid	morphine	bisacodyl	-0.0991122	0.00216645
N02AX02_A02AA04	N02AA01_A06AB02	tramadol	magnesium hydroxide	morphine	bisacodyl	-0.0300206	0.35407
N03AX12_A02BC02	N02AA01_A06AB02	gabapentin	pantoprazole	morphine	bisacodyl	0.00660597	0.838448
B01AC04_C10AA01	N02AA01_A06AB02	clopidogrel	simvastatin	morphine	bisacodyl	-0.362246	5.50035e-31
N02AA01_A06AB08	N02AA01_A06AB02	morphine	sodium picosulfate	morphine	bisacodyl	0.055407	0.0870221
A12BA01_A03FA01	N02AA01_A06AB02	potassium chloride	metoclopramide	morphine	bisacodyl	0.0648336	0.0451729
N02AX02_C03CA01	N02AA01_A06AB02	tramadol	furosemide	morphine	bisacodyl	0.110446	0.000628223
C03CA01_B01AB05	N02AA01_A06AB02	furosemide	enoxaparin	morphine	bisacodyl	0.209948	5.64976e-11
B01AB10_A02BC02	N02AA01_A06AB02	tinzaparin	pantoprazole	morphine	bisacodyl	0.150377	3.04747e-06
N02AA05_N05CF01	N02AA01_A06AB02	oxycodone	zopiclone	morphine	bisacodyl	-0.0375972	0.245741
J01DC02_C10AA01	N02AA01_A06AB02	cefuroxime	simvastatin	morphine	bisacodyl	-0.0650823	0.0443528
A06AB02_A02BC02	N02AA01_A06AB02	bisacodyl	pantoprazole	morphine	bisacodyl	-0.0231853	0.474205
B01AB10_C03CA01	N02AA01_A06AB02	tinzaparin	furosemide	morphine	bisacodyl	0.0417577	0.197289
C01AA05_C03CA01	N02AA01_A06AB02	digoxin	furosemide	morphine	bisacodyl	0.136935	2.17454e-05
N02AA05_C03CA01	N02AA01_A06AB02	oxycodone	furosemide	morphine	bisacodyl	0.10243	0.00152646
A12BA01_A06AD11	N02AA01_A06AB02	potassium chloride	lactulose	morphine	bisacodyl	-0.025184	0.436943
C07AB02_B01AC04	N02AA01_A06AB02	metoprolol	clopidogrel	morphine	bisacodyl	-0.063125	0.0511585
J01MA02_C03CA01	N02AA01_A06AB02	ciprofloxacin	furosemide	morphine	bisacodyl	-0.196214	9.64201e-10
H02AB06_N02AA01	N02AA01_A06AB02	prednisolone	morphine	morphine	bisacodyl	0.180844	1.82548e-08
A02AA04_B01AB10	N02AA01_A06AB02	magnesium hydroxide	tinzaparin	morphine	bisacodyl	-0.254368	1.43834e-15
N02AA01_M03BB03	N02AA01_A06AB02	morphine	chlorzoxazone	morphine	bisacodyl	0.29467	1.38363e-20
J01MA02_A02BC02	N02AA01_A06AB02	ciprofloxacin	pantoprazole	morphine	bisacodyl	-0.105153	0.00113666
C07AB02_N05CF01	N02AA01_A06AB02	metoprolol	zopiclone	morphine	bisacodyl	-0.0432181	0.182058
A12BA01_J01MA02	N02AA01_A06AB02	potassium chloride	ciprofloxacin	morphine	bisacodyl	0.0151288	0.640543
C03CA01_C03DA01	N02AA01_A06AB02	furosemide	spironolactone	morphine	bisacodyl	-0.008723	0.787761
A02BC02_B01AB05	N02AA01_A06AB02	pantoprazole	enoxaparin	morphine	bisacodyl	-0.185761	7.31691e-09
C01AA05_A12BA01	N02AA01_A06AB02	digoxin	potassium chloride	morphine	bisacodyl	0.231015	4.912e-13
J01DC02_C07AB02	N02AA01_A06AB02	cefuroxime	metoprolol	morphine	bisacodyl	-0.220007	6.22539e-12
B01AC04_C07AB02	N02AA01_A06AB02	clopidogrel	metoprolol	morphine	bisacodyl	-0.29143	3.76374e-20
N02AA05_A03FA01	N02AA01_A06AB02	oxycodone	metoclopramide	morphine	bisacodyl	0.319916	3.62787e-24
J01DC02_B01AB05	N02AA01_A06AB02	cefuroxime	enoxaparin	morphine	bisacodyl	-0.118585	0.0002399
B01AB10_A12BA01	N02AA01_A06AB02	tinzaparin	potassium chloride	morphine	bisacodyl	0.239254	6.7274e-14
J01MA02_A12BA01	N02AA01_A06AB02	ciprofloxacin	potassium chloride	morphine	bisacodyl	-0.247828	7.84023e-15
B01AC06_B01AX05	N02AA01_A06AB02	acetylsalicylic acid	fondaparinux	morphine	bisacodyl	-0.118041	0.000256339
A02BC02_J01MA02	N02AA01_A06AB02	pantoprazole	ciprofloxacin	morphine	bisacodyl	-0.148032	4.34868e-06
N03AX12_C03CA01	N02AA01_A06AB02	gabapentin	furosemide	morphine	bisacodyl	-0.0991275	0.00216298
A12BA01_J01XD01	N02AA01_A06AB02	potassium chloride	metronidazole	morphine	bisacodyl	0.271441	1.3636e-17
J01DC02_B02AA02	N02AA01_A06AB02	cefuroxime	tranexamic acid	morphine	bisacodyl	0.0603926	0.0621006
C07AB02_C01AA05	N02AA01_A06AB02	metoprolol	digoxin	morphine	bisacodyl	0.101493	0.00168686
A12BA01_B01AB05	N02AA01_A06AB02	potassium chloride	enoxaparin	morphine	bisacodyl	0.170542	1.14381e-07
C03CA01_J01DH02	N02AA01_A06AB02	furosemide	meropenem	morphine	bisacodyl	0.250013	4.47347e-15
N03AX12_A06AB02	N02AA01_A06AB02	gabapentin	bisacodyl	morphine	bisacodyl	-0.0504833	0.118987
C08CA01_A02BC02	N02AA01_A06AB02	amlodipine	pantoprazole	morphine	bisacodyl	0.148338	4.15259e-06
A06AD11_N02AA01	N02AA01_A06AB02	lactulose	morphine	morphine	bisacodyl	0.211436	4.10581e-11
C07AB02_B01AX05	N02AA01_A06AB02	metoprolol	fondaparinux	morphine	bisacodyl	-0.262261	1.74132e-16
A06AD11_A02BC02	N02AA01_A06AB02	lactulose	pantoprazole	morphine	bisacodyl	0.269007	2.70446e-17
J01MA02_J01DH02	N02AA01_A06AB02	ciprofloxacin	meropenem	morphine	bisacodyl	-0.169948	1.26733e-07
A11DA01_A02BC02	N02AA01_A06AB02	thiamine (vit B1)	pantoprazole	morphine	bisacodyl	-0.0189457	0.558704
C08CA01_C03CA01	N02AA01_A06AB02	amlodipine	furosemide	morphine	bisacodyl	0.0596493	0.0653913
J01DC02_C08CA01	N02AA01_A06AB02	cefuroxime	amlodipine	morphine	bisacodyl	0.0409789	0.205782
A02BC02_A11DA01	N02AA01_A06AB02	pantoprazole	thiamine (vit B1)	morphine	bisacodyl	0.00476872	0.882993
A12BA01_A11DA01	N02AA01_A06AB02	potassium chloride	thiamine (vit B1)	morphine	bisacodyl	0.0304396	0.34739
A02BC02_J02AC01	N02AA01_A06AB02	pantoprazole	fluconazole	morphine	bisacodyl	0.0524633	0.105174
B01AC04_C03CA01	N02AA01_A06AB02	clopidogrel	furosemide	morphine	bisacodyl	-0.21747	1.09712e-11
J01DH02_C03CA01	N02AA01_A06AB02	meropenem	furosemide	morphine	bisacodyl	-0.0684828	0.0343413
J01CF01_A02BC02	N02AA01_A06AB02	dicloxacillin	pantoprazole	morphine	bisacodyl	0.0408634	0.207064
A12BA01_C03DA01	N02AA01_A06AB02	potassium chloride	spironolactone	morphine	bisacodyl	0.0603394	0.0623314
C03DA01_C03CA01	N02AA01_A06AB02	spironolactone	furosemide	morphine	bisacodyl	-0.000380215	0.990637
A12BA01_J02AC01	N02AA01_A06AB02	potassium chloride	fluconazole	morphine	bisacodyl	0.124738	0.000111165
J02AC01_A02BC02	N02AA01_A06AB02	fluconazole	pantoprazole	morphine	bisacodyl	-0.0392343	0.225765
A06AD11_C03CA01	N02AA01_A06AB02	lactulose	furosemide	morphine	bisacodyl	0.0729988	0.0240742
N03AX12_B01AC06	N02AA01_A06AB02	gabapentin	acetylsalicylic acid	morphine	bisacodyl	0.153314	1.93743e-06
J01DH02_J01MA02	N02AA01_A06AB02	meropenem	ciprofloxacin	morphine	bisacodyl	-0.0892853	0.00576085
C03CA01_C01BD01	N02AA01_A06AB02	furosemide	amiodarone	morphine	bisacodyl	-0.0639127	0.0483215
B01AC04_A02BC02	N02AA01_A06AB02	clopidogrel	pantoprazole	morphine	bisacodyl	-0.247155	9.30801e-15
A12BA01_J01DH02	N02AA01_A06AB02	potassium chloride	meropenem	morphine	bisacodyl	0.0485816	0.133552
B01AC06_B01AC24	N02AA01_A06AB02	acetylsalicylic acid	ticagrelor	morphine	bisacodyl	-0.0798688	0.0135528
N02AB03_N02AA01	N02AA01_A06AB02	fentanyl	morphine	morphine	bisacodyl	-0.00779846	0.8098
A12BA01_N05AD01	N02AA01_A06AB02	potassium chloride	haloperidol	morphine	bisacodyl	-0.227584	1.09963e-12
A06AD11_A06AB08	N02AA01_A06AB02	lactulose	sodium picosulfate	morphine	bisacodyl	0.0947955	0.00336524
J01DH02_A02BC02	N02AA01_A06AB02	meropenem	pantoprazole	morphine	bisacodyl	-0.207115	1.03121e-10
C01BD01_C03CA01	N02AA01_A06AB02	amiodarone	furosemide	morphine	bisacodyl	0.222315	3.69566e-12
C07AB02_C10AA05	N02AA01_A06AB02	metoprolol	atorvastatin	morphine	bisacodyl	-0.152327	2.25819e-06
N03AX12_B01AB05	N02AA01_A06AB02	gabapentin	enoxaparin	morphine	bisacodyl	0.205675	1.39548e-10
A06AD11_A12BA01	N02AA01_A06AB02	lactulose	potassium chloride	morphine	bisacodyl	0.22026	5.88139e-12
C09AA02_C10AA01	N02AA01_A06AB02	enalapril	simvastatin	morphine	bisacodyl	0.233137	2.9652e-13
A11DA01_N05BA02	N02AA01_A06AB02	thiamine (vit B1)	chlordiazepoxide	morphine	bisacodyl	-0.144112	7.78391e-06
C09AA02_C03CA01	N02AA01_A06AB02	enalapril	furosemide	morphine	bisacodyl	0.129555	5.93637e-05
J01DC02_B01AF01	N02AA01_A06AB02	cefuroxime	rivaroxaban	morphine	bisacodyl	0.107226	0.000903882
B01AC04_B01AX05	N02AA01_A06AB02	clopidogrel	fondaparinux	morphine	bisacodyl	-0.417435	1.47047e-41
J01CF01_N02AA05	N02AA01_A06AB02	dicloxacillin	oxycodone	morphine	bisacodyl	-0.156713	1.13487e-06
J02AC01_N02AA01	N02AA01_A06AB02	fluconazole	morphine	morphine	bisacodyl	0.104526	0.00121722
J01DC02_J01GB03	N02AA01_A06AB02	cefuroxime	gentamicin	morphine	bisacodyl	0.189459	3.61935e-09
A11DA01_C03CA01	N02AA01_A06AB02	thiamine (vit B1)	furosemide	morphine	bisacodyl	-0.051068	0.114768
C07AB02_C09AA02	N02AA01_A06AB02	metoprolol	enalapril	morphine	bisacodyl	0.141815	1.08737e-05
J02AC01_C03CA01	N02AA01_A06AB02	fluconazole	furosemide	morphine	bisacodyl	0.216904	1.2438e-11
C07AB02_B01AA03	N02AA01_A06AB02	metoprolol	warfarin	morphine	bisacodyl	0.188101	4.69499e-09
J01DH02_N02AA01	N02AA01_A06AB02	meropenem	morphine	morphine	bisacodyl	-0.176074	4.32762e-08
C07AB02_B01AB05	N02AA01_A06AB02	metoprolol	enoxaparin	morphine	bisacodyl	-0.135993	2.47885e-05
C07AB02_B01AC24	N02AA01_A06AB02	metoprolol	ticagrelor	morphine	bisacodyl	-0.241805	3.58e-14
B01AA03_C03CA01	N02AA01_A06AB02	warfarin	furosemide	morphine	bisacodyl	0.15134	2.62931e-06
A02BC02_N05AD01	N02AA01_A06AB02	pantoprazole	haloperidol	morphine	bisacodyl	-0.0854478	0.00824239
J01MA02_J01XD01	N02AA01_A06AB02	ciprofloxacin	metronidazole	morphine	bisacodyl	0.00167079	0.958875
N02AB03_A02BC02	N02AA01_A06AB02	fentanyl	pantoprazole	morphine	bisacodyl	-0.00245123	0.939696
C09AA02_A02BC02	N02AA01_A06AB02	enalapril	pantoprazole	morphine	bisacodyl	0.283911	3.65356e-19
C09AA02_A12BA01	N02AA01_A06AB02	enalapril	potassium chloride	morphine	bisacodyl	0.355957	6.62174e-30
C01AA05_B01AB10	N02AA01_A06AB02	digoxin	tinzaparin	morphine	bisacodyl	0.0820622	0.0111829
J01MA02_B01AC06	N02AA01_A06AB02	ciprofloxacin	acetylsalicylic acid	morphine	bisacodyl	-0.193184	1.75572e-09
A12BA01_C01BD01	N02AA01_A06AB02	potassium chloride	amiodarone	morphine	bisacodyl	0.194451	1.36807e-09
J01DC02_C09AA02	N02AA01_A06AB02	cefuroxime	enalapril	morphine	bisacodyl	-0.210816	4.69112e-11
J01CF01_J01CE01	N02AA01_A06AB02	dicloxacillin	benzylpenicillin	morphine	bisacodyl	-0.267259	4.40451e-17
C09AA02_C07AB02	N02AA01_A06AB02	enalapril	metoprolol	morphine	bisacodyl	0.234724	2.02566e-13
C01BD01_A02BC02	N02AA01_A06AB02	amiodarone	pantoprazole	morphine	bisacodyl	0.0806337	0.0126803
J01DC02_A11DA01	N02AA01_A06AB02	cefuroxime	thiamine (vit B1)	morphine	bisacodyl	-0.0786426	0.0150621
J01CE01_C03CA01	N02AA01_A06AB02	benzylpenicillin	furosemide	morphine	bisacodyl	0.0422719	0.191823
A12BA01_A12CC30	N02AA01_A06AB02	potassium chloride	magnesium (different salts in combination)	morphine	bisacodyl	0.00704327	0.827915
A12BA01_J01CR05	N02AA01_A06AB02	potassium chloride	piperacillin and enzyme inhibitor	morphine	bisacodyl	-0.0640092	0.0479831
J01MA02_C07AB02	N02AA01_A06AB02	ciprofloxacin	metoprolol	morphine	bisacodyl	-0.22203	3.9429e-12
J01MA02_C10AA01	N02AA01_A06AB02	ciprofloxacin	simvastatin	morphine	bisacodyl	-0.301511	1.60326e-21
N03AX12_C07AB02	N02AA01_A06AB02	gabapentin	metoprolol	morphine	bisacodyl	-0.188626	4.24657e-09
C07AB02_C09AA05	N02AA01_A06AB02	metoprolol	ramipril	morphine	bisacodyl	0.0685952	0.0340462
J01XA01_C03CA01	N02AA01_A06AB02	vancomycin	furosemide	morphine	bisacodyl	0.12039	0.000192139
A12BA01_J01XA01	N02AA01_A06AB02	potassium chloride	vancomycin	morphine	bisacodyl	0.085167	0.00845691
C03CA01_R03AL01	N02AA01_A06AB02	furosemide	fenoterol and ipratropium bromide	morphine	bisacodyl	0.0271139	0.402616
C01BD01_B01AC06	N02AA01_A06AB02	amiodarone	acetylsalicylic acid	morphine	bisacodyl	0.286994	1.45078e-19
J01DC02_C09CA01	N02AA01_A06AB02	cefuroxime	losartan	morphine	bisacodyl	0.0317064	0.327684
H02AB06_J02AC01	N02AA01_A06AB02	prednisolone	fluconazole	morphine	bisacodyl	-0.0931246	0.00397259
J01XA01_A02BC02	N02AA01_A06AB02	vancomycin	pantoprazole	morphine	bisacodyl	0.141721	1.10219e-05
J01CF01_C03CA01	N02AA01_A06AB02	dicloxacillin	furosemide	morphine	bisacodyl	0.0564717	0.0811148
C09AA05_C03CA01	N02AA01_A06AB02	ramipril	furosemide	morphine	bisacodyl	0.161332	5.3868e-07
J01XD01_J01GB03	N02AA01_A06AB02	metronidazole	gentamicin	morphine	bisacodyl	0.070315	0.0297959
J01DC02_A10BA02	N02AA01_A06AB02	cefuroxime	metformin	morphine	bisacodyl	-0.134429	3.07627e-05
J01CE01_J01CF01	N02AA01_A06AB02	benzylpenicillin	dicloxacillin	morphine	bisacodyl	-0.0731126	0.0238542
A11DA01_A06AD11	N02AA01_A06AB02	thiamine (vit B1)	lactulose	morphine	bisacodyl	0.0139063	0.667774
A12BA01_N02AB03	N02AA01_A06AB02	potassium chloride	fentanyl	morphine	bisacodyl	-0.217124	1.18454e-11
J01DC02_N06AB04	N02AA01_A06AB02	cefuroxime	citalopram	morphine	bisacodyl	-0.0929849	0.00402764
C07AB02_C01BD01	N02AA01_A06AB02	metoprolol	amiodarone	morphine	bisacodyl	0.00454522	0.88844
A11DA01_B01AB10	N02AA01_A06AB02	thiamine (vit B1)	tinzaparin	morphine	bisacodyl	-0.175303	4.96399e-08
C07AG02_C03CA01	N02AA01_A06AB02	carvedilol	furosemide	morphine	bisacodyl	0.140824	1.25407e-05
J01DC02_M03BB03	N02AA01_A06AB02	cefuroxime	chlorzoxazone	morphine	bisacodyl	-0.0616826	0.0567149
J01MA02_B01AB05	N02AA01_A06AB02	ciprofloxacin	enoxaparin	morphine	bisacodyl	-0.212186	3.49183e-11
C01AA05_H02AB06	N02AA01_A06AB02	digoxin	prednisolone	morphine	bisacodyl	0.31122	6.80516e-23
J01CE01_B01AC06	N02AA01_A06AB02	benzylpenicillin	acetylsalicylic acid	morphine	bisacodyl	-0.0501744	0.121264
A12BA01_A10AB01	N02AA01_A06AB02	potassium chloride	insulin (human)	morphine	bisacodyl	0.0731862	0.0237128
J01DH02_B01AB05	N02AA01_A06AB02	meropenem	enoxaparin	morphine	bisacodyl	-0.00967988	0.765128
J01DH02_B01AC06	N02AA01_A06AB02	meropenem	acetylsalicylic acid	morphine	bisacodyl	-0.139248	1.57014e-05
H02AB04_A02BC02	N02AA01_A06AB02	methylprednisolone	pantoprazole	morphine	bisacodyl	-0.244921	1.64016e-14
N03AX12_A06AD11	N02AA01_A06AB02	gabapentin	lactulose	morphine	bisacodyl	-0.115223	0.000359751
J01CE01_C10AA01	N02AA01_A06AB02	benzylpenicillin	simvastatin	morphine	bisacodyl	-0.00519812	0.872543
J01CR05_C03CA01	N02AA01_A06AB02	piperacillin and enzyme inhibitor	furosemide	morphine	bisacodyl	-0.129542	5.94657e-05
J01CR05_A02BC02	N02AA01_A06AB02	piperacillin and enzyme inhibitor	pantoprazole	morphine	bisacodyl	-0.00732686	0.821101
J01MA02_A11DA01	N02AA01_A06AB02	ciprofloxacin	thiamine (vit B1)	morphine	bisacodyl	-0.221609	4.33808e-12
N03AX12_A06AB08	N02AA01_A06AB02	gabapentin	sodium picosulfate	morphine	bisacodyl	-0.155427	1.3913e-06
A12BA01_R03AL01	N02AA01_A06AB02	potassium chloride	fenoterol and ipratropium bromide	morphine	bisacodyl	0.090747	0.00500857
A12BA01_N07BA01	N02AA01_A06AB02	potassium chloride	nicotine	morphine	bisacodyl	-0.172559	8.05408e-08
A11DA01_J01XD01	N02AA01_A06AB02	thiamine (vit B1)	metronidazole	morphine	bisacodyl	0.249148	5.58889e-15
B01AC04_B01AB05	N02AA01_A06AB02	clopidogrel	enoxaparin	morphine	bisacodyl	0.0182123	0.574031
J01DC02_R03BB04	N02AA01_A06AB02	cefuroxime	tiotropium bromide	morphine	bisacodyl	0.184579	9.13582e-09
J01CF01_J01CE02	N02AA01_A06AB02	dicloxacillin	phenoxymethylpenicillin	morphine	bisacodyl	-0.146464	5.49881e-06
C07AG02_A12BA01	N02AA01_A06AB02	carvedilol	potassium chloride	morphine	bisacodyl	0.0368675	0.255031
N02AB03_N02AA05	N02AA01_A06AB02	fentanyl	oxycodone	morphine	bisacodyl	0.00796456	0.805829
J01CE01_C07AB02	N02AA01_A06AB02	benzylpenicillin	metoprolol	morphine	bisacodyl	0.0908431	0.00496241
J01DC02_N01BB01	N02AA01_A06AB02	cefuroxime	bupivacaine	morphine	bisacodyl	0.0118166	0.715332
A11DA01_N05AD01	N02AA01_A06AB02	thiamine (vit B1)	haloperidol	morphine	bisacodyl	-0.0384251	0.23549
C03CA01_C03BA08	N02AA01_A06AB02	furosemide	metolazone	morphine	bisacodyl	-0.0127655	0.693587
C01AA05_J01XD01	N02AA01_A06AB02	digoxin	metronidazole	morphine	bisacodyl	0.0229645	0.478425
A11DA01_N05BA01	N02AA01_A06AB02	thiamine (vit B1)	diazepam	morphine	bisacodyl	-0.00275263	0.932298
A12BA01_N05BA02	N02AA01_A06AB02	potassium chloride	chlordiazepoxide	morphine	bisacodyl	0.192032	2.19928e-09
C07AB02_B01AE07	N02AA01_A06AB02	metoprolol	dabigatran etexilate	morphine	bisacodyl	0.00385394	0.905321
J01CA01_J01GB03	N02AA01_A06AB02	ampicillin	gentamicin	morphine	bisacodyl	0.0276857	0.392763
A11DA01_A12CC30	N02AA01_A06AB02	thiamine (vit B1)	magnesium (different salts in combination)	morphine	bisacodyl	-0.194464	1.36462e-09
N03AX12_N02AB03	N02AA01_A06AB02	gabapentin	fentanyl	morphine	bisacodyl	0.131515	4.56955e-05
J01CF01_N03AX12	N02AA01_A06AB02	dicloxacillin	gabapentin	morphine	bisacodyl	0.148653	3.95976e-06
A12BA01_C03CA01	A12BA01_A02BC02	potassium chloride	furosemide	potassium chloride	pantoprazole	0.459798	3.95003e-51
N02AA01_A06AB02	A12BA01_A02BC02	morphine	bisacodyl	potassium chloride	pantoprazole	0.344147	6.10192e-28
A12BA01_A02BC02	A12BA01_A02BC02	potassium chloride	pantoprazole	potassium chloride	pantoprazole	1	0
A02BC02_C03CA01	A12BA01_A02BC02	pantoprazole	furosemide	potassium chloride	pantoprazole	0.0410971	0.204477
N02AX02_N02AA01	A12BA01_A02BC02	tramadol	morphine	potassium chloride	pantoprazole	0.095363	0.00317904
C07AB02_B01AC06	A12BA01_A02BC02	metoprolol	acetylsalicylic acid	potassium chloride	pantoprazole	0.0650627	0.0444171
J01DC02_A02BC02	A12BA01_A02BC02	cefuroxime	pantoprazole	potassium chloride	pantoprazole	-0.191806	2.29808e-09
B01AC06_C10AA01	A12BA01_A02BC02	acetylsalicylic acid	simvastatin	potassium chloride	pantoprazole	0.0879781	0.00651815
N02AA05_A06AB02	A12BA01_A02BC02	oxycodone	bisacodyl	potassium chloride	pantoprazole	0.0923645	0.00428048
N02AX02_A02BC02	A12BA01_A02BC02	tramadol	pantoprazole	potassium chloride	pantoprazole	0.0778253	0.0161486
J01DC02_C03CA01	A12BA01_A02BC02	cefuroxime	furosemide	potassium chloride	pantoprazole	-0.0857781	0.00799636
B01AC06_C07AB02	A12BA01_A02BC02	acetylsalicylic acid	metoprolol	potassium chloride	pantoprazole	0.075802	0.0191386
N02AA05_A02BC02	A12BA01_A02BC02	oxycodone	pantoprazole	potassium chloride	pantoprazole	0.111276	0.000571108
B01AC06_B01AC04	A12BA01_A02BC02	acetylsalicylic acid	clopidogrel	potassium chloride	pantoprazole	-0.134992	2.84678e-05
A02AA04_N02AA01	A12BA01_A02BC02	magnesium hydroxide	morphine	potassium chloride	pantoprazole	-0.195827	1.04155e-09
C07AB02_C03CA01	A12BA01_A02BC02	metoprolol	furosemide	potassium chloride	pantoprazole	0.0520082	0.108231
N03AX12_N02AA01	A12BA01_A02BC02	gabapentin	morphine	potassium chloride	pantoprazole	-0.0733506	0.0233997
B01AC06_C03CA01	A12BA01_A02BC02	acetylsalicylic acid	furosemide	potassium chloride	pantoprazole	-0.121859	0.000160036
C07AB02_C10AA01	A12BA01_A02BC02	metoprolol	simvastatin	potassium chloride	pantoprazole	-0.178349	2.87547e-08
N02AA01_A06AD11	A12BA01_A02BC02	morphine	lactulose	potassium chloride	pantoprazole	0.150864	2.82849e-06
J01DC02_A06AB02	A12BA01_A02BC02	cefuroxime	bisacodyl	potassium chloride	pantoprazole	-0.137224	2.08839e-05
B01AC04_B01AC06	A12BA01_A02BC02	clopidogrel	acetylsalicylic acid	potassium chloride	pantoprazole	-0.319272	4.52331e-24
C07AB02_A12BA01	A12BA01_A02BC02	metoprolol	potassium chloride	potassium chloride	pantoprazole	0.256513	8.1619e-16
A02BC02_A03FA01	A12BA01_A02BC02	pantoprazole	metoclopramide	potassium chloride	pantoprazole	0.0238865	0.460937
C07AB02_A02BC02	A12BA01_A02BC02	metoprolol	pantoprazole	potassium chloride	pantoprazole	-0.269769	2.18437e-17
H02AB06_A02BC02	A12BA01_A02BC02	prednisolone	pantoprazole	potassium chloride	pantoprazole	0.0426681	0.187688
N02AA05_B01AB10	A12BA01_A02BC02	oxycodone	tinzaparin	potassium chloride	pantoprazole	0.073859	0.022454
J01XD01_N02AA01	A12BA01_A02BC02	metronidazole	morphine	potassium chloride	pantoprazole	-0.174177	6.06062e-08
A12BA01_B01AB10	A12BA01_A02BC02	potassium chloride	tinzaparin	potassium chloride	pantoprazole	0.4252	3.25934e-43
J01DC02_J01XD01	A12BA01_A02BC02	cefuroxime	metronidazole	potassium chloride	pantoprazole	0.238401	8.29428e-14
A06AB02_N02AA01	A12BA01_A02BC02	bisacodyl	morphine	potassium chloride	pantoprazole	-0.212799	3.0573e-11
J01DC02_B01AC06	A12BA01_A02BC02	cefuroxime	acetylsalicylic acid	potassium chloride	pantoprazole	-0.169558	1.35527e-07
N02AX02_A02AA04	A12BA01_A02BC02	tramadol	magnesium hydroxide	potassium chloride	pantoprazole	-0.0356681	0.270827
N03AX12_A02BC02	A12BA01_A02BC02	gabapentin	pantoprazole	potassium chloride	pantoprazole	-0.0523166	0.106152
B01AC04_C10AA01	A12BA01_A02BC02	clopidogrel	simvastatin	potassium chloride	pantoprazole	-0.326117	4.22594e-25
N02AA01_A06AB08	A12BA01_A02BC02	morphine	sodium picosulfate	potassium chloride	pantoprazole	0.0123148	0.703886
A12BA01_A03FA01	A12BA01_A02BC02	potassium chloride	metoclopramide	potassium chloride	pantoprazole	0.255162	1.16696e-15
N02AX02_C03CA01	A12BA01_A02BC02	tramadol	furosemide	potassium chloride	pantoprazole	0.0122381	0.705643
C03CA01_B01AB05	A12BA01_A02BC02	furosemide	enoxaparin	potassium chloride	pantoprazole	0.214367	2.17321e-11
B01AB10_A02BC02	A12BA01_A02BC02	tinzaparin	pantoprazole	potassium chloride	pantoprazole	0.0746604	0.0210305
N02AA05_N05CF01	A12BA01_A02BC02	oxycodone	zopiclone	potassium chloride	pantoprazole	0.0429497	0.184789
J01DC02_C10AA01	A12BA01_A02BC02	cefuroxime	simvastatin	potassium chloride	pantoprazole	-0.214443	2.13723e-11
A06AB02_A02BC02	A12BA01_A02BC02	bisacodyl	pantoprazole	potassium chloride	pantoprazole	0.0182152	0.573969
B01AB10_C03CA01	A12BA01_A02BC02	tinzaparin	furosemide	potassium chloride	pantoprazole	0.0486621	0.132909
C01AA05_C03CA01	A12BA01_A02BC02	digoxin	furosemide	potassium chloride	pantoprazole	0.0975047	0.00255762
N02AA05_C03CA01	A12BA01_A02BC02	oxycodone	furosemide	potassium chloride	pantoprazole	0.024741	0.445053
A12BA01_A06AD11	A12BA01_A02BC02	potassium chloride	lactulose	potassium chloride	pantoprazole	0.168568	1.60592e-07
C07AB02_B01AC04	A12BA01_A02BC02	metoprolol	clopidogrel	potassium chloride	pantoprazole	-0.0315396	0.330237
J01MA02_C03CA01	A12BA01_A02BC02	ciprofloxacin	furosemide	potassium chloride	pantoprazole	-0.221717	4.23297e-12
H02AB06_N02AA01	A12BA01_A02BC02	prednisolone	morphine	potassium chloride	pantoprazole	0.230522	5.51889e-13
A02AA04_B01AB10	A12BA01_A02BC02	magnesium hydroxide	tinzaparin	potassium chloride	pantoprazole	-0.290784	4.58781e-20
N02AA01_M03BB03	A12BA01_A02BC02	morphine	chlorzoxazone	potassium chloride	pantoprazole	0.241613	3.75457e-14
J01MA02_A02BC02	A12BA01_A02BC02	ciprofloxacin	pantoprazole	potassium chloride	pantoprazole	-0.190556	2.92902e-09
C07AB02_N05CF01	A12BA01_A02BC02	metoprolol	zopiclone	potassium chloride	pantoprazole	-0.0726415	0.0247764
A12BA01_J01MA02	A12BA01_A02BC02	potassium chloride	ciprofloxacin	potassium chloride	pantoprazole	0.211354	4.17888e-11
C03CA01_C03DA01	A12BA01_A02BC02	furosemide	spironolactone	potassium chloride	pantoprazole	0.0350417	0.279337
A02BC02_B01AB05	A12BA01_A02BC02	pantoprazole	enoxaparin	potassium chloride	pantoprazole	-0.0347761	0.283
C01AA05_A12BA01	A12BA01_A02BC02	digoxin	potassium chloride	potassium chloride	pantoprazole	0.181407	1.64624e-08
J01DC02_C07AB02	A12BA01_A02BC02	cefuroxime	metoprolol	potassium chloride	pantoprazole	-0.244486	1.82997e-14
B01AC04_C07AB02	A12BA01_A02BC02	clopidogrel	metoprolol	potassium chloride	pantoprazole	-0.256089	9.13228e-16
N02AA05_A03FA01	A12BA01_A02BC02	oxycodone	metoclopramide	potassium chloride	pantoprazole	0.402189	1.957e-38
J01DC02_B01AB05	A12BA01_A02BC02	cefuroxime	enoxaparin	potassium chloride	pantoprazole	-0.112138	0.000516941
B01AB10_A12BA01	A12BA01_A02BC02	tinzaparin	potassium chloride	potassium chloride	pantoprazole	0.238887	7.36207e-14
J01MA02_A12BA01	A12BA01_A02BC02	ciprofloxacin	potassium chloride	potassium chloride	pantoprazole	-0.11975	0.000207949
B01AC06_B01AX05	A12BA01_A02BC02	acetylsalicylic acid	fondaparinux	potassium chloride	pantoprazole	-0.0548775	0.0900869
A02BC02_J01MA02	A12BA01_A02BC02	pantoprazole	ciprofloxacin	potassium chloride	pantoprazole	-0.0733939	0.0233179
N03AX12_C03CA01	A12BA01_A02BC02	gabapentin	furosemide	potassium chloride	pantoprazole	-0.0777187	0.0162953
A12BA01_J01XD01	A12BA01_A02BC02	potassium chloride	metronidazole	potassium chloride	pantoprazole	0.401159	3.13882e-38
J01DC02_B02AA02	A12BA01_A02BC02	cefuroxime	tranexamic acid	potassium chloride	pantoprazole	-0.0318805	0.325034
C07AB02_C01AA05	A12BA01_A02BC02	metoprolol	digoxin	potassium chloride	pantoprazole	0.182135	1.43931e-08
A12BA01_B01AB05	A12BA01_A02BC02	potassium chloride	enoxaparin	potassium chloride	pantoprazole	0.268276	3.31807e-17
C03CA01_J01DH02	A12BA01_A02BC02	furosemide	meropenem	potassium chloride	pantoprazole	0.360707	1.0163e-30
N03AX12_A06AB02	A12BA01_A02BC02	gabapentin	bisacodyl	potassium chloride	pantoprazole	-0.133735	3.38264e-05
C08CA01_A02BC02	A12BA01_A02BC02	amlodipine	pantoprazole	potassium chloride	pantoprazole	0.151968	2.38716e-06
A06AD11_N02AA01	A12BA01_A02BC02	lactulose	morphine	potassium chloride	pantoprazole	0.151161	2.70265e-06
C07AB02_B01AX05	A12BA01_A02BC02	metoprolol	fondaparinux	potassium chloride	pantoprazole	-0.274086	6.4263e-18
A06AD11_A02BC02	A12BA01_A02BC02	lactulose	pantoprazole	potassium chloride	pantoprazole	0.208684	7.39819e-11
J01MA02_J01DH02	A12BA01_A02BC02	ciprofloxacin	meropenem	potassium chloride	pantoprazole	-0.17207	8.77188e-08
A11DA01_A02BC02	A12BA01_A02BC02	thiamine (vit B1)	pantoprazole	potassium chloride	pantoprazole	-0.016907	0.601789
C08CA01_C03CA01	A12BA01_A02BC02	amlodipine	furosemide	potassium chloride	pantoprazole	0.080947	0.0123375
J01DC02_C08CA01	A12BA01_A02BC02	cefuroxime	amlodipine	potassium chloride	pantoprazole	0.0193023	0.551326
A02BC02_A11DA01	A12BA01_A02BC02	pantoprazole	thiamine (vit B1)	potassium chloride	pantoprazole	-0.0162425	0.616146
A12BA01_A11DA01	A12BA01_A02BC02	potassium chloride	thiamine (vit B1)	potassium chloride	pantoprazole	0.114681	0.000383643
A02BC02_J02AC01	A12BA01_A02BC02	pantoprazole	fluconazole	potassium chloride	pantoprazole	0.024862	0.442829
B01AC04_C03CA01	A12BA01_A02BC02	clopidogrel	furosemide	potassium chloride	pantoprazole	-0.20375	2.08382e-10
J01DH02_C03CA01	A12BA01_A02BC02	meropenem	furosemide	potassium chloride	pantoprazole	-0.126919	8.39042e-05
J01CF01_A02BC02	A12BA01_A02BC02	dicloxacillin	pantoprazole	potassium chloride	pantoprazole	-0.121836	0.000160498
A12BA01_C03DA01	A12BA01_A02BC02	potassium chloride	spironolactone	potassium chloride	pantoprazole	0.21504	1.87554e-11
C03DA01_C03CA01	A12BA01_A02BC02	spironolactone	furosemide	potassium chloride	pantoprazole	0.15245	2.21555e-06
A12BA01_J02AC01	A12BA01_A02BC02	potassium chloride	fluconazole	potassium chloride	pantoprazole	0.274668	5.44004e-18
J02AC01_A02BC02	A12BA01_A02BC02	fluconazole	pantoprazole	potassium chloride	pantoprazole	-0.0365526	0.259115
A06AD11_C03CA01	A12BA01_A02BC02	lactulose	furosemide	potassium chloride	pantoprazole	0.10874	0.000762738
N03AX12_B01AC06	A12BA01_A02BC02	gabapentin	acetylsalicylic acid	potassium chloride	pantoprazole	0.197938	6.82818e-10
J01DH02_J01MA02	A12BA01_A02BC02	meropenem	ciprofloxacin	potassium chloride	pantoprazole	-0.147577	4.65631e-06
C03CA01_C01BD01	A12BA01_A02BC02	furosemide	amiodarone	potassium chloride	pantoprazole	0.120107	0.000199002
B01AC04_A02BC02	A12BA01_A02BC02	clopidogrel	pantoprazole	potassium chloride	pantoprazole	-0.205892	1.3334e-10
A12BA01_J01DH02	A12BA01_A02BC02	potassium chloride	meropenem	potassium chloride	pantoprazole	0.133451	3.51617e-05
B01AC06_B01AC24	A12BA01_A02BC02	acetylsalicylic acid	ticagrelor	potassium chloride	pantoprazole	-0.012086	0.709135
N02AB03_N02AA01	A12BA01_A02BC02	fentanyl	morphine	potassium chloride	pantoprazole	0.0421564	0.193041
A12BA01_N05AD01	A12BA01_A02BC02	potassium chloride	haloperidol	potassium chloride	pantoprazole	-0.174929	5.30548e-08
A06AD11_A06AB08	A12BA01_A02BC02	lactulose	sodium picosulfate	potassium chloride	pantoprazole	-0.0827919	0.0104802
J01DH02_A02BC02	A12BA01_A02BC02	meropenem	pantoprazole	potassium chloride	pantoprazole	-0.0623114	0.0542339
C01BD01_C03CA01	A12BA01_A02BC02	amiodarone	furosemide	potassium chloride	pantoprazole	0.200333	4.20537e-10
C07AB02_C10AA05	A12BA01_A02BC02	metoprolol	atorvastatin	potassium chloride	pantoprazole	-0.0621638	0.054808
N03AX12_B01AB05	A12BA01_A02BC02	gabapentin	enoxaparin	potassium chloride	pantoprazole	0.197237	7.85943e-10
A06AD11_A12BA01	A12BA01_A02BC02	lactulose	potassium chloride	potassium chloride	pantoprazole	0.204278	1.86768e-10
C09AA02_C10AA01	A12BA01_A02BC02	enalapril	simvastatin	potassium chloride	pantoprazole	0.228439	9.00623e-13
A11DA01_N05BA02	A12BA01_A02BC02	thiamine (vit B1)	chlordiazepoxide	potassium chloride	pantoprazole	-0.0988962	0.00221561
C09AA02_C03CA01	A12BA01_A02BC02	enalapril	furosemide	potassium chloride	pantoprazole	0.174311	5.91894e-08
J01DC02_B01AF01	A12BA01_A02BC02	cefuroxime	rivaroxaban	potassium chloride	pantoprazole	0.10007	0.00196023
B01AC04_B01AX05	A12BA01_A02BC02	clopidogrel	fondaparinux	potassium chloride	pantoprazole	-0.324952	6.3532e-25
J01CF01_N02AA05	A12BA01_A02BC02	dicloxacillin	oxycodone	potassium chloride	pantoprazole	-0.193323	1.70816e-09
J02AC01_N02AA01	A12BA01_A02BC02	fluconazole	morphine	potassium chloride	pantoprazole	-0.0100032	0.757526
J01DC02_J01GB03	A12BA01_A02BC02	cefuroxime	gentamicin	potassium chloride	pantoprazole	0.122657	0.000144768
A11DA01_C03CA01	A12BA01_A02BC02	thiamine (vit B1)	furosemide	potassium chloride	pantoprazole	-0.0957621	0.00305372
C07AB02_C09AA02	A12BA01_A02BC02	metoprolol	enalapril	potassium chloride	pantoprazole	0.134266	3.14583e-05
J02AC01_C03CA01	A12BA01_A02BC02	fluconazole	furosemide	potassium chloride	pantoprazole	0.29914	3.40573e-21
C07AB02_B01AA03	A12BA01_A02BC02	metoprolol	warfarin	potassium chloride	pantoprazole	0.216555	1.34356e-11
J01DH02_N02AA01	A12BA01_A02BC02	meropenem	morphine	potassium chloride	pantoprazole	-0.125242	0.00010421
C07AB02_B01AB05	A12BA01_A02BC02	metoprolol	enoxaparin	potassium chloride	pantoprazole	-0.203108	2.38011e-10
C07AB02_B01AC24	A12BA01_A02BC02	metoprolol	ticagrelor	potassium chloride	pantoprazole	-0.229914	6.37007e-13
B01AA03_C03CA01	A12BA01_A02BC02	warfarin	furosemide	potassium chloride	pantoprazole	0.061137	0.0589438
A02BC02_N05AD01	A12BA01_A02BC02	pantoprazole	haloperidol	potassium chloride	pantoprazole	-0.0565831	0.0805158
J01MA02_J01XD01	A12BA01_A02BC02	ciprofloxacin	metronidazole	potassium chloride	pantoprazole	-0.0779205	0.0160186
N02AB03_A02BC02	A12BA01_A02BC02	fentanyl	pantoprazole	potassium chloride	pantoprazole	0.112181	0.000514354
C09AA02_A02BC02	A12BA01_A02BC02	enalapril	pantoprazole	potassium chloride	pantoprazole	0.317423	8.49307e-24
C09AA02_A12BA01	A12BA01_A02BC02	enalapril	potassium chloride	potassium chloride	pantoprazole	0.30508	5.08775e-22
C01AA05_B01AB10	A12BA01_A02BC02	digoxin	tinzaparin	potassium chloride	pantoprazole	0.0617866	0.0562985
J01MA02_B01AC06	A12BA01_A02BC02	ciprofloxacin	acetylsalicylic acid	potassium chloride	pantoprazole	-0.103113	0.00141852
A12BA01_C01BD01	A12BA01_A02BC02	potassium chloride	amiodarone	potassium chloride	pantoprazole	0.280288	1.06585e-18
J01DC02_C09AA02	A12BA01_A02BC02	cefuroxime	enalapril	potassium chloride	pantoprazole	-0.259532	3.64241e-16
J01CF01_J01CE01	A12BA01_A02BC02	dicloxacillin	benzylpenicillin	potassium chloride	pantoprazole	-0.362119	5.78555e-31
C09AA02_C07AB02	A12BA01_A02BC02	enalapril	metoprolol	potassium chloride	pantoprazole	0.247526	8.46836e-15
C01BD01_A02BC02	A12BA01_A02BC02	amiodarone	pantoprazole	potassium chloride	pantoprazole	0.0478342	0.139639
J01DC02_A11DA01	A12BA01_A02BC02	cefuroxime	thiamine (vit B1)	potassium chloride	pantoprazole	-0.117091	0.000287623
J01CE01_C03CA01	A12BA01_A02BC02	benzylpenicillin	furosemide	potassium chloride	pantoprazole	0.0598907	0.0643071
A12BA01_A12CC30	A12BA01_A02BC02	potassium chloride	magnesium (different salts in combination)	potassium chloride	pantoprazole	0.187785	4.98655e-09
A12BA01_J01CR05	A12BA01_A02BC02	potassium chloride	piperacillin and enzyme inhibitor	potassium chloride	pantoprazole	-0.0413012	0.202237
J01MA02_C07AB02	A12BA01_A02BC02	ciprofloxacin	metoprolol	potassium chloride	pantoprazole	-0.262141	1.79871e-16
J01MA02_C10AA01	A12BA01_A02BC02	ciprofloxacin	simvastatin	potassium chloride	pantoprazole	-0.275651	4.10207e-18
N03AX12_C07AB02	A12BA01_A02BC02	gabapentin	metoprolol	potassium chloride	pantoprazole	-0.111043	0.000586681
C07AB02_C09AA05	A12BA01_A02BC02	metoprolol	ramipril	potassium chloride	pantoprazole	0.0880543	0.00647167
J01XA01_C03CA01	A12BA01_A02BC02	vancomycin	furosemide	potassium chloride	pantoprazole	0.176072	4.32875e-08
A12BA01_J01XA01	A12BA01_A02BC02	potassium chloride	vancomycin	potassium chloride	pantoprazole	0.286999	1.44837e-19
C03CA01_R03AL01	A12BA01_A02BC02	furosemide	fenoterol and ipratropium bromide	potassium chloride	pantoprazole	-0.126938	8.36929e-05
C01BD01_B01AC06	A12BA01_A02BC02	amiodarone	acetylsalicylic acid	potassium chloride	pantoprazole	0.274839	5.17877e-18
J01DC02_C09CA01	A12BA01_A02BC02	cefuroxime	losartan	potassium chloride	pantoprazole	-0.126647	8.6922e-05
H02AB06_J02AC01	A12BA01_A02BC02	prednisolone	fluconazole	potassium chloride	pantoprazole	0.0489071	0.130966
J01XA01_A02BC02	A12BA01_A02BC02	vancomycin	pantoprazole	potassium chloride	pantoprazole	0.209067	6.81907e-11
J01CF01_C03CA01	A12BA01_A02BC02	dicloxacillin	furosemide	potassium chloride	pantoprazole	-0.0257712	0.426324
C09AA05_C03CA01	A12BA01_A02BC02	ramipril	furosemide	potassium chloride	pantoprazole	0.141628	1.11703e-05
J01XD01_J01GB03	A12BA01_A02BC02	metronidazole	gentamicin	potassium chloride	pantoprazole	0.0096409	0.766047
J01DC02_A10BA02	A12BA01_A02BC02	cefuroxime	metformin	potassium chloride	pantoprazole	-0.120462	0.000190442
J01CE01_J01CF01	A12BA01_A02BC02	benzylpenicillin	dicloxacillin	potassium chloride	pantoprazole	-0.0797278	0.0137192
A11DA01_A06AD11	A12BA01_A02BC02	thiamine (vit B1)	lactulose	potassium chloride	pantoprazole	0.0185737	0.566455
A12BA01_N02AB03	A12BA01_A02BC02	potassium chloride	fentanyl	potassium chloride	pantoprazole	0.0607361	0.0606269
J01DC02_N06AB04	A12BA01_A02BC02	cefuroxime	citalopram	potassium chloride	pantoprazole	-0.0188987	0.559682
C07AB02_C01BD01	A12BA01_A02BC02	metoprolol	amiodarone	potassium chloride	pantoprazole	-0.0571561	0.0774915
A11DA01_B01AB10	A12BA01_A02BC02	thiamine (vit B1)	tinzaparin	potassium chloride	pantoprazole	-0.268535	3.08677e-17
C07AG02_C03CA01	A12BA01_A02BC02	carvedilol	furosemide	potassium chloride	pantoprazole	0.156912	1.09949e-06
J01DC02_M03BB03	A12BA01_A02BC02	cefuroxime	chlorzoxazone	potassium chloride	pantoprazole	-0.0904148	0.00517131
J01MA02_B01AB05	A12BA01_A02BC02	ciprofloxacin	enoxaparin	potassium chloride	pantoprazole	-0.189146	3.84327e-09
C01AA05_H02AB06	A12BA01_A02BC02	digoxin	prednisolone	potassium chloride	pantoprazole	0.301025	1.87191e-21
J01CE01_B01AC06	A12BA01_A02BC02	benzylpenicillin	acetylsalicylic acid	potassium chloride	pantoprazole	0.000776777	0.980874
A12BA01_A10AB01	A12BA01_A02BC02	potassium chloride	insulin (human)	potassium chloride	pantoprazole	0.280134	1.11537e-18
J01DH02_B01AB05	A12BA01_A02BC02	meropenem	enoxaparin	potassium chloride	pantoprazole	0.0309722	0.339016
J01DH02_B01AC06	A12BA01_A02BC02	meropenem	acetylsalicylic acid	potassium chloride	pantoprazole	-0.199214	5.27795e-10
H02AB04_A02BC02	A12BA01_A02BC02	methylprednisolone	pantoprazole	potassium chloride	pantoprazole	-0.298127	4.68995e-21
N03AX12_A06AD11	A12BA01_A02BC02	gabapentin	lactulose	potassium chloride	pantoprazole	-0.0747072	0.0209499
J01CE01_C10AA01	A12BA01_A02BC02	benzylpenicillin	simvastatin	potassium chloride	pantoprazole	0.00958335	0.767403
J01CR05_C03CA01	A12BA01_A02BC02	piperacillin and enzyme inhibitor	furosemide	potassium chloride	pantoprazole	-0.107556	0.000871208
J01CR05_A02BC02	A12BA01_A02BC02	piperacillin and enzyme inhibitor	pantoprazole	potassium chloride	pantoprazole	-0.0767079	0.0177449
J01MA02_A11DA01	A12BA01_A02BC02	ciprofloxacin	thiamine (vit B1)	potassium chloride	pantoprazole	-0.168073	1.7473e-07
N03AX12_A06AB08	A12BA01_A02BC02	gabapentin	sodium picosulfate	potassium chloride	pantoprazole	-0.262391	1.68048e-16
A12BA01_R03AL01	A12BA01_A02BC02	potassium chloride	fenoterol and ipratropium bromide	potassium chloride	pantoprazole	0.0139284	0.667278
A12BA01_N07BA01	A12BA01_A02BC02	potassium chloride	nicotine	potassium chloride	pantoprazole	-0.103719	0.0013287
A11DA01_J01XD01	A12BA01_A02BC02	thiamine (vit B1)	metronidazole	potassium chloride	pantoprazole	0.331157	7.09394e-26
B01AC04_B01AB05	A12BA01_A02BC02	clopidogrel	enoxaparin	potassium chloride	pantoprazole	-0.012944	0.689524
J01DC02_R03BB04	A12BA01_A02BC02	cefuroxime	tiotropium bromide	potassium chloride	pantoprazole	0.157721	9.66369e-07
J01CF01_J01CE02	A12BA01_A02BC02	dicloxacillin	phenoxymethylpenicillin	potassium chloride	pantoprazole	-0.204233	1.88524e-10
C07AG02_A12BA01	A12BA01_A02BC02	carvedilol	potassium chloride	potassium chloride	pantoprazole	0.0416022	0.198964
N02AB03_N02AA05	A12BA01_A02BC02	fentanyl	oxycodone	potassium chloride	pantoprazole	0.160747	5.92694e-07
J01CE01_C07AB02	A12BA01_A02BC02	benzylpenicillin	metoprolol	potassium chloride	pantoprazole	0.0576727	0.0748452
J01DC02_N01BB01	A12BA01_A02BC02	cefuroxime	bupivacaine	potassium chloride	pantoprazole	-0.0750912	0.0202983
A11DA01_N05AD01	A12BA01_A02BC02	thiamine (vit B1)	haloperidol	potassium chloride	pantoprazole	-0.040158	0.21502
C03CA01_C03BA08	A12BA01_A02BC02	furosemide	metolazone	potassium chloride	pantoprazole	0.181075	1.74959e-08
C01AA05_J01XD01	A12BA01_A02BC02	digoxin	metronidazole	potassium chloride	pantoprazole	0.0930406	0.00400563
A11DA01_N05BA01	A12BA01_A02BC02	thiamine (vit B1)	diazepam	potassium chloride	pantoprazole	-0.0577362	0.0745252
A12BA01_N05BA02	A12BA01_A02BC02	potassium chloride	chlordiazepoxide	potassium chloride	pantoprazole	0.103463	0.00136601
C07AB02_B01AE07	A12BA01_A02BC02	metoprolol	dabigatran etexilate	potassium chloride	pantoprazole	0.0742476	0.0217536
J01CA01_J01GB03	A12BA01_A02BC02	ampicillin	gentamicin	potassium chloride	pantoprazole	0.0462429	0.153309
A11DA01_A12CC30	A12BA01_A02BC02	thiamine (vit B1)	magnesium (different salts in combination)	potassium chloride	pantoprazole	-0.0566817	0.0799884
N03AX12_N02AB03	A12BA01_A02BC02	gabapentin	fentanyl	potassium chloride	pantoprazole	0.170619	1.12869e-07
J01CF01_N03AX12	A12BA01_A02BC02	dicloxacillin	gabapentin	potassium chloride	pantoprazole	0.164271	3.316e-07
A12BA01_C03CA01	A02BC02_C03CA01	potassium chloride	furosemide	pantoprazole	furosemide	0.0494115	0.127035
N02AA01_A06AB02	A02BC02_C03CA01	morphine	bisacodyl	pantoprazole	furosemide	-0.0946433	0.00341684
A12BA01_A02BC02	A02BC02_C03CA01	potassium chloride	pantoprazole	pantoprazole	furosemide	0.0410971	0.204477
A02BC02_C03CA01	A02BC02_C03CA01	pantoprazole	furosemide	pantoprazole	furosemide	1	0
N02AX02_N02AA01	A02BC02_C03CA01	tramadol	morphine	pantoprazole	furosemide	-0.00363971	0.910561
C07AB02_B01AC06	A02BC02_C03CA01	metoprolol	acetylsalicylic acid	pantoprazole	furosemide	-0.0394828	0.222838
J01DC02_A02BC02	A02BC02_C03CA01	cefuroxime	pantoprazole	pantoprazole	furosemide	0.0534994	0.0984707
B01AC06_C10AA01	A02BC02_C03CA01	acetylsalicylic acid	simvastatin	pantoprazole	furosemide	0.039812	0.219
N02AA05_A06AB02	A02BC02_C03CA01	oxycodone	bisacodyl	pantoprazole	furosemide	0.0454834	0.160181
N02AX02_A02BC02	A02BC02_C03CA01	tramadol	pantoprazole	pantoprazole	furosemide	0.0360292	0.266003
J01DC02_C03CA01	A02BC02_C03CA01	cefuroxime	furosemide	pantoprazole	furosemide	0.200393	4.15356e-10
B01AC06_C07AB02	A02BC02_C03CA01	acetylsalicylic acid	metoprolol	pantoprazole	furosemide	0.132363	4.07597e-05
N02AA05_A02BC02	A02BC02_C03CA01	oxycodone	pantoprazole	pantoprazole	furosemide	0.0565047	0.080937
B01AC06_B01AC04	A02BC02_C03CA01	acetylsalicylic acid	clopidogrel	pantoprazole	furosemide	0.0788968	0.0147376
A02AA04_N02AA01	A02BC02_C03CA01	magnesium hydroxide	morphine	pantoprazole	furosemide	0.0780996	0.0157766
C07AB02_C03CA01	A02BC02_C03CA01	metoprolol	furosemide	pantoprazole	furosemide	0.0966405	0.00279365
N03AX12_N02AA01	A02BC02_C03CA01	gabapentin	morphine	pantoprazole	furosemide	-0.0579264	0.0735728
B01AC06_C03CA01	A02BC02_C03CA01	acetylsalicylic acid	furosemide	pantoprazole	furosemide	0.0892956	0.00575518
C07AB02_C10AA01	A02BC02_C03CA01	metoprolol	simvastatin	pantoprazole	furosemide	0.0208476	0.519912
N02AA01_A06AD11	A02BC02_C03CA01	morphine	lactulose	pantoprazole	furosemide	-0.0795982	0.0138739
J01DC02_A06AB02	A02BC02_C03CA01	cefuroxime	bisacodyl	pantoprazole	furosemide	-0.0132746	0.68202
B01AC04_B01AC06	A02BC02_C03CA01	clopidogrel	acetylsalicylic acid	pantoprazole	furosemide	0.191741	2.3273e-09
C07AB02_A12BA01	A02BC02_C03CA01	metoprolol	potassium chloride	pantoprazole	furosemide	0.0159015	0.623573
A02BC02_A03FA01	A02BC02_C03CA01	pantoprazole	metoclopramide	pantoprazole	furosemide	0.372412	8.74477e-33
C07AB02_A02BC02	A02BC02_C03CA01	metoprolol	pantoprazole	pantoprazole	furosemide	-0.128605	6.7296e-05
H02AB06_A02BC02	A02BC02_C03CA01	prednisolone	pantoprazole	pantoprazole	furosemide	0.028838	0.373358
N02AA05_B01AB10	A02BC02_C03CA01	oxycodone	tinzaparin	pantoprazole	furosemide	0.0634953	0.0498078
J01XD01_N02AA01	A02BC02_C03CA01	metronidazole	morphine	pantoprazole	furosemide	-0.00931816	0.773662
A12BA01_B01AB10	A02BC02_C03CA01	potassium chloride	tinzaparin	pantoprazole	furosemide	-0.11189	0.000531988
J01DC02_J01XD01	A02BC02_C03CA01	cefuroxime	metronidazole	pantoprazole	furosemide	-0.0255804	0.429757
A06AB02_N02AA01	A02BC02_C03CA01	bisacodyl	morphine	pantoprazole	furosemide	0.146224	5.69874e-06
J01DC02_B01AC06	A02BC02_C03CA01	cefuroxime	acetylsalicylic acid	pantoprazole	furosemide	0.126859	8.45637e-05
N02AX02_A02AA04	A02BC02_C03CA01	tramadol	magnesium hydroxide	pantoprazole	furosemide	-0.14164	1.11509e-05
N03AX12_A02BC02	A02BC02_C03CA01	gabapentin	pantoprazole	pantoprazole	furosemide	-0.0233367	0.471322
B01AC04_C10AA01	A02BC02_C03CA01	clopidogrel	simvastatin	pantoprazole	furosemide	0.184786	8.78954e-09
N02AA01_A06AB08	A02BC02_C03CA01	morphine	sodium picosulfate	pantoprazole	furosemide	0.0341097	0.292331
A12BA01_A03FA01	A02BC02_C03CA01	potassium chloride	metoclopramide	pantoprazole	furosemide	0.0879832	0.00651502
N02AX02_C03CA01	A02BC02_C03CA01	tramadol	furosemide	pantoprazole	furosemide	-0.000865252	0.978696
C03CA01_B01AB05	A02BC02_C03CA01	furosemide	enoxaparin	pantoprazole	furosemide	-0.00675018	0.834971
B01AB10_A02BC02	A02BC02_C03CA01	tinzaparin	pantoprazole	pantoprazole	furosemide	-0.125007	0.000107403
N02AA05_N05CF01	A02BC02_C03CA01	oxycodone	zopiclone	pantoprazole	furosemide	0.00633383	0.845017
J01DC02_C10AA01	A02BC02_C03CA01	cefuroxime	simvastatin	pantoprazole	furosemide	0.115927	0.00033077
A06AB02_A02BC02	A02BC02_C03CA01	bisacodyl	pantoprazole	pantoprazole	furosemide	0.0822024	0.0110447
B01AB10_C03CA01	A02BC02_C03CA01	tinzaparin	furosemide	pantoprazole	furosemide	0.0386925	0.232244
C01AA05_C03CA01	A02BC02_C03CA01	digoxin	furosemide	pantoprazole	furosemide	0.043136	0.18289
N02AA05_C03CA01	A02BC02_C03CA01	oxycodone	furosemide	pantoprazole	furosemide	-0.0594986	0.0660757
A12BA01_A06AD11	A02BC02_C03CA01	potassium chloride	lactulose	pantoprazole	furosemide	0.0160859	0.619553
C07AB02_B01AC04	A02BC02_C03CA01	metoprolol	clopidogrel	pantoprazole	furosemide	0.027777	0.391204
J01MA02_C03CA01	A02BC02_C03CA01	ciprofloxacin	furosemide	pantoprazole	furosemide	0.00238661	0.941283
H02AB06_N02AA01	A02BC02_C03CA01	prednisolone	morphine	pantoprazole	furosemide	-0.0465967	0.150186
A02AA04_B01AB10	A02BC02_C03CA01	magnesium hydroxide	tinzaparin	pantoprazole	furosemide	0.0872313	0.00698982
N02AA01_M03BB03	A02BC02_C03CA01	morphine	chlorzoxazone	pantoprazole	furosemide	-0.00833267	0.797046
J01MA02_A02BC02	A02BC02_C03CA01	ciprofloxacin	pantoprazole	pantoprazole	furosemide	-0.0453736	0.161194
C07AB02_N05CF01	A02BC02_C03CA01	metoprolol	zopiclone	pantoprazole	furosemide	-0.196318	9.44397e-10
A12BA01_J01MA02	A02BC02_C03CA01	potassium chloride	ciprofloxacin	pantoprazole	furosemide	0.0572365	0.0770746
C03CA01_C03DA01	A02BC02_C03CA01	furosemide	spironolactone	pantoprazole	furosemide	0.172479	8.1666e-08
A02BC02_B01AB05	A02BC02_C03CA01	pantoprazole	enoxaparin	pantoprazole	furosemide	0.420503	3.30432e-42
C01AA05_A12BA01	A02BC02_C03CA01	digoxin	potassium chloride	pantoprazole	furosemide	-0.0911463	0.00481915
J01DC02_C07AB02	A02BC02_C03CA01	cefuroxime	metoprolol	pantoprazole	furosemide	0.0929874	0.00402665
B01AC04_C07AB02	A02BC02_C03CA01	clopidogrel	metoprolol	pantoprazole	furosemide	0.0517835	0.109766
N02AA05_A03FA01	A02BC02_C03CA01	oxycodone	metoclopramide	pantoprazole	furosemide	0.0167008	0.606227
J01DC02_B01AB05	A02BC02_C03CA01	cefuroxime	enoxaparin	pantoprazole	furosemide	0.0559727	0.0838416
B01AB10_A12BA01	A02BC02_C03CA01	tinzaparin	potassium chloride	pantoprazole	furosemide	-0.0974141	0.00258149
J01MA02_A12BA01	A02BC02_C03CA01	ciprofloxacin	potassium chloride	pantoprazole	furosemide	0.161638	5.124e-07
B01AC06_B01AX05	A02BC02_C03CA01	acetylsalicylic acid	fondaparinux	pantoprazole	furosemide	0.0773853	0.0167615
A02BC02_J01MA02	A02BC02_C03CA01	pantoprazole	ciprofloxacin	pantoprazole	furosemide	0.411113	3.03762e-40
N03AX12_C03CA01	A02BC02_C03CA01	gabapentin	furosemide	pantoprazole	furosemide	0.12975	5.7849e-05
A12BA01_J01XD01	A02BC02_C03CA01	potassium chloride	metronidazole	pantoprazole	furosemide	0.0565297	0.0808023
J01DC02_B02AA02	A02BC02_C03CA01	cefuroxime	tranexamic acid	pantoprazole	furosemide	-0.0323192	0.318417
C07AB02_C01AA05	A02BC02_C03CA01	metoprolol	digoxin	pantoprazole	furosemide	-0.0271519	0.401956
A12BA01_B01AB05	A02BC02_C03CA01	potassium chloride	enoxaparin	pantoprazole	furosemide	0.0515695	0.111243
C03CA01_J01DH02	A02BC02_C03CA01	furosemide	meropenem	pantoprazole	furosemide	-0.0125641	0.698182
N03AX12_A06AB02	A02BC02_C03CA01	gabapentin	bisacodyl	pantoprazole	furosemide	0.0120287	0.710452
C08CA01_A02BC02	A02BC02_C03CA01	amlodipine	pantoprazole	pantoprazole	furosemide	-0.0120093	0.710897
A06AD11_N02AA01	A02BC02_C03CA01	lactulose	morphine	pantoprazole	furosemide	0.0668645	0.0388356
C07AB02_B01AX05	A02BC02_C03CA01	metoprolol	fondaparinux	pantoprazole	furosemide	0.128967	6.41629e-05
A06AD11_A02BC02	A02BC02_C03CA01	lactulose	pantoprazole	pantoprazole	furosemide	-0.0293048	0.365668
J01MA02_J01DH02	A02BC02_C03CA01	ciprofloxacin	meropenem	pantoprazole	furosemide	0.102793	0.00146817
A11DA01_A02BC02	A02BC02_C03CA01	thiamine (vit B1)	pantoprazole	pantoprazole	furosemide	-0.0231524	0.474831
C08CA01_C03CA01	A02BC02_C03CA01	amlodipine	furosemide	pantoprazole	furosemide	-0.101597	0.00166834
J01DC02_C08CA01	A02BC02_C03CA01	cefuroxime	amlodipine	pantoprazole	furosemide	-0.0134597	0.677834
A02BC02_A11DA01	A02BC02_C03CA01	pantoprazole	thiamine (vit B1)	pantoprazole	furosemide	0.286415	1.72702e-19
A12BA01_A11DA01	A02BC02_C03CA01	potassium chloride	thiamine (vit B1)	pantoprazole	furosemide	-0.0427765	0.186569
A02BC02_J02AC01	A02BC02_C03CA01	pantoprazole	fluconazole	pantoprazole	furosemide	0.26805	3.5335e-17
B01AC04_C03CA01	A02BC02_C03CA01	clopidogrel	furosemide	pantoprazole	furosemide	0.0976015	0.00253235
J01DH02_C03CA01	A02BC02_C03CA01	meropenem	furosemide	pantoprazole	furosemide	0.0734212	0.0232664
J01CF01_A02BC02	A02BC02_C03CA01	dicloxacillin	pantoprazole	pantoprazole	furosemide	0.0426971	0.187388
A12BA01_C03DA01	A02BC02_C03CA01	potassium chloride	spironolactone	pantoprazole	furosemide	-0.0681046	0.0353498
C03DA01_C03CA01	A02BC02_C03CA01	spironolactone	furosemide	pantoprazole	furosemide	0.0515103	0.111655
A12BA01_J02AC01	A02BC02_C03CA01	potassium chloride	fluconazole	pantoprazole	furosemide	-0.00727324	0.822389
J02AC01_A02BC02	A02BC02_C03CA01	fluconazole	pantoprazole	pantoprazole	furosemide	-0.0372372	0.250294
A06AD11_C03CA01	A02BC02_C03CA01	lactulose	furosemide	pantoprazole	furosemide	0.0493888	0.12721
N03AX12_B01AC06	A02BC02_C03CA01	gabapentin	acetylsalicylic acid	pantoprazole	furosemide	-0.070372	0.0296632
J01DH02_J01MA02	A02BC02_C03CA01	meropenem	ciprofloxacin	pantoprazole	furosemide	0.0283387	0.381694
C03CA01_C01BD01	A02BC02_C03CA01	furosemide	amiodarone	pantoprazole	furosemide	0.0624571	0.0536721
B01AC04_A02BC02	A02BC02_C03CA01	clopidogrel	pantoprazole	pantoprazole	furosemide	0.152596	2.16602e-06
A12BA01_J01DH02	A02BC02_C03CA01	potassium chloride	meropenem	pantoprazole	furosemide	-0.0774363	0.0166893
B01AC06_B01AC24	A02BC02_C03CA01	acetylsalicylic acid	ticagrelor	pantoprazole	furosemide	0.0786356	0.0150712
N02AB03_N02AA01	A02BC02_C03CA01	fentanyl	morphine	pantoprazole	furosemide	0.130329	5.35603e-05
A12BA01_N05AD01	A02BC02_C03CA01	potassium chloride	haloperidol	pantoprazole	furosemide	0.0851718	0.00845324
A06AD11_A06AB08	A02BC02_C03CA01	lactulose	sodium picosulfate	pantoprazole	furosemide	-0.0112921	0.727454
J01DH02_A02BC02	A02BC02_C03CA01	meropenem	pantoprazole	pantoprazole	furosemide	0.183304	1.15909e-08
C01BD01_C03CA01	A02BC02_C03CA01	amiodarone	furosemide	pantoprazole	furosemide	-0.0270543	0.403651
C07AB02_C10AA05	A02BC02_C03CA01	metoprolol	atorvastatin	pantoprazole	furosemide	0.0991025	0.00216863
N03AX12_B01AB05	A02BC02_C03CA01	gabapentin	enoxaparin	pantoprazole	furosemide	-0.0900433	0.00535889
A06AD11_A12BA01	A02BC02_C03CA01	lactulose	potassium chloride	pantoprazole	furosemide	-0.0443869	0.170509
C09AA02_C10AA01	A02BC02_C03CA01	enalapril	simvastatin	pantoprazole	furosemide	-0.0363715	0.261484
A11DA01_N05BA02	A02BC02_C03CA01	thiamine (vit B1)	chlordiazepoxide	pantoprazole	furosemide	0.00693212	0.830589
C09AA02_C03CA01	A02BC02_C03CA01	enalapril	furosemide	pantoprazole	furosemide	-0.0188633	0.560416
J01DC02_B01AF01	A02BC02_C03CA01	cefuroxime	rivaroxaban	pantoprazole	furosemide	-0.0871816	0.00702232
B01AC04_B01AX05	A02BC02_C03CA01	clopidogrel	fondaparinux	pantoprazole	furosemide	0.110026	0.000659151
J01CF01_N02AA05	A02BC02_C03CA01	dicloxacillin	oxycodone	pantoprazole	furosemide	-0.0170984	0.59768
J02AC01_N02AA01	A02BC02_C03CA01	fluconazole	morphine	pantoprazole	furosemide	-0.121783	0.000161554
J01DC02_J01GB03	A02BC02_C03CA01	cefuroxime	gentamicin	pantoprazole	furosemide	-0.230747	5.23369e-13
A11DA01_C03CA01	A02BC02_C03CA01	thiamine (vit B1)	furosemide	pantoprazole	furosemide	-0.0550013	0.0893628
C07AB02_C09AA02	A02BC02_C03CA01	metoprolol	enalapril	pantoprazole	furosemide	-0.0747869	0.0208133
J02AC01_C03CA01	A02BC02_C03CA01	fluconazole	furosemide	pantoprazole	furosemide	-0.02742	0.397322
C07AB02_B01AA03	A02BC02_C03CA01	metoprolol	warfarin	pantoprazole	furosemide	-0.0372996	0.2495
J01DH02_N02AA01	A02BC02_C03CA01	meropenem	morphine	pantoprazole	furosemide	0.117678	0.000267907
C07AB02_B01AB05	A02BC02_C03CA01	metoprolol	enoxaparin	pantoprazole	furosemide	0.0907139	0.00502459
C07AB02_B01AC24	A02BC02_C03CA01	metoprolol	ticagrelor	pantoprazole	furosemide	0.110663	0.000612793
B01AA03_C03CA01	A02BC02_C03CA01	warfarin	furosemide	pantoprazole	furosemide	-0.0127121	0.694803
A02BC02_N05AD01	A02BC02_C03CA01	pantoprazole	haloperidol	pantoprazole	furosemide	0.267512	4.10518e-17
J01MA02_J01XD01	A02BC02_C03CA01	ciprofloxacin	metronidazole	pantoprazole	furosemide	-0.108011	0.000827935
N02AB03_A02BC02	A02BC02_C03CA01	fentanyl	pantoprazole	pantoprazole	furosemide	-0.000334373	0.991766
C09AA02_A02BC02	A02BC02_C03CA01	enalapril	pantoprazole	pantoprazole	furosemide	-0.135189	2.77066e-05
C09AA02_A12BA01	A02BC02_C03CA01	enalapril	potassium chloride	pantoprazole	furosemide	-0.0912333	0.00477874
C01AA05_B01AB10	A02BC02_C03CA01	digoxin	tinzaparin	pantoprazole	furosemide	-0.131522	4.56508e-05
J01MA02_B01AC06	A02BC02_C03CA01	ciprofloxacin	acetylsalicylic acid	pantoprazole	furosemide	0.239537	6.27534e-14
A12BA01_C01BD01	A02BC02_C03CA01	potassium chloride	amiodarone	pantoprazole	furosemide	0.0189414	0.558794
J01DC02_C09AA02	A02BC02_C03CA01	cefuroxime	enalapril	pantoprazole	furosemide	0.138662	1.70601e-05
J01CF01_J01CE01	A02BC02_C03CA01	dicloxacillin	benzylpenicillin	pantoprazole	furosemide	0.10064	0.00184615
C09AA02_C07AB02	A02BC02_C03CA01	enalapril	metoprolol	pantoprazole	furosemide	0.0294244	0.363715
C01BD01_A02BC02	A02BC02_C03CA01	amiodarone	pantoprazole	pantoprazole	furosemide	0.0514212	0.112276
J01DC02_A11DA01	A02BC02_C03CA01	cefuroxime	thiamine (vit B1)	pantoprazole	furosemide	-0.052622	0.104125
J01CE01_C03CA01	A02BC02_C03CA01	benzylpenicillin	furosemide	pantoprazole	furosemide	-0.0747809	0.0208235
A12BA01_A12CC30	A02BC02_C03CA01	potassium chloride	magnesium (different salts in combination)	pantoprazole	furosemide	0.103461	0.00136631
A12BA01_J01CR05	A02BC02_C03CA01	potassium chloride	piperacillin and enzyme inhibitor	pantoprazole	furosemide	0.0101773	0.753441
J01MA02_C07AB02	A02BC02_C03CA01	ciprofloxacin	metoprolol	pantoprazole	furosemide	-0.00888403	0.783939
J01MA02_C10AA01	A02BC02_C03CA01	ciprofloxacin	simvastatin	pantoprazole	furosemide	0.147099	5.00194e-06
N03AX12_C07AB02	A02BC02_C03CA01	gabapentin	metoprolol	pantoprazole	furosemide	0.0730968	0.0238847
C07AB02_C09AA05	A02BC02_C03CA01	metoprolol	ramipril	pantoprazole	furosemide	-0.0868575	0.00723723
J01XA01_C03CA01	A02BC02_C03CA01	vancomycin	furosemide	pantoprazole	furosemide	0.00833601	0.796966
A12BA01_J01XA01	A02BC02_C03CA01	potassium chloride	vancomycin	pantoprazole	furosemide	0.138919	1.64504e-05
C03CA01_R03AL01	A02BC02_C03CA01	furosemide	fenoterol and ipratropium bromide	pantoprazole	furosemide	-0.0849285	0.00864301
C01BD01_B01AC06	A02BC02_C03CA01	amiodarone	acetylsalicylic acid	pantoprazole	furosemide	-0.0614302	0.057737
J01DC02_C09CA01	A02BC02_C03CA01	cefuroxime	losartan	pantoprazole	furosemide	-0.0104949	0.746008
H02AB06_J02AC01	A02BC02_C03CA01	prednisolone	fluconazole	pantoprazole	furosemide	0.21648	1.36595e-11
J01XA01_A02BC02	A02BC02_C03CA01	vancomycin	pantoprazole	pantoprazole	furosemide	0.0339711	0.294298
J01CF01_C03CA01	A02BC02_C03CA01	dicloxacillin	furosemide	pantoprazole	furosemide	-0.0098378	0.761412
C09AA05_C03CA01	A02BC02_C03CA01	ramipril	furosemide	pantoprazole	furosemide	-0.1508	2.8567e-06
J01XD01_J01GB03	A02BC02_C03CA01	metronidazole	gentamicin	pantoprazole	furosemide	-0.0934124	0.00386137
J01DC02_A10BA02	A02BC02_C03CA01	cefuroxime	metformin	pantoprazole	furosemide	0.0113604	0.725872
J01CE01_J01CF01	A02BC02_C03CA01	benzylpenicillin	dicloxacillin	pantoprazole	furosemide	0.0949816	0.00330312
A11DA01_A06AD11	A02BC02_C03CA01	thiamine (vit B1)	lactulose	pantoprazole	furosemide	-0.00717014	0.824865
A12BA01_N02AB03	A02BC02_C03CA01	potassium chloride	fentanyl	pantoprazole	furosemide	0.102772	0.00147149
J01DC02_N06AB04	A02BC02_C03CA01	cefuroxime	citalopram	pantoprazole	furosemide	0.0289775	0.37105
C07AB02_C01BD01	A02BC02_C03CA01	metoprolol	amiodarone	pantoprazole	furosemide	0.0969259	0.0027136
A11DA01_B01AB10	A02BC02_C03CA01	thiamine (vit B1)	tinzaparin	pantoprazole	furosemide	0.0835913	0.00975569
C07AG02_C03CA01	A02BC02_C03CA01	carvedilol	furosemide	pantoprazole	furosemide	-0.0614216	0.0577722
J01DC02_M03BB03	A02BC02_C03CA01	cefuroxime	chlorzoxazone	pantoprazole	furosemide	0.143493	8.52287e-06
J01MA02_B01AB05	A02BC02_C03CA01	ciprofloxacin	enoxaparin	pantoprazole	furosemide	0.0690036	0.0329926
C01AA05_H02AB06	A02BC02_C03CA01	digoxin	prednisolone	pantoprazole	furosemide	-0.0714289	0.027293
J01CE01_B01AC06	A02BC02_C03CA01	benzylpenicillin	acetylsalicylic acid	pantoprazole	furosemide	0.0686727	0.0338441
A12BA01_A10AB01	A02BC02_C03CA01	potassium chloride	insulin (human)	pantoprazole	furosemide	0.156237	1.22407e-06
J01DH02_B01AB05	A02BC02_C03CA01	meropenem	enoxaparin	pantoprazole	furosemide	0.0979538	0.0024423
J01DH02_B01AC06	A02BC02_C03CA01	meropenem	acetylsalicylic acid	pantoprazole	furosemide	-0.095456	0.00314941
H02AB04_A02BC02	A02BC02_C03CA01	methylprednisolone	pantoprazole	pantoprazole	furosemide	0.0776588	0.0163781
N03AX12_A06AD11	A02BC02_C03CA01	gabapentin	lactulose	pantoprazole	furosemide	0.0276892	0.392703
J01CE01_C10AA01	A02BC02_C03CA01	benzylpenicillin	simvastatin	pantoprazole	furosemide	-0.0550797	0.0889068
J01CR05_C03CA01	A02BC02_C03CA01	piperacillin and enzyme inhibitor	furosemide	pantoprazole	furosemide	-0.0119261	0.71281
J01CR05_A02BC02	A02BC02_C03CA01	piperacillin and enzyme inhibitor	pantoprazole	pantoprazole	furosemide	-0.0891456	0.00583783
J01MA02_A11DA01	A02BC02_C03CA01	ciprofloxacin	thiamine (vit B1)	pantoprazole	furosemide	0.111228	0.000574275
N03AX12_A06AB08	A02BC02_C03CA01	gabapentin	sodium picosulfate	pantoprazole	furosemide	0.00241085	0.940688
A12BA01_R03AL01	A02BC02_C03CA01	potassium chloride	fenoterol and ipratropium bromide	pantoprazole	furosemide	0.130491	5.24151e-05
A12BA01_N07BA01	A02BC02_C03CA01	potassium chloride	nicotine	pantoprazole	furosemide	-0.0155534	0.631194
A11DA01_J01XD01	A02BC02_C03CA01	thiamine (vit B1)	metronidazole	pantoprazole	furosemide	-0.0695795	0.0315543
B01AC04_B01AB05	A02BC02_C03CA01	clopidogrel	enoxaparin	pantoprazole	furosemide	0.0568568	0.0790594
J01DC02_R03BB04	A02BC02_C03CA01	cefuroxime	tiotropium bromide	pantoprazole	furosemide	-0.0640875	0.0477101
J01CF01_J01CE02	A02BC02_C03CA01	dicloxacillin	phenoxymethylpenicillin	pantoprazole	furosemide	0.0745403	0.0212388
C07AG02_A12BA01	A02BC02_C03CA01	carvedilol	potassium chloride	pantoprazole	furosemide	-0.134811	2.91861e-05
N02AB03_N02AA05	A02BC02_C03CA01	fentanyl	oxycodone	pantoprazole	furosemide	0.0309174	0.339872
J01CE01_C07AB02	A02BC02_C03CA01	benzylpenicillin	metoprolol	pantoprazole	furosemide	-0.0436208	0.178015
J01DC02_N01BB01	A02BC02_C03CA01	cefuroxime	bupivacaine	pantoprazole	furosemide	-0.0914165	0.00469464
A11DA01_N05AD01	A02BC02_C03CA01	thiamine (vit B1)	haloperidol	pantoprazole	furosemide	-0.114314	0.000400695
C03CA01_C03BA08	A02BC02_C03CA01	furosemide	metolazone	pantoprazole	furosemide	0.102211	0.00156261
C01AA05_J01XD01	A02BC02_C03CA01	digoxin	metronidazole	pantoprazole	furosemide	-0.0209483	0.517898
A11DA01_N05BA01	A02BC02_C03CA01	thiamine (vit B1)	diazepam	pantoprazole	furosemide	-0.0245762	0.448093
A12BA01_N05BA02	A02BC02_C03CA01	potassium chloride	chlordiazepoxide	pantoprazole	furosemide	-0.213678	2.52552e-11
C07AB02_B01AE07	A02BC02_C03CA01	metoprolol	dabigatran etexilate	pantoprazole	furosemide	0.0603718	0.0621909
J01CA01_J01GB03	A02BC02_C03CA01	ampicillin	gentamicin	pantoprazole	furosemide	0.0283236	0.381947
A11DA01_A12CC30	A02BC02_C03CA01	thiamine (vit B1)	magnesium (different salts in combination)	pantoprazole	furosemide	0.070387	0.0296283
N03AX12_N02AB03	A02BC02_C03CA01	gabapentin	fentanyl	pantoprazole	furosemide	-0.155698	1.3331e-06
J01CF01_N03AX12	A02BC02_C03CA01	dicloxacillin	gabapentin	pantoprazole	furosemide	-0.0157159	0.627631
A12BA01_C03CA01	N02AX02_N02AA01	potassium chloride	furosemide	tramadol	morphine	0.0327701	0.31171
N02AA01_A06AB02	N02AX02_N02AA01	morphine	bisacodyl	tramadol	morphine	0.0565161	0.0808754
A12BA01_A02BC02	N02AX02_N02AA01	potassium chloride	pantoprazole	tramadol	morphine	0.095363	0.00317904
A02BC02_C03CA01	N02AX02_N02AA01	pantoprazole	furosemide	tramadol	morphine	-0.00363971	0.910561
N02AX02_N02AA01	N02AX02_N02AA01	tramadol	morphine	tramadol	morphine	1	0
C07AB02_B01AC06	N02AX02_N02AA01	metoprolol	acetylsalicylic acid	tramadol	morphine	0.00291063	0.928422
J01DC02_A02BC02	N02AX02_N02AA01	cefuroxime	pantoprazole	tramadol	morphine	-0.163054	4.0579e-07
B01AC06_C10AA01	N02AX02_N02AA01	acetylsalicylic acid	simvastatin	tramadol	morphine	-0.148835	3.85266e-06
N02AA05_A06AB02	N02AX02_N02AA01	oxycodone	bisacodyl	tramadol	morphine	0.052327	0.106083
N02AX02_A02BC02	N02AX02_N02AA01	tramadol	pantoprazole	tramadol	morphine	0.473562	1.53033e-54
J01DC02_C03CA01	N02AX02_N02AA01	cefuroxime	furosemide	tramadol	morphine	-0.0179447	0.579672
B01AC06_C07AB02	N02AX02_N02AA01	acetylsalicylic acid	metoprolol	tramadol	morphine	0.0401847	0.214714
N02AA05_A02BC02	N02AX02_N02AA01	oxycodone	pantoprazole	tramadol	morphine	0.218635	8.4648e-12
B01AC06_B01AC04	N02AX02_N02AA01	acetylsalicylic acid	clopidogrel	tramadol	morphine	-0.225447	1.80428e-12
A02AA04_N02AA01	N02AX02_N02AA01	magnesium hydroxide	morphine	tramadol	morphine	-0.0497306	0.124596
C07AB02_C03CA01	N02AX02_N02AA01	metoprolol	furosemide	tramadol	morphine	-0.00607796	0.851203
N03AX12_N02AA01	N02AX02_N02AA01	gabapentin	morphine	tramadol	morphine	-0.0119481	0.712305
B01AC06_C03CA01	N02AX02_N02AA01	acetylsalicylic acid	furosemide	tramadol	morphine	-0.0332238	0.305054
C07AB02_C10AA01	N02AX02_N02AA01	metoprolol	simvastatin	tramadol	morphine	-0.0538449	0.0963127
N02AA01_A06AD11	N02AX02_N02AA01	morphine	lactulose	tramadol	morphine	0.071508	0.0271224
J01DC02_A06AB02	N02AX02_N02AA01	cefuroxime	bisacodyl	tramadol	morphine	-0.0412428	0.202876
B01AC04_B01AC06	N02AX02_N02AA01	clopidogrel	acetylsalicylic acid	tramadol	morphine	-0.0846981	0.00882629
C07AB02_A12BA01	N02AX02_N02AA01	metoprolol	potassium chloride	tramadol	morphine	0.053965	0.0955713
A02BC02_A03FA01	N02AX02_N02AA01	pantoprazole	metoclopramide	tramadol	morphine	0.109137	0.000729206
C07AB02_A02BC02	N02AX02_N02AA01	metoprolol	pantoprazole	tramadol	morphine	-0.147677	4.58706e-06
H02AB06_A02BC02	N02AX02_N02AA01	prednisolone	pantoprazole	tramadol	morphine	-0.164316	3.29097e-07
N02AA05_B01AB10	N02AX02_N02AA01	oxycodone	tinzaparin	tramadol	morphine	0.0580273	0.0730714
J01XD01_N02AA01	N02AX02_N02AA01	metronidazole	morphine	tramadol	morphine	-0.0213213	0.510471
A12BA01_B01AB10	N02AX02_N02AA01	potassium chloride	tinzaparin	tramadol	morphine	0.1645	3.19171e-07
J01DC02_J01XD01	N02AX02_N02AA01	cefuroxime	metronidazole	tramadol	morphine	-0.115111	0.000364571
A06AB02_N02AA01	N02AX02_N02AA01	bisacodyl	morphine	tramadol	morphine	0.0485912	0.133476
J01DC02_B01AC06	N02AX02_N02AA01	cefuroxime	acetylsalicylic acid	tramadol	morphine	0.0337187	0.297902
N02AX02_A02AA04	N02AX02_N02AA01	tramadol	magnesium hydroxide	tramadol	morphine	0.341056	1.93126e-27
N03AX12_A02BC02	N02AX02_N02AA01	gabapentin	pantoprazole	tramadol	morphine	-0.00746579	0.817768
B01AC04_C10AA01	N02AX02_N02AA01	clopidogrel	simvastatin	tramadol	morphine	-0.06868	0.0338252
N02AA01_A06AB08	N02AX02_N02AA01	morphine	sodium picosulfate	tramadol	morphine	0.150851	2.83427e-06
A12BA01_A03FA01	N02AX02_N02AA01	potassium chloride	metoclopramide	tramadol	morphine	0.125182	0.000105015
N02AX02_C03CA01	N02AX02_N02AA01	tramadol	furosemide	tramadol	morphine	0.197986	6.76191e-10
C03CA01_B01AB05	N02AX02_N02AA01	furosemide	enoxaparin	tramadol	morphine	0.087273	0.00696269
B01AB10_A02BC02	N02AX02_N02AA01	tinzaparin	pantoprazole	tramadol	morphine	0.0844272	0.00904618
N02AA05_N05CF01	N02AX02_N02AA01	oxycodone	zopiclone	tramadol	morphine	0.0192449	0.55251
J01DC02_C10AA01	N02AX02_N02AA01	cefuroxime	simvastatin	tramadol	morphine	-0.141462	1.14408e-05
A06AB02_A02BC02	N02AX02_N02AA01	bisacodyl	pantoprazole	tramadol	morphine	0.135476	2.66293e-05
B01AB10_C03CA01	N02AX02_N02AA01	tinzaparin	furosemide	tramadol	morphine	0.0536667	0.0974206
C01AA05_C03CA01	N02AX02_N02AA01	digoxin	furosemide	tramadol	morphine	-0.00833483	0.796994
N02AA05_C03CA01	N02AX02_N02AA01	oxycodone	furosemide	tramadol	morphine	0.073442	0.0232271
A12BA01_A06AD11	N02AX02_N02AA01	potassium chloride	lactulose	tramadol	morphine	0.0360775	0.265361
C07AB02_B01AC04	N02AX02_N02AA01	metoprolol	clopidogrel	tramadol	morphine	-0.0176242	0.586461
J01MA02_C03CA01	N02AX02_N02AA01	ciprofloxacin	furosemide	tramadol	morphine	-0.0426542	0.187832
H02AB06_N02AA01	N02AX02_N02AA01	prednisolone	morphine	tramadol	morphine	0.0499362	0.123044
A02AA04_B01AB10	N02AX02_N02AA01	magnesium hydroxide	tinzaparin	tramadol	morphine	-0.0950309	0.00328685
N02AA01_M03BB03	N02AX02_N02AA01	morphine	chlorzoxazone	tramadol	morphine	0.153282	1.94708e-06
J01MA02_A02BC02	N02AX02_N02AA01	ciprofloxacin	pantoprazole	tramadol	morphine	-0.070836	0.0286017
C07AB02_N05CF01	N02AX02_N02AA01	metoprolol	zopiclone	tramadol	morphine	-0.277746	2.23852e-18
A12BA01_J01MA02	N02AX02_N02AA01	potassium chloride	ciprofloxacin	tramadol	morphine	0.0759054	0.0189749
C03CA01_C03DA01	N02AX02_N02AA01	furosemide	spironolactone	tramadol	morphine	0.0523716	0.105784
A02BC02_B01AB05	N02AX02_N02AA01	pantoprazole	enoxaparin	tramadol	morphine	0.00842307	0.794893
C01AA05_A12BA01	N02AX02_N02AA01	digoxin	potassium chloride	tramadol	morphine	-0.0214206	0.508502
J01DC02_C07AB02	N02AX02_N02AA01	cefuroxime	metoprolol	tramadol	morphine	-0.183556	1.10597e-08
B01AC04_C07AB02	N02AX02_N02AA01	clopidogrel	metoprolol	tramadol	morphine	-0.0998555	0.00200477
N02AA05_A03FA01	N02AX02_N02AA01	oxycodone	metoclopramide	tramadol	morphine	0.132602	3.9462e-05
J01DC02_B01AB05	N02AX02_N02AA01	cefuroxime	enoxaparin	tramadol	morphine	-0.268033	3.55022e-17
B01AB10_A12BA01	N02AX02_N02AA01	tinzaparin	potassium chloride	tramadol	morphine	-0.0255797	0.42977
J01MA02_A12BA01	N02AX02_N02AA01	ciprofloxacin	potassium chloride	tramadol	morphine	-0.0842826	0.00916553
B01AC06_B01AX05	N02AX02_N02AA01	acetylsalicylic acid	fondaparinux	tramadol	morphine	0.064957	0.0447643
A02BC02_J01MA02	N02AX02_N02AA01	pantoprazole	ciprofloxacin	tramadol	morphine	-0.062945	0.0518263
N03AX12_C03CA01	N02AX02_N02AA01	gabapentin	furosemide	tramadol	morphine	-0.0120333	0.710346
A12BA01_J01XD01	N02AX02_N02AA01	potassium chloride	metronidazole	tramadol	morphine	0.328216	2.01756e-25
J01DC02_B02AA02	N02AX02_N02AA01	cefuroxime	tranexamic acid	tramadol	morphine	0.170703	1.1124e-07
C07AB02_C01AA05	N02AX02_N02AA01	metoprolol	digoxin	tramadol	morphine	0.0851743	0.0084513
A12BA01_B01AB05	N02AX02_N02AA01	potassium chloride	enoxaparin	tramadol	morphine	0.048118	0.137304
C03CA01_J01DH02	N02AX02_N02AA01	furosemide	meropenem	tramadol	morphine	0.20866	7.43624e-11
N03AX12_A06AB02	N02AX02_N02AA01	gabapentin	bisacodyl	tramadol	morphine	0.0363667	0.261547
C08CA01_A02BC02	N02AX02_N02AA01	amlodipine	pantoprazole	tramadol	morphine	-0.0958294	0.00303305
A06AD11_N02AA01	N02AX02_N02AA01	lactulose	morphine	tramadol	morphine	0.205471	1.45637e-10
C07AB02_B01AX05	N02AX02_N02AA01	metoprolol	fondaparinux	tramadol	morphine	-0.153506	1.88029e-06
A06AD11_A02BC02	N02AX02_N02AA01	lactulose	pantoprazole	tramadol	morphine	0.208333	7.97077e-11
J01MA02_J01DH02	N02AX02_N02AA01	ciprofloxacin	meropenem	tramadol	morphine	-0.0607327	0.0606412
A11DA01_A02BC02	N02AX02_N02AA01	thiamine (vit B1)	pantoprazole	tramadol	morphine	0.097657	0.00251797
C08CA01_C03CA01	N02AX02_N02AA01	amlodipine	furosemide	tramadol	morphine	-0.185131	8.23775e-09
J01DC02_C08CA01	N02AX02_N02AA01	cefuroxime	amlodipine	tramadol	morphine	-0.016908	0.601767
A02BC02_A11DA01	N02AX02_N02AA01	pantoprazole	thiamine (vit B1)	tramadol	morphine	0.175136	5.11372e-08
A12BA01_A11DA01	N02AX02_N02AA01	potassium chloride	thiamine (vit B1)	tramadol	morphine	0.120245	0.00019563
A02BC02_J02AC01	N02AX02_N02AA01	pantoprazole	fluconazole	tramadol	morphine	0.00929832	0.77413
B01AC04_C03CA01	N02AX02_N02AA01	clopidogrel	furosemide	tramadol	morphine	-0.0221349	0.494465
J01DH02_C03CA01	N02AX02_N02AA01	meropenem	furosemide	tramadol	morphine	-0.0476895	0.140843
J01CF01_A02BC02	N02AX02_N02AA01	dicloxacillin	pantoprazole	tramadol	morphine	-0.040717	0.208698
A12BA01_C03DA01	N02AX02_N02AA01	potassium chloride	spironolactone	tramadol	morphine	0.127507	7.77152e-05
C03DA01_C03CA01	N02AX02_N02AA01	spironolactone	furosemide	tramadol	morphine	0.0928949	0.00406344
A12BA01_J02AC01	N02AX02_N02AA01	potassium chloride	fluconazole	tramadol	morphine	0.0667499	0.0391719
J02AC01_A02BC02	N02AX02_N02AA01	fluconazole	pantoprazole	tramadol	morphine	0.0622242	0.0545728
A06AD11_C03CA01	N02AX02_N02AA01	lactulose	furosemide	tramadol	morphine	0.116364	0.000313919
N03AX12_B01AC06	N02AX02_N02AA01	gabapentin	acetylsalicylic acid	tramadol	morphine	0.0744728	0.0213565
J01DH02_J01MA02	N02AX02_N02AA01	meropenem	ciprofloxacin	tramadol	morphine	-0.0395205	0.222396
C03CA01_C01BD01	N02AX02_N02AA01	furosemide	amiodarone	tramadol	morphine	0.264709	8.91241e-17
B01AC04_A02BC02	N02AX02_N02AA01	clopidogrel	pantoprazole	tramadol	morphine	-0.0436217	0.178006
A12BA01_J01DH02	N02AX02_N02AA01	potassium chloride	meropenem	tramadol	morphine	0.0710158	0.0281992
B01AC06_B01AC24	N02AX02_N02AA01	acetylsalicylic acid	ticagrelor	tramadol	morphine	0.0303001	0.349605
N02AB03_N02AA01	N02AX02_N02AA01	fentanyl	morphine	tramadol	morphine	0.00357224	0.912212
A12BA01_N05AD01	N02AX02_N02AA01	potassium chloride	haloperidol	tramadol	morphine	0.0879144	0.0065572
A06AD11_A06AB08	N02AX02_N02AA01	lactulose	sodium picosulfate	tramadol	morphine	0.0691554	0.0326083
J01DH02_A02BC02	N02AX02_N02AA01	meropenem	pantoprazole	tramadol	morphine	-0.0033543	0.917548
C01BD01_C03CA01	N02AX02_N02AA01	amiodarone	furosemide	tramadol	morphine	-0.119728	0.000208524
C07AB02_C10AA05	N02AX02_N02AA01	metoprolol	atorvastatin	tramadol	morphine	0.00811899	0.802141
N03AX12_B01AB05	N02AX02_N02AA01	gabapentin	enoxaparin	tramadol	morphine	-0.115034	0.000367916
A06AD11_A12BA01	N02AX02_N02AA01	lactulose	potassium chloride	tramadol	morphine	0.115077	0.000366042
C09AA02_C10AA01	N02AX02_N02AA01	enalapril	simvastatin	tramadol	morphine	0.133513	3.48655e-05
A11DA01_N05BA02	N02AX02_N02AA01	thiamine (vit B1)	chlordiazepoxide	tramadol	morphine	-0.181312	1.67499e-08
C09AA02_C03CA01	N02AX02_N02AA01	enalapril	furosemide	tramadol	morphine	-0.0111467	0.730826
J01DC02_B01AF01	N02AX02_N02AA01	cefuroxime	rivaroxaban	tramadol	morphine	0.016276	0.61542
B01AC04_B01AX05	N02AX02_N02AA01	clopidogrel	fondaparinux	tramadol	morphine	-0.152123	2.33043e-06
J01CF01_N02AA05	N02AX02_N02AA01	dicloxacillin	oxycodone	tramadol	morphine	-0.118889	0.000231145
J02AC01_N02AA01	N02AX02_N02AA01	fluconazole	morphine	tramadol	morphine	0.138263	1.80488e-05
J01DC02_J01GB03	N02AX02_N02AA01	cefuroxime	gentamicin	tramadol	morphine	-0.0683692	0.0346416
A11DA01_C03CA01	N02AX02_N02AA01	thiamine (vit B1)	furosemide	tramadol	morphine	0.0457667	0.157591
C07AB02_C09AA02	N02AX02_N02AA01	metoprolol	enalapril	tramadol	morphine	0.101624	0.00166364
J02AC01_C03CA01	N02AX02_N02AA01	fluconazole	furosemide	tramadol	morphine	0.246719	1.04002e-14
C07AB02_B01AA03	N02AX02_N02AA01	metoprolol	warfarin	tramadol	morphine	0.0810994	0.0121737
J01DH02_N02AA01	N02AX02_N02AA01	meropenem	morphine	tramadol	morphine	0.0214235	0.508444
C07AB02_B01AB05	N02AX02_N02AA01	metoprolol	enoxaparin	tramadol	morphine	-0.125112	0.000105953
C07AB02_B01AC24	N02AX02_N02AA01	metoprolol	ticagrelor	tramadol	morphine	-0.288084	1.04375e-19
B01AA03_C03CA01	N02AX02_N02AA01	warfarin	furosemide	tramadol	morphine	0.109621	0.000690223
A02BC02_N05AD01	N02AX02_N02AA01	pantoprazole	haloperidol	tramadol	morphine	0.208542	7.62462e-11
J01MA02_J01XD01	N02AX02_N02AA01	ciprofloxacin	metronidazole	tramadol	morphine	-0.0182244	0.573776
N02AB03_A02BC02	N02AX02_N02AA01	fentanyl	pantoprazole	tramadol	morphine	-0.0074772	0.817494
C09AA02_A02BC02	N02AX02_N02AA01	enalapril	pantoprazole	tramadol	morphine	0.0966649	0.00278672
C09AA02_A12BA01	N02AX02_N02AA01	enalapril	potassium chloride	tramadol	morphine	0.0323293	0.318266
C01AA05_B01AB10	N02AX02_N02AA01	digoxin	tinzaparin	tramadol	morphine	-0.0117052	0.717902
J01MA02_B01AC06	N02AX02_N02AA01	ciprofloxacin	acetylsalicylic acid	tramadol	morphine	-0.0184992	0.568012
A12BA01_C01BD01	N02AX02_N02AA01	potassium chloride	amiodarone	tramadol	morphine	0.0611808	0.0587622
J01DC02_C09AA02	N02AX02_N02AA01	cefuroxime	enalapril	tramadol	morphine	-0.207163	1.0209e-10
J01CF01_J01CE01	N02AX02_N02AA01	dicloxacillin	benzylpenicillin	tramadol	morphine	-0.170748	1.10365e-07
C09AA02_C07AB02	N02AX02_N02AA01	enalapril	metoprolol	tramadol	morphine	0.100302	0.00191297
C01BD01_A02BC02	N02AX02_N02AA01	amiodarone	pantoprazole	tramadol	morphine	-0.148439	4.09014e-06
J01DC02_A11DA01	N02AX02_N02AA01	cefuroxime	thiamine (vit B1)	tramadol	morphine	0.0271416	0.402135
J01CE01_C03CA01	N02AX02_N02AA01	benzylpenicillin	furosemide	tramadol	morphine	-0.0328996	0.309799
A12BA01_A12CC30	N02AX02_N02AA01	potassium chloride	magnesium (different salts in combination)	tramadol	morphine	0.113282	0.000452372
A12BA01_J01CR05	N02AX02_N02AA01	potassium chloride	piperacillin and enzyme inhibitor	tramadol	morphine	-0.0622482	0.0544792
J01MA02_C07AB02	N02AX02_N02AA01	ciprofloxacin	metoprolol	tramadol	morphine	-0.0502702	0.120555
J01MA02_C10AA01	N02AX02_N02AA01	ciprofloxacin	simvastatin	tramadol	morphine	-0.021082	0.515229
N03AX12_C07AB02	N02AX02_N02AA01	gabapentin	metoprolol	tramadol	morphine	-0.100095	0.00195501
C07AB02_C09AA05	N02AX02_N02AA01	metoprolol	ramipril	tramadol	morphine	-0.109996	0.000661423
J01XA01_C03CA01	N02AX02_N02AA01	vancomycin	furosemide	tramadol	morphine	0.0772967	0.0168873
A12BA01_J01XA01	N02AX02_N02AA01	potassium chloride	vancomycin	tramadol	morphine	0.240967	4.40737e-14
C03CA01_R03AL01	N02AX02_N02AA01	furosemide	fenoterol and ipratropium bromide	tramadol	morphine	-0.061603	0.0570359
C01BD01_B01AC06	N02AX02_N02AA01	amiodarone	acetylsalicylic acid	tramadol	morphine	-0.0201688	0.533596
J01DC02_C09CA01	N02AX02_N02AA01	cefuroxime	losartan	tramadol	morphine	0.0578906	0.0737513
H02AB06_J02AC01	N02AX02_N02AA01	prednisolone	fluconazole	tramadol	morphine	0.0503273	0.120133
J01XA01_A02BC02	N02AX02_N02AA01	vancomycin	pantoprazole	tramadol	morphine	0.164835	3.01793e-07
J01CF01_C03CA01	N02AX02_N02AA01	dicloxacillin	furosemide	tramadol	morphine	-0.0213732	0.509441
C09AA05_C03CA01	N02AX02_N02AA01	ramipril	furosemide	tramadol	morphine	0.035984	0.266603
J01XD01_J01GB03	N02AX02_N02AA01	metronidazole	gentamicin	tramadol	morphine	0.120446	0.000190829
J01DC02_A10BA02	N02AX02_N02AA01	cefuroxime	metformin	tramadol	morphine	-0.207262	9.99665e-11
J01CE01_J01CF01	N02AX02_N02AA01	benzylpenicillin	dicloxacillin	tramadol	morphine	0.0387394	0.231678
A11DA01_A06AD11	N02AX02_N02AA01	thiamine (vit B1)	lactulose	tramadol	morphine	-0.0995283	0.00207453
A12BA01_N02AB03	N02AX02_N02AA01	potassium chloride	fentanyl	tramadol	morphine	0.101418	0.0017003
J01DC02_N06AB04	N02AX02_N02AA01	cefuroxime	citalopram	tramadol	morphine	0.0873683	0.0069011
C07AB02_C01BD01	N02AX02_N02AA01	metoprolol	amiodarone	tramadol	morphine	-0.213776	2.47227e-11
A11DA01_B01AB10	N02AX02_N02AA01	thiamine (vit B1)	tinzaparin	tramadol	morphine	0.0204069	0.528776
C07AG02_C03CA01	N02AX02_N02AA01	carvedilol	furosemide	tramadol	morphine	-0.0642003	0.0473188
J01DC02_M03BB03	N02AX02_N02AA01	cefuroxime	chlorzoxazone	tramadol	morphine	0.0729091	0.0242488
J01MA02_B01AB05	N02AX02_N02AA01	ciprofloxacin	enoxaparin	tramadol	morphine	0.0421535	0.193072
C01AA05_H02AB06	N02AX02_N02AA01	digoxin	prednisolone	tramadol	morphine	-0.0117914	0.715914
J01CE01_B01AC06	N02AX02_N02AA01	benzylpenicillin	acetylsalicylic acid	tramadol	morphine	0.179594	2.294e-08
A12BA01_A10AB01	N02AX02_N02AA01	potassium chloride	insulin (human)	tramadol	morphine	0.0484357	0.134724
J01DH02_B01AB05	N02AX02_N02AA01	meropenem	enoxaparin	tramadol	morphine	0.0421596	0.193008
J01DH02_B01AC06	N02AX02_N02AA01	meropenem	acetylsalicylic acid	tramadol	morphine	-0.155739	1.32456e-06
H02AB04_A02BC02	N02AX02_N02AA01	methylprednisolone	pantoprazole	tramadol	morphine	0.137417	2.03252e-05
N03AX12_A06AD11	N02AX02_N02AA01	gabapentin	lactulose	tramadol	morphine	-0.0204831	0.527237
J01CE01_C10AA01	N02AX02_N02AA01	benzylpenicillin	simvastatin	tramadol	morphine	0.0800788	0.0133081
J01CR05_C03CA01	N02AX02_N02AA01	piperacillin and enzyme inhibitor	furosemide	tramadol	morphine	-0.0774121	0.0167235
J01CR05_A02BC02	N02AX02_N02AA01	piperacillin and enzyme inhibitor	pantoprazole	tramadol	morphine	-0.0947668	0.00337494
J01MA02_A11DA01	N02AX02_N02AA01	ciprofloxacin	thiamine (vit B1)	tramadol	morphine	-0.0331029	0.306819
N03AX12_A06AB08	N02AX02_N02AA01	gabapentin	sodium picosulfate	tramadol	morphine	-0.0672651	0.0376789
A12BA01_R03AL01	N02AX02_N02AA01	potassium chloride	fenoterol and ipratropium bromide	tramadol	morphine	0.0855234	0.0081855
A12BA01_N07BA01	N02AX02_N02AA01	potassium chloride	nicotine	tramadol	morphine	-0.00788871	0.807641
A11DA01_J01XD01	N02AX02_N02AA01	thiamine (vit B1)	metronidazole	tramadol	morphine	0.157759	9.60539e-07
B01AC04_B01AB05	N02AX02_N02AA01	clopidogrel	enoxaparin	tramadol	morphine	-0.0113805	0.725406
J01DC02_R03BB04	N02AX02_N02AA01	cefuroxime	tiotropium bromide	tramadol	morphine	0.0421165	0.193463
J01CF01_J01CE02	N02AX02_N02AA01	dicloxacillin	phenoxymethylpenicillin	tramadol	morphine	-0.0734231	0.0232629
C07AG02_A12BA01	N02AX02_N02AA01	carvedilol	potassium chloride	tramadol	morphine	-0.0570216	0.078193
N02AB03_N02AA05	N02AX02_N02AA01	fentanyl	oxycodone	tramadol	morphine	-0.00931221	0.773802
J01CE01_C07AB02	N02AX02_N02AA01	benzylpenicillin	metoprolol	tramadol	morphine	0.0660181	0.0413786
J01DC02_N01BB01	N02AX02_N02AA01	cefuroxime	bupivacaine	tramadol	morphine	-0.0586182	0.0701924
A11DA01_N05AD01	N02AX02_N02AA01	thiamine (vit B1)	haloperidol	tramadol	morphine	-0.16708	2.0686e-07
C03CA01_C03BA08	N02AX02_N02AA01	furosemide	metolazone	tramadol	morphine	-0.10573	0.00106683
C01AA05_J01XD01	N02AX02_N02AA01	digoxin	metronidazole	tramadol	morphine	0.0330646	0.307378
A11DA01_N05BA01	N02AX02_N02AA01	thiamine (vit B1)	diazepam	tramadol	morphine	-0.207969	8.61013e-11
A12BA01_N05BA02	N02AX02_N02AA01	potassium chloride	chlordiazepoxide	tramadol	morphine	-0.103197	0.00140584
C07AB02_B01AE07	N02AX02_N02AA01	metoprolol	dabigatran etexilate	tramadol	morphine	0.0157646	0.626566
J01CA01_J01GB03	N02AX02_N02AA01	ampicillin	gentamicin	tramadol	morphine	-0.0456703	0.158469
A11DA01_A12CC30	N02AX02_N02AA01	thiamine (vit B1)	magnesium (different salts in combination)	tramadol	morphine	-0.0581185	0.072621
N03AX12_N02AB03	N02AX02_N02AA01	gabapentin	fentanyl	tramadol	morphine	-0.0377158	0.244254
J01CF01_N03AX12	N02AX02_N02AA01	dicloxacillin	gabapentin	tramadol	morphine	0.0475068	0.142373
A12BA01_C03CA01	C07AB02_B01AC06	potassium chloride	furosemide	metoprolol	acetylsalicylic acid	-0.0519034	0.108945
N02AA01_A06AB02	C07AB02_B01AC06	morphine	bisacodyl	metoprolol	acetylsalicylic acid	0.0353294	0.275405
A12BA01_A02BC02	C07AB02_B01AC06	potassium chloride	pantoprazole	metoprolol	acetylsalicylic acid	0.0650627	0.0444171
A02BC02_C03CA01	C07AB02_B01AC06	pantoprazole	furosemide	metoprolol	acetylsalicylic acid	-0.0394828	0.222838
N02AX02_N02AA01	C07AB02_B01AC06	tramadol	morphine	metoprolol	acetylsalicylic acid	0.00291063	0.928422
C07AB02_B01AC06	C07AB02_B01AC06	metoprolol	acetylsalicylic acid	metoprolol	acetylsalicylic acid	1	0
J01DC02_A02BC02	C07AB02_B01AC06	cefuroxime	pantoprazole	metoprolol	acetylsalicylic acid	0.116389	0.000312976
B01AC06_C10AA01	C07AB02_B01AC06	acetylsalicylic acid	simvastatin	metoprolol	acetylsalicylic acid	0.154965	1.49634e-06
N02AA05_A06AB02	C07AB02_B01AC06	oxycodone	bisacodyl	metoprolol	acetylsalicylic acid	-0.0514372	0.112165
N02AX02_A02BC02	C07AB02_B01AC06	tramadol	pantoprazole	metoprolol	acetylsalicylic acid	-0.136513	2.30612e-05
J01DC02_C03CA01	C07AB02_B01AC06	cefuroxime	furosemide	metoprolol	acetylsalicylic acid	-0.00121851	0.970002
B01AC06_C07AB02	C07AB02_B01AC06	acetylsalicylic acid	metoprolol	metoprolol	acetylsalicylic acid	0.0443756	0.170618
N02AA05_A02BC02	C07AB02_B01AC06	oxycodone	pantoprazole	metoprolol	acetylsalicylic acid	-0.0291214	0.368677
B01AC06_B01AC04	C07AB02_B01AC06	acetylsalicylic acid	clopidogrel	metoprolol	acetylsalicylic acid	-0.0227237	0.483052
A02AA04_N02AA01	C07AB02_B01AC06	magnesium hydroxide	morphine	metoprolol	acetylsalicylic acid	-0.133547	3.4707e-05
C07AB02_C03CA01	C07AB02_B01AC06	metoprolol	furosemide	metoprolol	acetylsalicylic acid	0.132775	3.8548e-05
N03AX12_N02AA01	C07AB02_B01AC06	gabapentin	morphine	metoprolol	acetylsalicylic acid	-0.144246	7.63309e-06
B01AC06_C03CA01	C07AB02_B01AC06	acetylsalicylic acid	furosemide	metoprolol	acetylsalicylic acid	-0.195528	1.1052e-09
C07AB02_C10AA01	C07AB02_B01AC06	metoprolol	simvastatin	metoprolol	acetylsalicylic acid	0.399097	8.04659e-38
N02AA01_A06AD11	C07AB02_B01AC06	morphine	lactulose	metoprolol	acetylsalicylic acid	-0.128414	6.90053e-05
J01DC02_A06AB02	C07AB02_B01AC06	cefuroxime	bisacodyl	metoprolol	acetylsalicylic acid	-0.0910955	0.00484287
B01AC04_B01AC06	C07AB02_B01AC06	clopidogrel	acetylsalicylic acid	metoprolol	acetylsalicylic acid	-0.181442	1.63557e-08
C07AB02_A12BA01	C07AB02_B01AC06	metoprolol	potassium chloride	metoprolol	acetylsalicylic acid	0.0438462	0.175781
A02BC02_A03FA01	C07AB02_B01AC06	pantoprazole	metoclopramide	metoprolol	acetylsalicylic acid	-0.125063	0.000106628
C07AB02_A02BC02	C07AB02_B01AC06	metoprolol	pantoprazole	metoprolol	acetylsalicylic acid	0.217271	1.14656e-11
H02AB06_A02BC02	C07AB02_B01AC06	prednisolone	pantoprazole	metoprolol	acetylsalicylic acid	0.198374	6.25447e-10
N02AA05_B01AB10	C07AB02_B01AC06	oxycodone	tinzaparin	metoprolol	acetylsalicylic acid	0.0479902	0.138352
J01XD01_N02AA01	C07AB02_B01AC06	metronidazole	morphine	metoprolol	acetylsalicylic acid	-0.0172942	0.59349
A12BA01_B01AB10	C07AB02_B01AC06	potassium chloride	tinzaparin	metoprolol	acetylsalicylic acid	-0.0404047	0.212213
J01DC02_J01XD01	C07AB02_B01AC06	cefuroxime	metronidazole	metoprolol	acetylsalicylic acid	0.086661	0.00737045
A06AB02_N02AA01	C07AB02_B01AC06	bisacodyl	morphine	metoprolol	acetylsalicylic acid	-0.0082642	0.798677
J01DC02_B01AC06	C07AB02_B01AC06	cefuroxime	acetylsalicylic acid	metoprolol	acetylsalicylic acid	-0.139618	1.4897e-05
N02AX02_A02AA04	C07AB02_B01AC06	tramadol	magnesium hydroxide	metoprolol	acetylsalicylic acid	-0.0641051	0.0476486
N03AX12_A02BC02	C07AB02_B01AC06	gabapentin	pantoprazole	metoprolol	acetylsalicylic acid	-0.260023	3.19205e-16
B01AC04_C10AA01	C07AB02_B01AC06	clopidogrel	simvastatin	metoprolol	acetylsalicylic acid	-0.283401	4.2519e-19
N02AA01_A06AB08	C07AB02_B01AC06	morphine	sodium picosulfate	metoprolol	acetylsalicylic acid	0.0501482	0.121459
A12BA01_A03FA01	C07AB02_B01AC06	potassium chloride	metoclopramide	metoprolol	acetylsalicylic acid	-0.0975572	0.00254388
N02AX02_C03CA01	C07AB02_B01AC06	tramadol	furosemide	metoprolol	acetylsalicylic acid	0.212824	3.04109e-11
C03CA01_B01AB05	C07AB02_B01AC06	furosemide	enoxaparin	metoprolol	acetylsalicylic acid	0.212659	3.15217e-11
B01AB10_A02BC02	C07AB02_B01AC06	tinzaparin	pantoprazole	metoprolol	acetylsalicylic acid	0.138995	1.62744e-05
N02AA05_N05CF01	C07AB02_B01AC06	oxycodone	zopiclone	metoprolol	acetylsalicylic acid	0.212066	3.5836e-11
J01DC02_C10AA01	C07AB02_B01AC06	cefuroxime	simvastatin	metoprolol	acetylsalicylic acid	-0.159471	7.29243e-07
A06AB02_A02BC02	C07AB02_B01AC06	bisacodyl	pantoprazole	metoprolol	acetylsalicylic acid	-0.0486576	0.132945
B01AB10_C03CA01	C07AB02_B01AC06	tinzaparin	furosemide	metoprolol	acetylsalicylic acid	0.0734968	0.0231244
C01AA05_C03CA01	C07AB02_B01AC06	digoxin	furosemide	metoprolol	acetylsalicylic acid	-0.144297	7.57555e-06
N02AA05_C03CA01	C07AB02_B01AC06	oxycodone	furosemide	metoprolol	acetylsalicylic acid	0.0148919	0.645782
A12BA01_A06AD11	C07AB02_B01AC06	potassium chloride	lactulose	metoprolol	acetylsalicylic acid	-0.141376	1.15837e-05
C07AB02_B01AC04	C07AB02_B01AC06	metoprolol	clopidogrel	metoprolol	acetylsalicylic acid	0.27732	2.53252e-18
J01MA02_C03CA01	C07AB02_B01AC06	ciprofloxacin	furosemide	metoprolol	acetylsalicylic acid	-0.0164223	0.612246
H02AB06_N02AA01	C07AB02_B01AC06	prednisolone	morphine	metoprolol	acetylsalicylic acid	0.29951	3.02917e-21
A02AA04_B01AB10	C07AB02_B01AC06	magnesium hydroxide	tinzaparin	metoprolol	acetylsalicylic acid	-0.123636	0.000127925
N02AA01_M03BB03	C07AB02_B01AC06	morphine	chlorzoxazone	metoprolol	acetylsalicylic acid	0.109926	0.000666669
J01MA02_A02BC02	C07AB02_B01AC06	ciprofloxacin	pantoprazole	metoprolol	acetylsalicylic acid	0.113673	0.000432093
C07AB02_N05CF01	C07AB02_B01AC06	metoprolol	zopiclone	metoprolol	acetylsalicylic acid	0.37257	8.19027e-33
A12BA01_J01MA02	C07AB02_B01AC06	potassium chloride	ciprofloxacin	metoprolol	acetylsalicylic acid	0.139073	1.6097e-05
C03CA01_C03DA01	C07AB02_B01AC06	furosemide	spironolactone	metoprolol	acetylsalicylic acid	-0.0563167	0.0819536
A02BC02_B01AB05	C07AB02_B01AC06	pantoprazole	enoxaparin	metoprolol	acetylsalicylic acid	-0.207581	9.34562e-11
C01AA05_A12BA01	C07AB02_B01AC06	digoxin	potassium chloride	metoprolol	acetylsalicylic acid	0.0688562	0.0333697
J01DC02_C07AB02	C07AB02_B01AC06	cefuroxime	metoprolol	metoprolol	acetylsalicylic acid	-0.064642	0.0458134
B01AC04_C07AB02	C07AB02_B01AC06	clopidogrel	metoprolol	metoprolol	acetylsalicylic acid	-0.107679	0.00085932
N02AA05_A03FA01	C07AB02_B01AC06	oxycodone	metoclopramide	metoprolol	acetylsalicylic acid	0.173104	7.31966e-08
J01DC02_B01AB05	C07AB02_B01AC06	cefuroxime	enoxaparin	metoprolol	acetylsalicylic acid	0.00420079	0.896845
B01AB10_A12BA01	C07AB02_B01AC06	tinzaparin	potassium chloride	metoprolol	acetylsalicylic acid	0.10902	0.000738962
J01MA02_A12BA01	C07AB02_B01AC06	ciprofloxacin	potassium chloride	metoprolol	acetylsalicylic acid	-0.0388185	0.230726
B01AC06_B01AX05	C07AB02_B01AC06	acetylsalicylic acid	fondaparinux	metoprolol	acetylsalicylic acid	0.00427254	0.895093
A02BC02_J01MA02	C07AB02_B01AC06	pantoprazole	ciprofloxacin	metoprolol	acetylsalicylic acid	-0.0610113	0.0594673
N03AX12_C03CA01	C07AB02_B01AC06	gabapentin	furosemide	metoprolol	acetylsalicylic acid	-0.328186	2.03969e-25
A12BA01_J01XD01	C07AB02_B01AC06	potassium chloride	metronidazole	metoprolol	acetylsalicylic acid	-0.124387	0.000116264
J01DC02_B02AA02	C07AB02_B01AC06	cefuroxime	tranexamic acid	metoprolol	acetylsalicylic acid	0.121437	0.000168698
C07AB02_C01AA05	C07AB02_B01AC06	metoprolol	digoxin	metoprolol	acetylsalicylic acid	0.119583	0.000212267
A12BA01_B01AB05	C07AB02_B01AC06	potassium chloride	enoxaparin	metoprolol	acetylsalicylic acid	0.0524034	0.105573
C03CA01_J01DH02	C07AB02_B01AC06	furosemide	meropenem	metoprolol	acetylsalicylic acid	0.0352467	0.276532
N03AX12_A06AB02	C07AB02_B01AC06	gabapentin	bisacodyl	metoprolol	acetylsalicylic acid	-0.212739	3.09786e-11
C08CA01_A02BC02	C07AB02_B01AC06	amlodipine	pantoprazole	metoprolol	acetylsalicylic acid	0.0502568	0.120654
A06AD11_N02AA01	C07AB02_B01AC06	lactulose	morphine	metoprolol	acetylsalicylic acid	0.221298	4.65374e-12
C07AB02_B01AX05	C07AB02_B01AC06	metoprolol	fondaparinux	metoprolol	acetylsalicylic acid	0.297944	4.96834e-21
A06AD11_A02BC02	C07AB02_B01AC06	lactulose	pantoprazole	metoprolol	acetylsalicylic acid	0.115789	0.000336298
J01MA02_J01DH02	C07AB02_B01AC06	ciprofloxacin	meropenem	metoprolol	acetylsalicylic acid	0.00808612	0.802925
A11DA01_A02BC02	C07AB02_B01AC06	thiamine (vit B1)	pantoprazole	metoprolol	acetylsalicylic acid	-0.115134	0.000363582
C08CA01_C03CA01	C07AB02_B01AC06	amlodipine	furosemide	metoprolol	acetylsalicylic acid	0.148847	3.84523e-06
J01DC02_C08CA01	C07AB02_B01AC06	cefuroxime	amlodipine	metoprolol	acetylsalicylic acid	0.131187	4.77528e-05
A02BC02_A11DA01	C07AB02_B01AC06	pantoprazole	thiamine (vit B1)	metoprolol	acetylsalicylic acid	-0.27759	2.34231e-18
A12BA01_A11DA01	C07AB02_B01AC06	potassium chloride	thiamine (vit B1)	metoprolol	acetylsalicylic acid	0.0160222	0.62094
A02BC02_J02AC01	C07AB02_B01AC06	pantoprazole	fluconazole	metoprolol	acetylsalicylic acid	-0.0130586	0.686919
B01AC04_C03CA01	C07AB02_B01AC06	clopidogrel	furosemide	metoprolol	acetylsalicylic acid	-0.194239	1.42661e-09
J01DH02_C03CA01	C07AB02_B01AC06	meropenem	furosemide	metoprolol	acetylsalicylic acid	-0.167436	1.94743e-07
J01CF01_A02BC02	C07AB02_B01AC06	dicloxacillin	pantoprazole	metoprolol	acetylsalicylic acid	0.0172835	0.593719
A12BA01_C03DA01	C07AB02_B01AC06	potassium chloride	spironolactone	metoprolol	acetylsalicylic acid	-0.0854187	0.0082644
C03DA01_C03CA01	C07AB02_B01AC06	spironolactone	furosemide	metoprolol	acetylsalicylic acid	-0.0944155	0.00349545
A12BA01_J02AC01	C07AB02_B01AC06	potassium chloride	fluconazole	metoprolol	acetylsalicylic acid	0.0410935	0.204517
J02AC01_A02BC02	C07AB02_B01AC06	fluconazole	pantoprazole	metoprolol	acetylsalicylic acid	-0.0932509	0.00392343
A06AD11_C03CA01	C07AB02_B01AC06	lactulose	furosemide	metoprolol	acetylsalicylic acid	-0.0686159	0.0339922
N03AX12_B01AC06	C07AB02_B01AC06	gabapentin	acetylsalicylic acid	metoprolol	acetylsalicylic acid	0.0101475	0.754139
J01DH02_J01MA02	C07AB02_B01AC06	meropenem	ciprofloxacin	metoprolol	acetylsalicylic acid	-0.157796	9.54773e-07
C03CA01_C01BD01	C07AB02_B01AC06	furosemide	amiodarone	metoprolol	acetylsalicylic acid	0.0671091	0.0381259
B01AC04_A02BC02	C07AB02_B01AC06	clopidogrel	pantoprazole	metoprolol	acetylsalicylic acid	-0.136073	2.45172e-05
A12BA01_J01DH02	C07AB02_B01AC06	potassium chloride	meropenem	metoprolol	acetylsalicylic acid	0.052785	0.103055
B01AC06_B01AC24	C07AB02_B01AC06	acetylsalicylic acid	ticagrelor	metoprolol	acetylsalicylic acid	-0.0136439	0.673677
N02AB03_N02AA01	C07AB02_B01AC06	fentanyl	morphine	metoprolol	acetylsalicylic acid	0.042667	0.1877
A12BA01_N05AD01	C07AB02_B01AC06	potassium chloride	haloperidol	metoprolol	acetylsalicylic acid	-0.135391	2.6944e-05
A06AD11_A06AB08	C07AB02_B01AC06	lactulose	sodium picosulfate	metoprolol	acetylsalicylic acid	0.0105419	0.744909
J01DH02_A02BC02	C07AB02_B01AC06	meropenem	pantoprazole	metoprolol	acetylsalicylic acid	-0.131682	4.46803e-05
C01BD01_C03CA01	C07AB02_B01AC06	amiodarone	furosemide	metoprolol	acetylsalicylic acid	0.0676627	0.0365601
C07AB02_C10AA05	C07AB02_B01AC06	metoprolol	atorvastatin	metoprolol	acetylsalicylic acid	0.213188	2.81025e-11
N03AX12_B01AB05	C07AB02_B01AC06	gabapentin	enoxaparin	metoprolol	acetylsalicylic acid	0.0365712	0.258872
A06AD11_A12BA01	C07AB02_B01AC06	lactulose	potassium chloride	metoprolol	acetylsalicylic acid	0.000745456	0.981645
C09AA02_C10AA01	C07AB02_B01AC06	enalapril	simvastatin	metoprolol	acetylsalicylic acid	0.00289296	0.928856
A11DA01_N05BA02	C07AB02_B01AC06	thiamine (vit B1)	chlordiazepoxide	metoprolol	acetylsalicylic acid	-0.00691599	0.830978
C09AA02_C03CA01	C07AB02_B01AC06	enalapril	furosemide	metoprolol	acetylsalicylic acid	-0.0240386	0.458086
J01DC02_B01AF01	C07AB02_B01AC06	cefuroxime	rivaroxaban	metoprolol	acetylsalicylic acid	0.208195	8.2075e-11
B01AC04_B01AX05	C07AB02_B01AC06	clopidogrel	fondaparinux	metoprolol	acetylsalicylic acid	-0.168829	1.53566e-07
J01CF01_N02AA05	C07AB02_B01AC06	dicloxacillin	oxycodone	metoprolol	acetylsalicylic acid	-0.00130383	0.967902
J02AC01_N02AA01	C07AB02_B01AC06	fluconazole	morphine	metoprolol	acetylsalicylic acid	-0.0466081	0.150086
J01DC02_J01GB03	C07AB02_B01AC06	cefuroxime	gentamicin	metoprolol	acetylsalicylic acid	0.208617	7.50453e-11
A11DA01_C03CA01	C07AB02_B01AC06	thiamine (vit B1)	furosemide	metoprolol	acetylsalicylic acid	-0.0573449	0.0765157
C07AB02_C09AA02	C07AB02_B01AC06	metoprolol	enalapril	metoprolol	acetylsalicylic acid	0.246063	1.22847e-14
J02AC01_C03CA01	C07AB02_B01AC06	fluconazole	furosemide	metoprolol	acetylsalicylic acid	-0.046111	0.154486
C07AB02_B01AA03	C07AB02_B01AC06	metoprolol	warfarin	metoprolol	acetylsalicylic acid	-0.0223168	0.490923
J01DH02_N02AA01	C07AB02_B01AC06	meropenem	morphine	metoprolol	acetylsalicylic acid	-0.182949	1.23805e-08
C07AB02_B01AB05	C07AB02_B01AC06	metoprolol	enoxaparin	metoprolol	acetylsalicylic acid	0.117	0.000290774
C07AB02_B01AC24	C07AB02_B01AC06	metoprolol	ticagrelor	metoprolol	acetylsalicylic acid	0.290557	4.91712e-20
B01AA03_C03CA01	C07AB02_B01AC06	warfarin	furosemide	metoprolol	acetylsalicylic acid	0.0102675	0.751327
A02BC02_N05AD01	C07AB02_B01AC06	pantoprazole	haloperidol	metoprolol	acetylsalicylic acid	-0.148629	3.97447e-06
J01MA02_J01XD01	C07AB02_B01AC06	ciprofloxacin	metronidazole	metoprolol	acetylsalicylic acid	-0.137965	1.88225e-05
N02AB03_A02BC02	C07AB02_B01AC06	fentanyl	pantoprazole	metoprolol	acetylsalicylic acid	0.00921681	0.776057
C09AA02_A02BC02	C07AB02_B01AC06	enalapril	pantoprazole	metoprolol	acetylsalicylic acid	-0.112978	0.000468748
C09AA02_A12BA01	C07AB02_B01AC06	enalapril	potassium chloride	metoprolol	acetylsalicylic acid	0.109983	0.000662393
C01AA05_B01AB10	C07AB02_B01AC06	digoxin	tinzaparin	metoprolol	acetylsalicylic acid	0.171398	9.86065e-08
J01MA02_B01AC06	C07AB02_B01AC06	ciprofloxacin	acetylsalicylic acid	metoprolol	acetylsalicylic acid	-0.0171614	0.59633
A12BA01_C01BD01	C07AB02_B01AC06	potassium chloride	amiodarone	metoprolol	acetylsalicylic acid	0.149442	3.51389e-06
J01DC02_C09AA02	C07AB02_B01AC06	cefuroxime	enalapril	metoprolol	acetylsalicylic acid	0.0619844	0.0555129
J01CF01_J01CE01	C07AB02_B01AC06	dicloxacillin	benzylpenicillin	metoprolol	acetylsalicylic acid	-0.145446	6.39569e-06
C09AA02_C07AB02	C07AB02_B01AC06	enalapril	metoprolol	metoprolol	acetylsalicylic acid	-0.0384485	0.235204
C01BD01_A02BC02	C07AB02_B01AC06	amiodarone	pantoprazole	metoprolol	acetylsalicylic acid	-0.120602	0.000187174
J01DC02_A11DA01	C07AB02_B01AC06	cefuroxime	thiamine (vit B1)	metoprolol	acetylsalicylic acid	0.235922	1.51689e-13
J01CE01_C03CA01	C07AB02_B01AC06	benzylpenicillin	furosemide	metoprolol	acetylsalicylic acid	-0.0187514	0.562746
A12BA01_A12CC30	C07AB02_B01AC06	potassium chloride	magnesium (different salts in combination)	metoprolol	acetylsalicylic acid	-0.0266788	0.41021
A12BA01_J01CR05	C07AB02_B01AC06	potassium chloride	piperacillin and enzyme inhibitor	metoprolol	acetylsalicylic acid	-0.0239827	0.459134
J01MA02_C07AB02	C07AB02_B01AC06	ciprofloxacin	metoprolol	metoprolol	acetylsalicylic acid	0.00764922	0.813372
J01MA02_C10AA01	C07AB02_B01AC06	ciprofloxacin	simvastatin	metoprolol	acetylsalicylic acid	-0.246069	1.22676e-14
N03AX12_C07AB02	C07AB02_B01AC06	gabapentin	metoprolol	metoprolol	acetylsalicylic acid	-0.179074	2.52118e-08
C07AB02_C09AA05	C07AB02_B01AC06	metoprolol	ramipril	metoprolol	acetylsalicylic acid	0.24098	4.39343e-14
J01XA01_C03CA01	C07AB02_B01AC06	vancomycin	furosemide	metoprolol	acetylsalicylic acid	0.0178264	0.582174
A12BA01_J01XA01	C07AB02_B01AC06	potassium chloride	vancomycin	metoprolol	acetylsalicylic acid	0.0176155	0.586646
C03CA01_R03AL01	C07AB02_B01AC06	furosemide	fenoterol and ipratropium bromide	metoprolol	acetylsalicylic acid	0.163226	3.94409e-07
C01BD01_B01AC06	C07AB02_B01AC06	amiodarone	acetylsalicylic acid	metoprolol	acetylsalicylic acid	0.170841	1.08606e-07
J01DC02_C09CA01	C07AB02_B01AC06	cefuroxime	losartan	metoprolol	acetylsalicylic acid	-0.199786	4.69995e-10
H02AB06_J02AC01	C07AB02_B01AC06	prednisolone	fluconazole	metoprolol	acetylsalicylic acid	-0.13167	4.4756e-05
J01XA01_A02BC02	C07AB02_B01AC06	vancomycin	pantoprazole	metoprolol	acetylsalicylic acid	-0.112894	0.00047337
J01CF01_C03CA01	C07AB02_B01AC06	dicloxacillin	furosemide	metoprolol	acetylsalicylic acid	0.177437	3.38945e-08
C09AA05_C03CA01	C07AB02_B01AC06	ramipril	furosemide	metoprolol	acetylsalicylic acid	-0.06045	0.0618523
J01XD01_J01GB03	C07AB02_B01AC06	metronidazole	gentamicin	metoprolol	acetylsalicylic acid	0.024047	0.457929
J01DC02_A10BA02	C07AB02_B01AC06	cefuroxime	metformin	metoprolol	acetylsalicylic acid	-0.0116114	0.720066
J01CE01_J01CF01	C07AB02_B01AC06	benzylpenicillin	dicloxacillin	metoprolol	acetylsalicylic acid	-0.0623174	0.0542107
A11DA01_A06AD11	C07AB02_B01AC06	thiamine (vit B1)	lactulose	metoprolol	acetylsalicylic acid	0.0488726	0.131238
A12BA01_N02AB03	C07AB02_B01AC06	potassium chloride	fentanyl	metoprolol	acetylsalicylic acid	-0.0939785	0.0036508
J01DC02_N06AB04	C07AB02_B01AC06	cefuroxime	citalopram	metoprolol	acetylsalicylic acid	-0.13514	2.78931e-05
C07AB02_C01BD01	C07AB02_B01AC06	metoprolol	amiodarone	metoprolol	acetylsalicylic acid	0.174869	5.36145e-08
A11DA01_B01AB10	C07AB02_B01AC06	thiamine (vit B1)	tinzaparin	metoprolol	acetylsalicylic acid	-0.0556546	0.0856183
C07AG02_C03CA01	C07AB02_B01AC06	carvedilol	furosemide	metoprolol	acetylsalicylic acid	0.114344	0.000399249
J01DC02_M03BB03	C07AB02_B01AC06	cefuroxime	chlorzoxazone	metoprolol	acetylsalicylic acid	-0.247307	8.9536e-15
J01MA02_B01AB05	C07AB02_B01AC06	ciprofloxacin	enoxaparin	metoprolol	acetylsalicylic acid	-0.171574	9.56428e-08
C01AA05_H02AB06	C07AB02_B01AC06	digoxin	prednisolone	metoprolol	acetylsalicylic acid	0.00456321	0.888002
J01CE01_B01AC06	C07AB02_B01AC06	benzylpenicillin	acetylsalicylic acid	metoprolol	acetylsalicylic acid	-0.182921	1.24448e-08
A12BA01_A10AB01	C07AB02_B01AC06	potassium chloride	insulin (human)	metoprolol	acetylsalicylic acid	-0.0607666	0.0604976
J01DH02_B01AB05	C07AB02_B01AC06	meropenem	enoxaparin	metoprolol	acetylsalicylic acid	0.0561826	0.0826855
J01DH02_B01AC06	C07AB02_B01AC06	meropenem	acetylsalicylic acid	metoprolol	acetylsalicylic acid	-0.118539	0.000241239
H02AB04_A02BC02	C07AB02_B01AC06	methylprednisolone	pantoprazole	metoprolol	acetylsalicylic acid	-0.165394	2.74858e-07
N03AX12_A06AD11	C07AB02_B01AC06	gabapentin	lactulose	metoprolol	acetylsalicylic acid	0.0319228	0.324393
J01CE01_C10AA01	C07AB02_B01AC06	benzylpenicillin	simvastatin	metoprolol	acetylsalicylic acid	-0.130758	5.05775e-05
J01CR05_C03CA01	C07AB02_B01AC06	piperacillin and enzyme inhibitor	furosemide	metoprolol	acetylsalicylic acid	-0.253909	1.62286e-15
J01CR05_A02BC02	C07AB02_B01AC06	piperacillin and enzyme inhibitor	pantoprazole	metoprolol	acetylsalicylic acid	0.0433297	0.18093
J01MA02_A11DA01	C07AB02_B01AC06	ciprofloxacin	thiamine (vit B1)	metoprolol	acetylsalicylic acid	-0.155061	1.4739e-06
N03AX12_A06AB08	C07AB02_B01AC06	gabapentin	sodium picosulfate	metoprolol	acetylsalicylic acid	0.122879	0.000140775
A12BA01_R03AL01	C07AB02_B01AC06	potassium chloride	fenoterol and ipratropium bromide	metoprolol	acetylsalicylic acid	-0.100097	0.00195462
A12BA01_N07BA01	C07AB02_B01AC06	potassium chloride	nicotine	metoprolol	acetylsalicylic acid	-0.0746874	0.020984
A11DA01_J01XD01	C07AB02_B01AC06	thiamine (vit B1)	metronidazole	metoprolol	acetylsalicylic acid	0.0734921	0.023133
B01AC04_B01AB05	C07AB02_B01AC06	clopidogrel	enoxaparin	metoprolol	acetylsalicylic acid	-0.101032	0.0017713
J01DC02_R03BB04	C07AB02_B01AC06	cefuroxime	tiotropium bromide	metoprolol	acetylsalicylic acid	-0.00358841	0.911816
J01CF01_J01CE02	C07AB02_B01AC06	dicloxacillin	phenoxymethylpenicillin	metoprolol	acetylsalicylic acid	-0.195699	1.06839e-09
C07AG02_A12BA01	C07AB02_B01AC06	carvedilol	potassium chloride	metoprolol	acetylsalicylic acid	0.162887	4.17186e-07
N02AB03_N02AA05	C07AB02_B01AC06	fentanyl	oxycodone	metoprolol	acetylsalicylic acid	0.110676	0.000611944
J01CE01_C07AB02	C07AB02_B01AC06	benzylpenicillin	metoprolol	metoprolol	acetylsalicylic acid	-0.159204	7.61359e-07
J01DC02_N01BB01	C07AB02_B01AC06	cefuroxime	bupivacaine	metoprolol	acetylsalicylic acid	-0.0794122	0.0140985
A11DA01_N05AD01	C07AB02_B01AC06	thiamine (vit B1)	haloperidol	metoprolol	acetylsalicylic acid	0.271668	1.27864e-17
C03CA01_C03BA08	C07AB02_B01AC06	furosemide	metolazone	metoprolol	acetylsalicylic acid	-0.0536837	0.0973149
C01AA05_J01XD01	C07AB02_B01AC06	digoxin	metronidazole	metoprolol	acetylsalicylic acid	-0.145347	6.49007e-06
A11DA01_N05BA01	C07AB02_B01AC06	thiamine (vit B1)	diazepam	metoprolol	acetylsalicylic acid	0.103123	0.00141706
A12BA01_N05BA02	C07AB02_B01AC06	potassium chloride	chlordiazepoxide	metoprolol	acetylsalicylic acid	0.174916	5.31721e-08
C07AB02_B01AE07	C07AB02_B01AC06	metoprolol	dabigatran etexilate	metoprolol	acetylsalicylic acid	-0.126976	8.3282e-05
J01CA01_J01GB03	C07AB02_B01AC06	ampicillin	gentamicin	metoprolol	acetylsalicylic acid	0.248929	5.91304e-15
A11DA01_A12CC30	C07AB02_B01AC06	thiamine (vit B1)	magnesium (different salts in combination)	metoprolol	acetylsalicylic acid	-0.0598237	0.0646067
N03AX12_N02AB03	C07AB02_B01AC06	gabapentin	fentanyl	metoprolol	acetylsalicylic acid	0.0738727	0.0224289
J01CF01_N03AX12	C07AB02_B01AC06	dicloxacillin	gabapentin	metoprolol	acetylsalicylic acid	0.0409622	0.205968
A12BA01_C03CA01	J01DC02_A02BC02	potassium chloride	furosemide	cefuroxime	pantoprazole	-0.147813	4.49439e-06
N02AA01_A06AB02	J01DC02_A02BC02	morphine	bisacodyl	cefuroxime	pantoprazole	-0.101659	0.00165745
A12BA01_A02BC02	J01DC02_A02BC02	potassium chloride	pantoprazole	cefuroxime	pantoprazole	-0.191806	2.29808e-09
A02BC02_C03CA01	J01DC02_A02BC02	pantoprazole	furosemide	cefuroxime	pantoprazole	0.0534994	0.0984707
N02AX02_N02AA01	J01DC02_A02BC02	tramadol	morphine	cefuroxime	pantoprazole	-0.163054	4.0579e-07
C07AB02_B01AC06	J01DC02_A02BC02	metoprolol	acetylsalicylic acid	cefuroxime	pantoprazole	0.116389	0.000312976
J01DC02_A02BC02	J01DC02_A02BC02	cefuroxime	pantoprazole	cefuroxime	pantoprazole	1	0
B01AC06_C10AA01	J01DC02_A02BC02	acetylsalicylic acid	simvastatin	cefuroxime	pantoprazole	-0.00480486	0.882113
N02AA05_A06AB02	J01DC02_A02BC02	oxycodone	bisacodyl	cefuroxime	pantoprazole	-0.0045544	0.888216
N02AX02_A02BC02	J01DC02_A02BC02	tramadol	pantoprazole	cefuroxime	pantoprazole	-0.205188	1.54512e-10
J01DC02_C03CA01	J01DC02_A02BC02	cefuroxime	furosemide	cefuroxime	pantoprazole	0.376687	1.46591e-33
B01AC06_C07AB02	J01DC02_A02BC02	acetylsalicylic acid	metoprolol	cefuroxime	pantoprazole	0.0280119	0.387209
N02AA05_A02BC02	J01DC02_A02BC02	oxycodone	pantoprazole	cefuroxime	pantoprazole	-0.114935	0.000372258
B01AC06_B01AC04	J01DC02_A02BC02	acetylsalicylic acid	clopidogrel	cefuroxime	pantoprazole	0.0685943	0.0340485
A02AA04_N02AA01	J01DC02_A02BC02	magnesium hydroxide	morphine	cefuroxime	pantoprazole	-0.0828847	0.0103937
C07AB02_C03CA01	J01DC02_A02BC02	metoprolol	furosemide	cefuroxime	pantoprazole	-0.221013	4.9633e-12
N03AX12_N02AA01	J01DC02_A02BC02	gabapentin	morphine	cefuroxime	pantoprazole	-0.0867548	0.00730658
B01AC06_C03CA01	J01DC02_A02BC02	acetylsalicylic acid	furosemide	cefuroxime	pantoprazole	-0.0467346	0.148981
C07AB02_C10AA01	J01DC02_A02BC02	metoprolol	simvastatin	cefuroxime	pantoprazole	0.0645925	0.04598
N02AA01_A06AD11	J01DC02_A02BC02	morphine	lactulose	cefuroxime	pantoprazole	-0.246409	1.12546e-14
J01DC02_A06AB02	J01DC02_A02BC02	cefuroxime	bisacodyl	cefuroxime	pantoprazole	0.48781	3.05822e-58
B01AC04_B01AC06	J01DC02_A02BC02	clopidogrel	acetylsalicylic acid	cefuroxime	pantoprazole	0.0829398	0.0103427
C07AB02_A12BA01	J01DC02_A02BC02	metoprolol	potassium chloride	cefuroxime	pantoprazole	-0.224794	2.09712e-12
A02BC02_A03FA01	J01DC02_A02BC02	pantoprazole	metoclopramide	cefuroxime	pantoprazole	-0.173804	6.47248e-08
C07AB02_A02BC02	J01DC02_A02BC02	metoprolol	pantoprazole	cefuroxime	pantoprazole	0.116539	0.00030738
H02AB06_A02BC02	J01DC02_A02BC02	prednisolone	pantoprazole	cefuroxime	pantoprazole	0.207567	9.37444e-11
N02AA05_B01AB10	J01DC02_A02BC02	oxycodone	tinzaparin	cefuroxime	pantoprazole	0.0168538	0.602931
J01XD01_N02AA01	J01DC02_A02BC02	metronidazole	morphine	cefuroxime	pantoprazole	0.127537	7.74153e-05
A12BA01_B01AB10	J01DC02_A02BC02	potassium chloride	tinzaparin	cefuroxime	pantoprazole	-0.19392	1.51898e-09
J01DC02_J01XD01	J01DC02_A02BC02	cefuroxime	metronidazole	cefuroxime	pantoprazole	0.205929	1.32325e-10
A06AB02_N02AA01	J01DC02_A02BC02	bisacodyl	morphine	cefuroxime	pantoprazole	0.0958417	0.00302928
J01DC02_B01AC06	J01DC02_A02BC02	cefuroxime	acetylsalicylic acid	cefuroxime	pantoprazole	0.105732	0.00106666
N02AX02_A02AA04	J01DC02_A02BC02	tramadol	magnesium hydroxide	cefuroxime	pantoprazole	0.0686244	0.0339699
N03AX12_A02BC02	J01DC02_A02BC02	gabapentin	pantoprazole	cefuroxime	pantoprazole	-0.149466	3.50127e-06
B01AC04_C10AA01	J01DC02_A02BC02	clopidogrel	simvastatin	cefuroxime	pantoprazole	0.000247411	0.993908
N02AA01_A06AB08	J01DC02_A02BC02	morphine	sodium picosulfate	cefuroxime	pantoprazole	-0.131021	4.88275e-05
A12BA01_A03FA01	J01DC02_A02BC02	potassium chloride	metoclopramide	cefuroxime	pantoprazole	-0.0847269	0.00880319
N02AX02_C03CA01	J01DC02_A02BC02	tramadol	furosemide	cefuroxime	pantoprazole	-0.025334	0.434216
C03CA01_B01AB05	J01DC02_A02BC02	furosemide	enoxaparin	cefuroxime	pantoprazole	0.0954567	0.0031492
B01AB10_A02BC02	J01DC02_A02BC02	tinzaparin	pantoprazole	cefuroxime	pantoprazole	-0.0327454	0.312074
N02AA05_N05CF01	J01DC02_A02BC02	oxycodone	zopiclone	cefuroxime	pantoprazole	0.0743041	0.0216534
J01DC02_C10AA01	J01DC02_A02BC02	cefuroxime	simvastatin	cefuroxime	pantoprazole	0.261137	2.36222e-16
A06AB02_A02BC02	J01DC02_A02BC02	bisacodyl	pantoprazole	cefuroxime	pantoprazole	-0.0912868	0.00475405
B01AB10_C03CA01	J01DC02_A02BC02	tinzaparin	furosemide	cefuroxime	pantoprazole	-0.0669561	0.0385686
C01AA05_C03CA01	J01DC02_A02BC02	digoxin	furosemide	cefuroxime	pantoprazole	0.0776744	0.0163565
N02AA05_C03CA01	J01DC02_A02BC02	oxycodone	furosemide	cefuroxime	pantoprazole	-0.0318301	0.325801
A12BA01_A06AD11	J01DC02_A02BC02	potassium chloride	lactulose	cefuroxime	pantoprazole	-0.102793	0.00146819
C07AB02_B01AC04	J01DC02_A02BC02	metoprolol	clopidogrel	cefuroxime	pantoprazole	-0.0868105	0.00726889
J01MA02_C03CA01	J01DC02_A02BC02	ciprofloxacin	furosemide	cefuroxime	pantoprazole	0.0904916	0.00513327
H02AB06_N02AA01	J01DC02_A02BC02	prednisolone	morphine	cefuroxime	pantoprazole	0.092056	0.00441146
A02AA04_B01AB10	J01DC02_A02BC02	magnesium hydroxide	tinzaparin	cefuroxime	pantoprazole	0.00930533	0.773965
N02AA01_M03BB03	J01DC02_A02BC02	morphine	chlorzoxazone	cefuroxime	pantoprazole	-0.35637	5.63166e-30
J01MA02_A02BC02	J01DC02_A02BC02	ciprofloxacin	pantoprazole	cefuroxime	pantoprazole	0.227053	1.24418e-12
C07AB02_N05CF01	J01DC02_A02BC02	metoprolol	zopiclone	cefuroxime	pantoprazole	0.227251	1.18804e-12
A12BA01_J01MA02	J01DC02_A02BC02	potassium chloride	ciprofloxacin	cefuroxime	pantoprazole	0.0102942	0.750702
C03CA01_C03DA01	J01DC02_A02BC02	furosemide	spironolactone	cefuroxime	pantoprazole	-0.00802527	0.804378
A02BC02_B01AB05	J01DC02_A02BC02	pantoprazole	enoxaparin	cefuroxime	pantoprazole	-0.115702	0.000339797
C01AA05_A12BA01	J01DC02_A02BC02	digoxin	potassium chloride	cefuroxime	pantoprazole	0.122989	0.000138829
J01DC02_C07AB02	J01DC02_A02BC02	cefuroxime	metoprolol	cefuroxime	pantoprazole	0.417887	1.18141e-41
B01AC04_C07AB02	J01DC02_A02BC02	clopidogrel	metoprolol	cefuroxime	pantoprazole	0.124875	0.000109222
N02AA05_A03FA01	J01DC02_A02BC02	oxycodone	metoclopramide	cefuroxime	pantoprazole	-0.0629159	0.0519349
J01DC02_B01AB05	J01DC02_A02BC02	cefuroxime	enoxaparin	cefuroxime	pantoprazole	0.438909	3.0572e-46
B01AB10_A12BA01	J01DC02_A02BC02	tinzaparin	potassium chloride	cefuroxime	pantoprazole	-0.00127531	0.968604
J01MA02_A12BA01	J01DC02_A02BC02	ciprofloxacin	potassium chloride	cefuroxime	pantoprazole	0.0254364	0.432359
B01AC06_B01AX05	J01DC02_A02BC02	acetylsalicylic acid	fondaparinux	cefuroxime	pantoprazole	-0.0398995	0.21799
A02BC02_J01MA02	J01DC02_A02BC02	pantoprazole	ciprofloxacin	cefuroxime	pantoprazole	0.179181	2.47296e-08
N03AX12_C03CA01	J01DC02_A02BC02	gabapentin	furosemide	cefuroxime	pantoprazole	-0.204416	1.81488e-10
A12BA01_J01XD01	J01DC02_A02BC02	potassium chloride	metronidazole	cefuroxime	pantoprazole	-0.316791	1.05233e-23
J01DC02_B02AA02	J01DC02_A02BC02	cefuroxime	tranexamic acid	cefuroxime	pantoprazole	0.348812	1.04575e-28
C07AB02_C01AA05	J01DC02_A02BC02	metoprolol	digoxin	cefuroxime	pantoprazole	-0.0900604	0.00535014
A12BA01_B01AB05	J01DC02_A02BC02	potassium chloride	enoxaparin	cefuroxime	pantoprazole	0.0151337	0.640434
C03CA01_J01DH02	J01DC02_A02BC02	furosemide	meropenem	cefuroxime	pantoprazole	-0.102234	0.00155878
N03AX12_A06AB02	J01DC02_A02BC02	gabapentin	bisacodyl	cefuroxime	pantoprazole	-0.123103	0.000136855
C08CA01_A02BC02	J01DC02_A02BC02	amlodipine	pantoprazole	cefuroxime	pantoprazole	-0.00867971	0.788789
A06AD11_N02AA01	J01DC02_A02BC02	lactulose	morphine	cefuroxime	pantoprazole	0.0244769	0.449929
C07AB02_B01AX05	J01DC02_A02BC02	metoprolol	fondaparinux	cefuroxime	pantoprazole	0.192215	2.12211e-09
A06AD11_A02BC02	J01DC02_A02BC02	lactulose	pantoprazole	cefuroxime	pantoprazole	-0.0532308	0.100175
J01MA02_J01DH02	J01DC02_A02BC02	ciprofloxacin	meropenem	cefuroxime	pantoprazole	-0.0194967	0.547324
A11DA01_A02BC02	J01DC02_A02BC02	thiamine (vit B1)	pantoprazole	cefuroxime	pantoprazole	0.276844	2.90741e-18
C08CA01_C03CA01	J01DC02_A02BC02	amlodipine	furosemide	cefuroxime	pantoprazole	0.163637	3.6844e-07
J01DC02_C08CA01	J01DC02_A02BC02	cefuroxime	amlodipine	cefuroxime	pantoprazole	0.243907	2.11675e-14
A02BC02_A11DA01	J01DC02_A02BC02	pantoprazole	thiamine (vit B1)	cefuroxime	pantoprazole	-0.137177	2.10198e-05
A12BA01_A11DA01	J01DC02_A02BC02	potassium chloride	thiamine (vit B1)	cefuroxime	pantoprazole	-0.122143	0.000154436
A02BC02_J02AC01	J01DC02_A02BC02	pantoprazole	fluconazole	cefuroxime	pantoprazole	-0.00385476	0.9053
B01AC04_C03CA01	J01DC02_A02BC02	clopidogrel	furosemide	cefuroxime	pantoprazole	-0.0217841	0.501334
J01DH02_C03CA01	J01DC02_A02BC02	meropenem	furosemide	cefuroxime	pantoprazole	-0.051153	0.114165
J01CF01_A02BC02	J01DC02_A02BC02	dicloxacillin	pantoprazole	cefuroxime	pantoprazole	0.0943701	0.00351132
A12BA01_C03DA01	J01DC02_A02BC02	potassium chloride	spironolactone	cefuroxime	pantoprazole	0.0113535	0.726031
C03DA01_C03CA01	J01DC02_A02BC02	spironolactone	furosemide	cefuroxime	pantoprazole	-0.0534772	0.0986103
A12BA01_J02AC01	J01DC02_A02BC02	potassium chloride	fluconazole	cefuroxime	pantoprazole	-0.0507649	0.11694
J02AC01_A02BC02	J01DC02_A02BC02	fluconazole	pantoprazole	cefuroxime	pantoprazole	-0.169186	1.44459e-07
A06AD11_C03CA01	J01DC02_A02BC02	lactulose	furosemide	cefuroxime	pantoprazole	-0.0983329	0.00234868
N03AX12_B01AC06	J01DC02_A02BC02	gabapentin	acetylsalicylic acid	cefuroxime	pantoprazole	-0.0696365	0.0314151
J01DH02_J01MA02	J01DC02_A02BC02	meropenem	ciprofloxacin	cefuroxime	pantoprazole	-0.106409	0.000989836
C03CA01_C01BD01	J01DC02_A02BC02	furosemide	amiodarone	cefuroxime	pantoprazole	-0.133732	3.38408e-05
B01AC04_A02BC02	J01DC02_A02BC02	clopidogrel	pantoprazole	cefuroxime	pantoprazole	0.0460622	0.154923
A12BA01_J01DH02	J01DC02_A02BC02	potassium chloride	meropenem	cefuroxime	pantoprazole	0.136558	2.2917e-05
B01AC06_B01AC24	J01DC02_A02BC02	acetylsalicylic acid	ticagrelor	cefuroxime	pantoprazole	-0.0781555	0.0157016
N02AB03_N02AA01	J01DC02_A02BC02	fentanyl	morphine	cefuroxime	pantoprazole	0.0555539	0.0861868
A12BA01_N05AD01	J01DC02_A02BC02	potassium chloride	haloperidol	cefuroxime	pantoprazole	0.0824058	0.0108469
A06AD11_A06AB08	J01DC02_A02BC02	lactulose	sodium picosulfate	cefuroxime	pantoprazole	0.0839054	0.00948347
J01DH02_A02BC02	J01DC02_A02BC02	meropenem	pantoprazole	cefuroxime	pantoprazole	-0.111772	0.000539326
C01BD01_C03CA01	J01DC02_A02BC02	amiodarone	furosemide	cefuroxime	pantoprazole	-0.0275207	0.395592
C07AB02_C10AA05	J01DC02_A02BC02	metoprolol	atorvastatin	cefuroxime	pantoprazole	0.0109412	0.735601
N03AX12_B01AB05	J01DC02_A02BC02	gabapentin	enoxaparin	cefuroxime	pantoprazole	-0.0694289	0.0319251
A06AD11_A12BA01	J01DC02_A02BC02	lactulose	potassium chloride	cefuroxime	pantoprazole	-0.121087	0.000176233
C09AA02_C10AA01	J01DC02_A02BC02	enalapril	simvastatin	cefuroxime	pantoprazole	-0.191175	2.59801e-09
A11DA01_N05BA02	J01DC02_A02BC02	thiamine (vit B1)	chlordiazepoxide	cefuroxime	pantoprazole	0.206382	1.20327e-10
C09AA02_C03CA01	J01DC02_A02BC02	enalapril	furosemide	cefuroxime	pantoprazole	-0.101556	0.00167564
J01DC02_B01AF01	J01DC02_A02BC02	cefuroxime	rivaroxaban	cefuroxime	pantoprazole	0.36074	1.00284e-30
B01AC04_B01AX05	J01DC02_A02BC02	clopidogrel	fondaparinux	cefuroxime	pantoprazole	0.0984582	0.00231847
J01CF01_N02AA05	J01DC02_A02BC02	dicloxacillin	oxycodone	cefuroxime	pantoprazole	0.106221	0.00101057
J02AC01_N02AA01	J01DC02_A02BC02	fluconazole	morphine	cefuroxime	pantoprazole	-0.206014	1.29986e-10
J01DC02_J01GB03	J01DC02_A02BC02	cefuroxime	gentamicin	cefuroxime	pantoprazole	0.114078	0.000412015
A11DA01_C03CA01	J01DC02_A02BC02	thiamine (vit B1)	furosemide	cefuroxime	pantoprazole	0.183982	1.02149e-08
C07AB02_C09AA02	J01DC02_A02BC02	metoprolol	enalapril	cefuroxime	pantoprazole	-0.0702527	0.0299415
J02AC01_C03CA01	J01DC02_A02BC02	fluconazole	furosemide	cefuroxime	pantoprazole	-0.325633	5.00659e-25
C07AB02_B01AA03	J01DC02_A02BC02	metoprolol	warfarin	cefuroxime	pantoprazole	-0.162458	4.47779e-07
J01DH02_N02AA01	J01DC02_A02BC02	meropenem	morphine	cefuroxime	pantoprazole	-0.11584	0.000334252
C07AB02_B01AB05	J01DC02_A02BC02	metoprolol	enoxaparin	cefuroxime	pantoprazole	0.0360249	0.266059
C07AB02_B01AC24	J01DC02_A02BC02	metoprolol	ticagrelor	cefuroxime	pantoprazole	0.299904	2.67379e-21
B01AA03_C03CA01	J01DC02_A02BC02	warfarin	furosemide	cefuroxime	pantoprazole	0.0581713	0.0723609
A02BC02_N05AD01	J01DC02_A02BC02	pantoprazole	haloperidol	cefuroxime	pantoprazole	-0.110301	0.000638774
J01MA02_J01XD01	J01DC02_A02BC02	ciprofloxacin	metronidazole	cefuroxime	pantoprazole	0.0849587	0.00861928
N02AB03_A02BC02	J01DC02_A02BC02	fentanyl	pantoprazole	cefuroxime	pantoprazole	0.027631	0.3937
C09AA02_A02BC02	J01DC02_A02BC02	enalapril	pantoprazole	cefuroxime	pantoprazole	-0.292423	2.77386e-20
C09AA02_A12BA01	J01DC02_A02BC02	enalapril	potassium chloride	cefuroxime	pantoprazole	-0.139747	1.46257e-05
C01AA05_B01AB10	J01DC02_A02BC02	digoxin	tinzaparin	cefuroxime	pantoprazole	0.0392595	0.225468
J01MA02_B01AC06	J01DC02_A02BC02	ciprofloxacin	acetylsalicylic acid	cefuroxime	pantoprazole	-0.00175379	0.956834
A12BA01_C01BD01	J01DC02_A02BC02	potassium chloride	amiodarone	cefuroxime	pantoprazole	0.0232307	0.473339
J01DC02_C09AA02	J01DC02_A02BC02	cefuroxime	enalapril	cefuroxime	pantoprazole	0.400764	3.76066e-38
J01CF01_J01CE01	J01DC02_A02BC02	dicloxacillin	benzylpenicillin	cefuroxime	pantoprazole	0.17711	3.59475e-08
C09AA02_C07AB02	J01DC02_A02BC02	enalapril	metoprolol	cefuroxime	pantoprazole	-0.175366	4.90915e-08
C01BD01_A02BC02	J01DC02_A02BC02	amiodarone	pantoprazole	cefuroxime	pantoprazole	-0.0137967	0.670237
J01DC02_A11DA01	J01DC02_A02BC02	cefuroxime	thiamine (vit B1)	cefuroxime	pantoprazole	0.315887	1.4284e-23
J01CE01_C03CA01	J01DC02_A02BC02	benzylpenicillin	furosemide	cefuroxime	pantoprazole	-0.00361896	0.911069
A12BA01_A12CC30	J01DC02_A02BC02	potassium chloride	magnesium (different salts in combination)	cefuroxime	pantoprazole	-0.0729845	0.0241019
A12BA01_J01CR05	J01DC02_A02BC02	potassium chloride	piperacillin and enzyme inhibitor	cefuroxime	pantoprazole	0.145667	6.18986e-06
J01MA02_C07AB02	J01DC02_A02BC02	ciprofloxacin	metoprolol	cefuroxime	pantoprazole	0.159675	7.05561e-07
J01MA02_C10AA01	J01DC02_A02BC02	ciprofloxacin	simvastatin	cefuroxime	pantoprazole	0.0198493	0.5401
N03AX12_C07AB02	J01DC02_A02BC02	gabapentin	metoprolol	cefuroxime	pantoprazole	-0.00888231	0.78398
C07AB02_C09AA05	J01DC02_A02BC02	metoprolol	ramipril	cefuroxime	pantoprazole	0.157412	1.0153e-06
J01XA01_C03CA01	J01DC02_A02BC02	vancomycin	furosemide	cefuroxime	pantoprazole	-0.154442	1.62451e-06
A12BA01_J01XA01	J01DC02_A02BC02	potassium chloride	vancomycin	cefuroxime	pantoprazole	-0.262945	1.44488e-16
C03CA01_R03AL01	J01DC02_A02BC02	furosemide	fenoterol and ipratropium bromide	cefuroxime	pantoprazole	0.107328	0.000893706
C01BD01_B01AC06	J01DC02_A02BC02	amiodarone	acetylsalicylic acid	cefuroxime	pantoprazole	-0.0797494	0.0136936
J01DC02_C09CA01	J01DC02_A02BC02	cefuroxime	losartan	cefuroxime	pantoprazole	0.0479775	0.138456
H02AB06_J02AC01	J01DC02_A02BC02	prednisolone	fluconazole	cefuroxime	pantoprazole	-0.140571	1.30031e-05
J01XA01_A02BC02	J01DC02_A02BC02	vancomycin	pantoprazole	cefuroxime	pantoprazole	-0.229391	7.20445e-13
J01CF01_C03CA01	J01DC02_A02BC02	dicloxacillin	furosemide	cefuroxime	pantoprazole	0.0201998	0.532968
C09AA05_C03CA01	J01DC02_A02BC02	ramipril	furosemide	cefuroxime	pantoprazole	-0.249696	4.85478e-15
J01XD01_J01GB03	J01DC02_A02BC02	metronidazole	gentamicin	cefuroxime	pantoprazole	0.0101094	0.755033
J01DC02_A10BA02	J01DC02_A02BC02	cefuroxime	metformin	cefuroxime	pantoprazole	0.217199	1.16515e-11
J01CE01_J01CF01	J01DC02_A02BC02	benzylpenicillin	dicloxacillin	cefuroxime	pantoprazole	-0.153282	1.94723e-06
A11DA01_A06AD11	J01DC02_A02BC02	thiamine (vit B1)	lactulose	cefuroxime	pantoprazole	0.174209	6.02656e-08
A12BA01_N02AB03	J01DC02_A02BC02	potassium chloride	fentanyl	cefuroxime	pantoprazole	0.00677788	0.834304
J01DC02_N06AB04	J01DC02_A02BC02	cefuroxime	citalopram	cefuroxime	pantoprazole	-0.0225191	0.487002
C07AB02_C01BD01	J01DC02_A02BC02	metoprolol	amiodarone	cefuroxime	pantoprazole	0.0847682	0.00877017
A11DA01_B01AB10	J01DC02_A02BC02	thiamine (vit B1)	tinzaparin	cefuroxime	pantoprazole	0.126841	8.47588e-05
C07AG02_C03CA01	J01DC02_A02BC02	carvedilol	furosemide	cefuroxime	pantoprazole	0.0601311	0.0632426
J01DC02_M03BB03	J01DC02_A02BC02	cefuroxime	chlorzoxazone	cefuroxime	pantoprazole	0.0285772	0.377698
J01MA02_B01AB05	J01DC02_A02BC02	ciprofloxacin	enoxaparin	cefuroxime	pantoprazole	0.0183791	0.570528
C01AA05_H02AB06	J01DC02_A02BC02	digoxin	prednisolone	cefuroxime	pantoprazole	-0.136688	2.25052e-05
J01CE01_B01AC06	J01DC02_A02BC02	benzylpenicillin	acetylsalicylic acid	cefuroxime	pantoprazole	-0.21488	1.94215e-11
A12BA01_A10AB01	J01DC02_A02BC02	potassium chloride	insulin (human)	cefuroxime	pantoprazole	-0.182498	1.34581e-08
J01DH02_B01AB05	J01DC02_A02BC02	meropenem	enoxaparin	cefuroxime	pantoprazole	-0.0897356	0.0055189
J01DH02_B01AC06	J01DC02_A02BC02	meropenem	acetylsalicylic acid	cefuroxime	pantoprazole	0.0835241	0.00981486
H02AB04_A02BC02	J01DC02_A02BC02	methylprednisolone	pantoprazole	cefuroxime	pantoprazole	0.101886	0.00161784
N03AX12_A06AD11	J01DC02_A02BC02	gabapentin	lactulose	cefuroxime	pantoprazole	0.0721118	0.0258498
J01CE01_C10AA01	J01DC02_A02BC02	benzylpenicillin	simvastatin	cefuroxime	pantoprazole	-0.160501	6.16925e-07
J01CR05_C03CA01	J01DC02_A02BC02	piperacillin and enzyme inhibitor	furosemide	cefuroxime	pantoprazole	0.0357748	0.269395
J01CR05_A02BC02	J01DC02_A02BC02	piperacillin and enzyme inhibitor	pantoprazole	cefuroxime	pantoprazole	0.249264	5.42537e-15
J01MA02_A11DA01	J01DC02_A02BC02	ciprofloxacin	thiamine (vit B1)	cefuroxime	pantoprazole	-0.0349693	0.280332
N03AX12_A06AB08	J01DC02_A02BC02	gabapentin	sodium picosulfate	cefuroxime	pantoprazole	0.164927	2.97183e-07
A12BA01_R03AL01	J01DC02_A02BC02	potassium chloride	fenoterol and ipratropium bromide	cefuroxime	pantoprazole	-0.190432	3.00034e-09
A12BA01_N07BA01	J01DC02_A02BC02	potassium chloride	nicotine	cefuroxime	pantoprazole	-0.057731	0.0745512
A11DA01_J01XD01	J01DC02_A02BC02	thiamine (vit B1)	metronidazole	cefuroxime	pantoprazole	-0.106475	0.000982585
B01AC04_B01AB05	J01DC02_A02BC02	clopidogrel	enoxaparin	cefuroxime	pantoprazole	-0.236916	1.1917e-13
J01DC02_R03BB04	J01DC02_A02BC02	cefuroxime	tiotropium bromide	cefuroxime	pantoprazole	0.0489714	0.13046
J01CF01_J01CE02	J01DC02_A02BC02	dicloxacillin	phenoxymethylpenicillin	cefuroxime	pantoprazole	-0.00796971	0.805706
C07AG02_A12BA01	J01DC02_A02BC02	carvedilol	potassium chloride	cefuroxime	pantoprazole	0.0797154	0.013734
N02AB03_N02AA05	J01DC02_A02BC02	fentanyl	oxycodone	cefuroxime	pantoprazole	0.0139291	0.667262
J01CE01_C07AB02	J01DC02_A02BC02	benzylpenicillin	metoprolol	cefuroxime	pantoprazole	-0.276163	3.53906e-18
J01DC02_N01BB01	J01DC02_A02BC02	cefuroxime	bupivacaine	cefuroxime	pantoprazole	0.168952	1.50385e-07
A11DA01_N05AD01	J01DC02_A02BC02	thiamine (vit B1)	haloperidol	cefuroxime	pantoprazole	0.188279	4.538e-09
C03CA01_C03BA08	J01DC02_A02BC02	furosemide	metolazone	cefuroxime	pantoprazole	-0.0477395	0.140426
C01AA05_J01XD01	J01DC02_A02BC02	digoxin	metronidazole	cefuroxime	pantoprazole	-0.212103	3.55527e-11
A11DA01_N05BA01	J01DC02_A02BC02	thiamine (vit B1)	diazepam	cefuroxime	pantoprazole	0.194991	1.22954e-09
A12BA01_N05BA02	J01DC02_A02BC02	potassium chloride	chlordiazepoxide	cefuroxime	pantoprazole	-0.0204511	0.527883
C07AB02_B01AE07	J01DC02_A02BC02	metoprolol	dabigatran etexilate	cefuroxime	pantoprazole	-0.325342	5.54395e-25
J01CA01_J01GB03	J01DC02_A02BC02	ampicillin	gentamicin	cefuroxime	pantoprazole	0.019556	0.546106
A11DA01_A12CC30	J01DC02_A02BC02	thiamine (vit B1)	magnesium (different salts in combination)	cefuroxime	pantoprazole	0.115702	0.000339797
N03AX12_N02AB03	J01DC02_A02BC02	gabapentin	fentanyl	cefuroxime	pantoprazole	-0.0443473	0.170891
J01CF01_N03AX12	J01DC02_A02BC02	dicloxacillin	gabapentin	cefuroxime	pantoprazole	-0.063262	0.0506553
A12BA01_C03CA01	B01AC06_C10AA01	potassium chloride	furosemide	acetylsalicylic acid	simvastatin	0.0119123	0.713128
N02AA01_A06AB02	B01AC06_C10AA01	morphine	bisacodyl	acetylsalicylic acid	simvastatin	-0.00871099	0.788046
A12BA01_A02BC02	B01AC06_C10AA01	potassium chloride	pantoprazole	acetylsalicylic acid	simvastatin	0.0879781	0.00651815
A02BC02_C03CA01	B01AC06_C10AA01	pantoprazole	furosemide	acetylsalicylic acid	simvastatin	0.039812	0.219
N02AX02_N02AA01	B01AC06_C10AA01	tramadol	morphine	acetylsalicylic acid	simvastatin	-0.148835	3.85266e-06
C07AB02_B01AC06	B01AC06_C10AA01	metoprolol	acetylsalicylic acid	acetylsalicylic acid	simvastatin	0.154965	1.49634e-06
J01DC02_A02BC02	B01AC06_C10AA01	cefuroxime	pantoprazole	acetylsalicylic acid	simvastatin	-0.00480486	0.882113
B01AC06_C10AA01	B01AC06_C10AA01	acetylsalicylic acid	simvastatin	acetylsalicylic acid	simvastatin	1	0
N02AA05_A06AB02	B01AC06_C10AA01	oxycodone	bisacodyl	acetylsalicylic acid	simvastatin	0.00948442	0.769736
N02AX02_A02BC02	B01AC06_C10AA01	tramadol	pantoprazole	acetylsalicylic acid	simvastatin	-0.0686578	0.0338829
J01DC02_C03CA01	B01AC06_C10AA01	cefuroxime	furosemide	acetylsalicylic acid	simvastatin	-0.0431499	0.182749
B01AC06_C07AB02	B01AC06_C10AA01	acetylsalicylic acid	metoprolol	acetylsalicylic acid	simvastatin	0.500669	9.84893e-62
N02AA05_A02BC02	B01AC06_C10AA01	oxycodone	pantoprazole	acetylsalicylic acid	simvastatin	0.00353134	0.913213
B01AC06_B01AC04	B01AC06_C10AA01	acetylsalicylic acid	clopidogrel	acetylsalicylic acid	simvastatin	0.502519	3.00887e-62
A02AA04_N02AA01	B01AC06_C10AA01	magnesium hydroxide	morphine	acetylsalicylic acid	simvastatin	0.1821	1.44863e-08
C07AB02_C03CA01	B01AC06_C10AA01	metoprolol	furosemide	acetylsalicylic acid	simvastatin	0.0801265	0.013253
N03AX12_N02AA01	B01AC06_C10AA01	gabapentin	morphine	acetylsalicylic acid	simvastatin	0.0941678	0.00358274
B01AC06_C03CA01	B01AC06_C10AA01	acetylsalicylic acid	furosemide	acetylsalicylic acid	simvastatin	0.438558	3.66946e-46
C07AB02_C10AA01	B01AC06_C10AA01	metoprolol	simvastatin	acetylsalicylic acid	simvastatin	0.136241	2.39519e-05
N02AA01_A06AD11	B01AC06_C10AA01	morphine	lactulose	acetylsalicylic acid	simvastatin	0.00646317	0.841893
J01DC02_A06AB02	B01AC06_C10AA01	cefuroxime	bisacodyl	acetylsalicylic acid	simvastatin	-0.00110281	0.972849
B01AC04_B01AC06	B01AC06_C10AA01	clopidogrel	acetylsalicylic acid	acetylsalicylic acid	simvastatin	0.266093	6.08496e-17
C07AB02_A12BA01	B01AC06_C10AA01	metoprolol	potassium chloride	acetylsalicylic acid	simvastatin	-0.026558	0.412333
A02BC02_A03FA01	B01AC06_C10AA01	pantoprazole	metoclopramide	acetylsalicylic acid	simvastatin	0.00635638	0.844472
C07AB02_A02BC02	B01AC06_C10AA01	metoprolol	pantoprazole	acetylsalicylic acid	simvastatin	0.12716	8.13183e-05
H02AB06_A02BC02	B01AC06_C10AA01	prednisolone	pantoprazole	acetylsalicylic acid	simvastatin	-0.0134602	0.677824
N02AA05_B01AB10	B01AC06_C10AA01	oxycodone	tinzaparin	acetylsalicylic acid	simvastatin	0.0584943	0.0707884
J01XD01_N02AA01	B01AC06_C10AA01	metronidazole	morphine	acetylsalicylic acid	simvastatin	0.159754	6.9656e-07
A12BA01_B01AB10	B01AC06_C10AA01	potassium chloride	tinzaparin	acetylsalicylic acid	simvastatin	-0.0344835	0.287072
J01DC02_J01XD01	B01AC06_C10AA01	cefuroxime	metronidazole	acetylsalicylic acid	simvastatin	-0.090954	0.00490957
A06AB02_N02AA01	B01AC06_C10AA01	bisacodyl	morphine	acetylsalicylic acid	simvastatin	0.0501666	0.121322
J01DC02_B01AC06	B01AC06_C10AA01	cefuroxime	acetylsalicylic acid	acetylsalicylic acid	simvastatin	0.0151486	0.640105
N02AX02_A02AA04	B01AC06_C10AA01	tramadol	magnesium hydroxide	acetylsalicylic acid	simvastatin	0.0848458	0.0087084
N03AX12_A02BC02	B01AC06_C10AA01	gabapentin	pantoprazole	acetylsalicylic acid	simvastatin	-0.0551851	0.088296
B01AC04_C10AA01	B01AC06_C10AA01	clopidogrel	simvastatin	acetylsalicylic acid	simvastatin	0.235348	1.74268e-13
N02AA01_A06AB08	B01AC06_C10AA01	morphine	sodium picosulfate	acetylsalicylic acid	simvastatin	0.00605764	0.851695
A12BA01_A03FA01	B01AC06_C10AA01	potassium chloride	metoclopramide	acetylsalicylic acid	simvastatin	0.16461	3.13376e-07
N02AX02_C03CA01	B01AC06_C10AA01	tramadol	furosemide	acetylsalicylic acid	simvastatin	-0.0449871	0.164796
C03CA01_B01AB05	B01AC06_C10AA01	furosemide	enoxaparin	acetylsalicylic acid	simvastatin	-0.106216	0.00101111
B01AB10_A02BC02	B01AC06_C10AA01	tinzaparin	pantoprazole	acetylsalicylic acid	simvastatin	0.0387081	0.232056
N02AA05_N05CF01	B01AC06_C10AA01	oxycodone	zopiclone	acetylsalicylic acid	simvastatin	0.003771	0.907349
J01DC02_C10AA01	B01AC06_C10AA01	cefuroxime	simvastatin	acetylsalicylic acid	simvastatin	-0.0345986	0.285465
A06AB02_A02BC02	B01AC06_C10AA01	bisacodyl	pantoprazole	acetylsalicylic acid	simvastatin	0.0341608	0.291609
B01AB10_C03CA01	B01AC06_C10AA01	tinzaparin	furosemide	acetylsalicylic acid	simvastatin	0.00770942	0.81193
C01AA05_C03CA01	B01AC06_C10AA01	digoxin	furosemide	acetylsalicylic acid	simvastatin	-0.0300599	0.35344
N02AA05_C03CA01	B01AC06_C10AA01	oxycodone	furosemide	acetylsalicylic acid	simvastatin	0.0732832	0.0235276
A12BA01_A06AD11	B01AC06_C10AA01	potassium chloride	lactulose	acetylsalicylic acid	simvastatin	0.0933189	0.00389719
C07AB02_B01AC04	B01AC06_C10AA01	metoprolol	clopidogrel	acetylsalicylic acid	simvastatin	0.0643177	0.0469147
J01MA02_C03CA01	B01AC06_C10AA01	ciprofloxacin	furosemide	acetylsalicylic acid	simvastatin	-0.00296942	0.926981
H02AB06_N02AA01	B01AC06_C10AA01	prednisolone	morphine	acetylsalicylic acid	simvastatin	-0.106877	0.000939665
A02AA04_B01AB10	B01AC06_C10AA01	magnesium hydroxide	tinzaparin	acetylsalicylic acid	simvastatin	0.119291	0.000220036
N02AA01_M03BB03	B01AC06_C10AA01	morphine	chlorzoxazone	acetylsalicylic acid	simvastatin	-0.0307482	0.342522
J01MA02_A02BC02	B01AC06_C10AA01	ciprofloxacin	pantoprazole	acetylsalicylic acid	simvastatin	-0.0891742	0.00582195
C07AB02_N05CF01	B01AC06_C10AA01	metoprolol	zopiclone	acetylsalicylic acid	simvastatin	0.147406	4.77696e-06
A12BA01_J01MA02	B01AC06_C10AA01	potassium chloride	ciprofloxacin	acetylsalicylic acid	simvastatin	0.0263826	0.415428
C03CA01_C03DA01	B01AC06_C10AA01	furosemide	spironolactone	acetylsalicylic acid	simvastatin	0.197342	7.69578e-10
A02BC02_B01AB05	B01AC06_C10AA01	pantoprazole	enoxaparin	acetylsalicylic acid	simvastatin	0.0648477	0.0451262
C01AA05_A12BA01	B01AC06_C10AA01	digoxin	potassium chloride	acetylsalicylic acid	simvastatin	-0.0241506	0.455994
J01DC02_C07AB02	B01AC06_C10AA01	cefuroxime	metoprolol	acetylsalicylic acid	simvastatin	-0.12847	6.85002e-05
B01AC04_C07AB02	B01AC06_C10AA01	clopidogrel	metoprolol	acetylsalicylic acid	simvastatin	0.22644	1.43438e-12
N02AA05_A03FA01	B01AC06_C10AA01	oxycodone	metoclopramide	acetylsalicylic acid	simvastatin	-0.0884951	0.00620854
J01DC02_B01AB05	B01AC06_C10AA01	cefuroxime	enoxaparin	acetylsalicylic acid	simvastatin	0.0207351	0.522167
B01AB10_A12BA01	B01AC06_C10AA01	tinzaparin	potassium chloride	acetylsalicylic acid	simvastatin	-0.0420882	0.193763
J01MA02_A12BA01	B01AC06_C10AA01	ciprofloxacin	potassium chloride	acetylsalicylic acid	simvastatin	0.0492895	0.127977
B01AC06_B01AX05	B01AC06_C10AA01	acetylsalicylic acid	fondaparinux	acetylsalicylic acid	simvastatin	0.384284	5.73633e-35
A02BC02_J01MA02	B01AC06_C10AA01	pantoprazole	ciprofloxacin	acetylsalicylic acid	simvastatin	0.0139476	0.666846
N03AX12_C03CA01	B01AC06_C10AA01	gabapentin	furosemide	acetylsalicylic acid	simvastatin	0.0658597	0.0418698
A12BA01_J01XD01	B01AC06_C10AA01	potassium chloride	metronidazole	acetylsalicylic acid	simvastatin	-0.0990495	0.00218061
J01DC02_B02AA02	B01AC06_C10AA01	cefuroxime	tranexamic acid	acetylsalicylic acid	simvastatin	-0.127738	7.54052e-05
C07AB02_C01AA05	B01AC06_C10AA01	metoprolol	digoxin	acetylsalicylic acid	simvastatin	-0.0936185	0.00378346
A12BA01_B01AB05	B01AC06_C10AA01	potassium chloride	enoxaparin	acetylsalicylic acid	simvastatin	-0.104228	0.00125743
C03CA01_J01DH02	B01AC06_C10AA01	furosemide	meropenem	acetylsalicylic acid	simvastatin	-0.0305564	0.345543
N03AX12_A06AB02	B01AC06_C10AA01	gabapentin	bisacodyl	acetylsalicylic acid	simvastatin	-0.0392032	0.226134
C08CA01_A02BC02	B01AC06_C10AA01	amlodipine	pantoprazole	acetylsalicylic acid	simvastatin	-0.00658237	0.839017
A06AD11_N02AA01	B01AC06_C10AA01	lactulose	morphine	acetylsalicylic acid	simvastatin	-0.0621651	0.0548031
C07AB02_B01AX05	B01AC06_C10AA01	metoprolol	fondaparinux	acetylsalicylic acid	simvastatin	0.153644	1.84035e-06
A06AD11_A02BC02	B01AC06_C10AA01	lactulose	pantoprazole	acetylsalicylic acid	simvastatin	0.103097	0.00142104
J01MA02_J01DH02	B01AC06_C10AA01	ciprofloxacin	meropenem	acetylsalicylic acid	simvastatin	0.00551532	0.864838
A11DA01_A02BC02	B01AC06_C10AA01	thiamine (vit B1)	pantoprazole	acetylsalicylic acid	simvastatin	-0.225793	1.66603e-12
C08CA01_C03CA01	B01AC06_C10AA01	amlodipine	furosemide	acetylsalicylic acid	simvastatin	-0.0211371	0.514131
J01DC02_C08CA01	B01AC06_C10AA01	cefuroxime	amlodipine	acetylsalicylic acid	simvastatin	0.00465078	0.885867
A02BC02_A11DA01	B01AC06_C10AA01	pantoprazole	thiamine (vit B1)	acetylsalicylic acid	simvastatin	-0.0717231	0.0266631
A12BA01_A11DA01	B01AC06_C10AA01	potassium chloride	thiamine (vit B1)	acetylsalicylic acid	simvastatin	-0.0859271	0.00788746
A02BC02_J02AC01	B01AC06_C10AA01	pantoprazole	fluconazole	acetylsalicylic acid	simvastatin	-0.0232918	0.472176
B01AC04_C03CA01	B01AC06_C10AA01	clopidogrel	furosemide	acetylsalicylic acid	simvastatin	0.116581	0.000305818
J01DH02_C03CA01	B01AC06_C10AA01	meropenem	furosemide	acetylsalicylic acid	simvastatin	0.0428252	0.186067
J01CF01_A02BC02	B01AC06_C10AA01	dicloxacillin	pantoprazole	acetylsalicylic acid	simvastatin	-0.0113457	0.726211
A12BA01_C03DA01	B01AC06_C10AA01	potassium chloride	spironolactone	acetylsalicylic acid	simvastatin	-0.140522	1.3094e-05
C03DA01_C03CA01	B01AC06_C10AA01	spironolactone	furosemide	acetylsalicylic acid	simvastatin	-0.00891867	0.783117
A12BA01_J02AC01	B01AC06_C10AA01	potassium chloride	fluconazole	acetylsalicylic acid	simvastatin	-0.0226587	0.484305
J02AC01_A02BC02	B01AC06_C10AA01	fluconazole	pantoprazole	acetylsalicylic acid	simvastatin	0.110428	0.00062957
A06AD11_C03CA01	B01AC06_C10AA01	lactulose	furosemide	acetylsalicylic acid	simvastatin	0.0454736	0.160271
N03AX12_B01AC06	B01AC06_C10AA01	gabapentin	acetylsalicylic acid	acetylsalicylic acid	simvastatin	-0.00328324	0.919289
J01DH02_J01MA02	B01AC06_C10AA01	meropenem	ciprofloxacin	acetylsalicylic acid	simvastatin	-0.025983	0.422531
C03CA01_C01BD01	B01AC06_C10AA01	furosemide	amiodarone	acetylsalicylic acid	simvastatin	0.1124	0.000501448
B01AC04_A02BC02	B01AC06_C10AA01	clopidogrel	pantoprazole	acetylsalicylic acid	simvastatin	0.153302	1.94103e-06
A12BA01_J01DH02	B01AC06_C10AA01	potassium chloride	meropenem	acetylsalicylic acid	simvastatin	0.00574943	0.85916
B01AC06_B01AC24	B01AC06_C10AA01	acetylsalicylic acid	ticagrelor	acetylsalicylic acid	simvastatin	0.162389	4.52847e-07
N02AB03_N02AA01	B01AC06_C10AA01	fentanyl	morphine	acetylsalicylic acid	simvastatin	0.12026	0.000195272
A12BA01_N05AD01	B01AC06_C10AA01	potassium chloride	haloperidol	acetylsalicylic acid	simvastatin	0.015411	0.634324
A06AD11_A06AB08	B01AC06_C10AA01	lactulose	sodium picosulfate	acetylsalicylic acid	simvastatin	0.0198164	0.540773
J01DH02_A02BC02	B01AC06_C10AA01	meropenem	pantoprazole	acetylsalicylic acid	simvastatin	0.0279308	0.388585
C01BD01_C03CA01	B01AC06_C10AA01	amiodarone	furosemide	acetylsalicylic acid	simvastatin	0.080177	0.013195
C07AB02_C10AA05	B01AC06_C10AA01	metoprolol	atorvastatin	acetylsalicylic acid	simvastatin	0.196455	9.19075e-10
N03AX12_B01AB05	B01AC06_C10AA01	gabapentin	enoxaparin	acetylsalicylic acid	simvastatin	-0.0236302	0.465762
A06AD11_A12BA01	B01AC06_C10AA01	lactulose	potassium chloride	acetylsalicylic acid	simvastatin	-0.0133352	0.68065
C09AA02_C10AA01	B01AC06_C10AA01	enalapril	simvastatin	acetylsalicylic acid	simvastatin	-0.0578924	0.0737421
A11DA01_N05BA02	B01AC06_C10AA01	thiamine (vit B1)	chlordiazepoxide	acetylsalicylic acid	simvastatin	0.187035	5.75077e-09
C09AA02_C03CA01	B01AC06_C10AA01	enalapril	furosemide	acetylsalicylic acid	simvastatin	0.0623404	0.054122
J01DC02_B01AF01	B01AC06_C10AA01	cefuroxime	rivaroxaban	acetylsalicylic acid	simvastatin	0.05814	0.0725152
B01AC04_B01AX05	B01AC06_C10AA01	clopidogrel	fondaparinux	acetylsalicylic acid	simvastatin	0.295882	9.48571e-21
J01CF01_N02AA05	B01AC06_C10AA01	dicloxacillin	oxycodone	acetylsalicylic acid	simvastatin	0.0445371	0.169065
J02AC01_N02AA01	B01AC06_C10AA01	fluconazole	morphine	acetylsalicylic acid	simvastatin	0.0752103	0.0200999
J01DC02_J01GB03	B01AC06_C10AA01	cefuroxime	gentamicin	acetylsalicylic acid	simvastatin	-0.0390591	0.227846
A11DA01_C03CA01	B01AC06_C10AA01	thiamine (vit B1)	furosemide	acetylsalicylic acid	simvastatin	-0.17627	4.17818e-08
C07AB02_C09AA02	B01AC06_C10AA01	metoprolol	enalapril	acetylsalicylic acid	simvastatin	0.0309465	0.339417
J02AC01_C03CA01	B01AC06_C10AA01	fluconazole	furosemide	acetylsalicylic acid	simvastatin	-0.0582922	0.0717689
C07AB02_B01AA03	B01AC06_C10AA01	metoprolol	warfarin	acetylsalicylic acid	simvastatin	-0.0825875	0.010673
J01DH02_N02AA01	B01AC06_C10AA01	meropenem	morphine	acetylsalicylic acid	simvastatin	-0.0349898	0.28005
C07AB02_B01AB05	B01AC06_C10AA01	metoprolol	enoxaparin	acetylsalicylic acid	simvastatin	0.234537	2.11936e-13
C07AB02_B01AC24	B01AC06_C10AA01	metoprolol	ticagrelor	acetylsalicylic acid	simvastatin	0.167374	1.96801e-07
B01AA03_C03CA01	B01AC06_C10AA01	warfarin	furosemide	acetylsalicylic acid	simvastatin	-0.106705	0.000957834
A02BC02_N05AD01	B01AC06_C10AA01	pantoprazole	haloperidol	acetylsalicylic acid	simvastatin	0.0955091	0.00313261
J01MA02_J01XD01	B01AC06_C10AA01	ciprofloxacin	metronidazole	acetylsalicylic acid	simvastatin	-0.014932	0.644895
N02AB03_A02BC02	B01AC06_C10AA01	fentanyl	pantoprazole	acetylsalicylic acid	simvastatin	0.102788	0.00146903
C09AA02_A02BC02	B01AC06_C10AA01	enalapril	pantoprazole	acetylsalicylic acid	simvastatin	-0.0752508	0.0200327
C09AA02_A12BA01	B01AC06_C10AA01	enalapril	potassium chloride	acetylsalicylic acid	simvastatin	-0.0968021	0.00274804
C01AA05_B01AB10	B01AC06_C10AA01	digoxin	tinzaparin	acetylsalicylic acid	simvastatin	0.0195688	0.545842
J01MA02_B01AC06	B01AC06_C10AA01	ciprofloxacin	acetylsalicylic acid	acetylsalicylic acid	simvastatin	0.121674	0.000163785
A12BA01_C01BD01	B01AC06_C10AA01	potassium chloride	amiodarone	acetylsalicylic acid	simvastatin	0.164406	3.24193e-07
J01DC02_C09AA02	B01AC06_C10AA01	cefuroxime	enalapril	acetylsalicylic acid	simvastatin	0.0494506	0.126734
J01CF01_J01CE01	B01AC06_C10AA01	dicloxacillin	benzylpenicillin	acetylsalicylic acid	simvastatin	0.0253841	0.433307
C09AA02_C07AB02	B01AC06_C10AA01	enalapril	metoprolol	acetylsalicylic acid	simvastatin	-0.0445647	0.168801
C01BD01_A02BC02	B01AC06_C10AA01	amiodarone	pantoprazole	acetylsalicylic acid	simvastatin	0.192316	2.08079e-09
J01DC02_A11DA01	B01AC06_C10AA01	cefuroxime	thiamine (vit B1)	acetylsalicylic acid	simvastatin	-0.0130003	0.688243
J01CE01_C03CA01	B01AC06_C10AA01	benzylpenicillin	furosemide	acetylsalicylic acid	simvastatin	0.153396	1.91288e-06
A12BA01_A12CC30	B01AC06_C10AA01	potassium chloride	magnesium (different salts in combination)	acetylsalicylic acid	simvastatin	0.0555635	0.0861326
A12BA01_J01CR05	B01AC06_C10AA01	potassium chloride	piperacillin and enzyme inhibitor	acetylsalicylic acid	simvastatin	0.00366887	0.909847
J01MA02_C07AB02	B01AC06_C10AA01	ciprofloxacin	metoprolol	acetylsalicylic acid	simvastatin	-0.0378254	0.242884
J01MA02_C10AA01	B01AC06_C10AA01	ciprofloxacin	simvastatin	acetylsalicylic acid	simvastatin	0.11955	0.000213134
N03AX12_C07AB02	B01AC06_C10AA01	gabapentin	metoprolol	acetylsalicylic acid	simvastatin	0.124246	0.000118368
C07AB02_C09AA05	B01AC06_C10AA01	metoprolol	ramipril	acetylsalicylic acid	simvastatin	-0.0334795	0.301344
J01XA01_C03CA01	B01AC06_C10AA01	vancomycin	furosemide	acetylsalicylic acid	simvastatin	-0.161199	5.50585e-07
A12BA01_J01XA01	B01AC06_C10AA01	potassium chloride	vancomycin	acetylsalicylic acid	simvastatin	-0.0889538	0.00594501
C03CA01_R03AL01	B01AC06_C10AA01	furosemide	fenoterol and ipratropium bromide	acetylsalicylic acid	simvastatin	-0.021857	0.499902
C01BD01_B01AC06	B01AC06_C10AA01	amiodarone	acetylsalicylic acid	acetylsalicylic acid	simvastatin	0.0325514	0.314951
J01DC02_C09CA01	B01AC06_C10AA01	cefuroxime	losartan	acetylsalicylic acid	simvastatin	-0.170622	1.12811e-07
H02AB06_J02AC01	B01AC06_C10AA01	prednisolone	fluconazole	acetylsalicylic acid	simvastatin	0.0420824	0.193825
J01XA01_A02BC02	B01AC06_C10AA01	vancomycin	pantoprazole	acetylsalicylic acid	simvastatin	-0.125107	0.000106024
J01CF01_C03CA01	B01AC06_C10AA01	dicloxacillin	furosemide	acetylsalicylic acid	simvastatin	0.00726305	0.822633
C09AA05_C03CA01	B01AC06_C10AA01	ramipril	furosemide	acetylsalicylic acid	simvastatin	-0.0225162	0.487057
J01XD01_J01GB03	B01AC06_C10AA01	metronidazole	gentamicin	acetylsalicylic acid	simvastatin	-0.0464718	0.151283
J01DC02_A10BA02	B01AC06_C10AA01	cefuroxime	metformin	acetylsalicylic acid	simvastatin	-0.0200904	0.535189
J01CE01_J01CF01	B01AC06_C10AA01	benzylpenicillin	dicloxacillin	acetylsalicylic acid	simvastatin	-0.0354906	0.273219
A11DA01_A06AD11	B01AC06_C10AA01	thiamine (vit B1)	lactulose	acetylsalicylic acid	simvastatin	-0.164883	2.99386e-07
A12BA01_N02AB03	B01AC06_C10AA01	potassium chloride	fentanyl	acetylsalicylic acid	simvastatin	0.206118	1.2718e-10
J01DC02_N06AB04	B01AC06_C10AA01	cefuroxime	citalopram	acetylsalicylic acid	simvastatin	0.127597	7.68075e-05
C07AB02_C01BD01	B01AC06_C10AA01	metoprolol	amiodarone	acetylsalicylic acid	simvastatin	0.0147627	0.64865
A11DA01_B01AB10	B01AC06_C10AA01	thiamine (vit B1)	tinzaparin	acetylsalicylic acid	simvastatin	-0.0759559	0.0188954
C07AG02_C03CA01	B01AC06_C10AA01	carvedilol	furosemide	acetylsalicylic acid	simvastatin	0.00118808	0.97075
J01DC02_M03BB03	B01AC06_C10AA01	cefuroxime	chlorzoxazone	acetylsalicylic acid	simvastatin	0.103427	0.00137137
J01MA02_B01AB05	B01AC06_C10AA01	ciprofloxacin	enoxaparin	acetylsalicylic acid	simvastatin	0.0754552	0.019697
C01AA05_H02AB06	B01AC06_C10AA01	digoxin	prednisolone	acetylsalicylic acid	simvastatin	-0.0864507	0.00751542
J01CE01_B01AC06	B01AC06_C10AA01	benzylpenicillin	acetylsalicylic acid	acetylsalicylic acid	simvastatin	-0.0658073	0.0420335
A12BA01_A10AB01	B01AC06_C10AA01	potassium chloride	insulin (human)	acetylsalicylic acid	simvastatin	0.0488404	0.131492
J01DH02_B01AB05	B01AC06_C10AA01	meropenem	enoxaparin	acetylsalicylic acid	simvastatin	0.012286	0.704546
J01DH02_B01AC06	B01AC06_C10AA01	meropenem	acetylsalicylic acid	acetylsalicylic acid	simvastatin	0.0393162	0.224798
H02AB04_A02BC02	B01AC06_C10AA01	methylprednisolone	pantoprazole	acetylsalicylic acid	simvastatin	-0.0116449	0.719293
N03AX12_A06AD11	B01AC06_C10AA01	gabapentin	lactulose	acetylsalicylic acid	simvastatin	0.0398752	0.218269
J01CE01_C10AA01	B01AC06_C10AA01	benzylpenicillin	simvastatin	acetylsalicylic acid	simvastatin	-0.0518439	0.109352
J01CR05_C03CA01	B01AC06_C10AA01	piperacillin and enzyme inhibitor	furosemide	acetylsalicylic acid	simvastatin	-0.0199382	0.538286
J01CR05_A02BC02	B01AC06_C10AA01	piperacillin and enzyme inhibitor	pantoprazole	acetylsalicylic acid	simvastatin	-0.0124205	0.701466
J01MA02_A11DA01	B01AC06_C10AA01	ciprofloxacin	thiamine (vit B1)	acetylsalicylic acid	simvastatin	0.111733	0.000541781
N03AX12_A06AB08	B01AC06_C10AA01	gabapentin	sodium picosulfate	acetylsalicylic acid	simvastatin	-0.0917023	0.0045661
A12BA01_R03AL01	B01AC06_C10AA01	potassium chloride	fenoterol and ipratropium bromide	acetylsalicylic acid	simvastatin	0.100644	0.00184547
A12BA01_N07BA01	B01AC06_C10AA01	potassium chloride	nicotine	acetylsalicylic acid	simvastatin	0.12019	0.000196956
A11DA01_J01XD01	B01AC06_C10AA01	thiamine (vit B1)	metronidazole	acetylsalicylic acid	simvastatin	-0.115357	0.000354077
B01AC04_B01AB05	B01AC06_C10AA01	clopidogrel	enoxaparin	acetylsalicylic acid	simvastatin	0.130601	5.16485e-05
J01DC02_R03BB04	B01AC06_C10AA01	cefuroxime	tiotropium bromide	acetylsalicylic acid	simvastatin	-0.0109606	0.73515
J01CF01_J01CE02	B01AC06_C10AA01	dicloxacillin	phenoxymethylpenicillin	acetylsalicylic acid	simvastatin	-0.00779237	0.809945
C07AG02_A12BA01	B01AC06_C10AA01	carvedilol	potassium chloride	acetylsalicylic acid	simvastatin	0.071162	0.0278756
N02AB03_N02AA05	B01AC06_C10AA01	fentanyl	oxycodone	acetylsalicylic acid	simvastatin	0.0395882	0.221604
J01CE01_C07AB02	B01AC06_C10AA01	benzylpenicillin	metoprolol	acetylsalicylic acid	simvastatin	0.0759781	0.0188606
J01DC02_N01BB01	B01AC06_C10AA01	cefuroxime	bupivacaine	acetylsalicylic acid	simvastatin	0.0193647	0.55004
A11DA01_N05AD01	B01AC06_C10AA01	thiamine (vit B1)	haloperidol	acetylsalicylic acid	simvastatin	-0.0693592	0.032098
C03CA01_C03BA08	B01AC06_C10AA01	furosemide	metolazone	acetylsalicylic acid	simvastatin	0.0412196	0.20313
C01AA05_J01XD01	B01AC06_C10AA01	digoxin	metronidazole	acetylsalicylic acid	simvastatin	0.0229962	0.477819
A11DA01_N05BA01	B01AC06_C10AA01	thiamine (vit B1)	diazepam	acetylsalicylic acid	simvastatin	-0.110607	0.000616792
A12BA01_N05BA02	B01AC06_C10AA01	potassium chloride	chlordiazepoxide	acetylsalicylic acid	simvastatin	-0.144429	7.43079e-06
C07AB02_B01AE07	B01AC06_C10AA01	metoprolol	dabigatran etexilate	acetylsalicylic acid	simvastatin	0.0325284	0.315294
J01CA01_J01GB03	B01AC06_C10AA01	ampicillin	gentamicin	acetylsalicylic acid	simvastatin	-0.0479267	0.138875
A11DA01_A12CC30	B01AC06_C10AA01	thiamine (vit B1)	magnesium (different salts in combination)	acetylsalicylic acid	simvastatin	-0.0214973	0.506985
N03AX12_N02AB03	B01AC06_C10AA01	gabapentin	fentanyl	acetylsalicylic acid	simvastatin	-0.0424951	0.189486
J01CF01_N03AX12	B01AC06_C10AA01	dicloxacillin	gabapentin	acetylsalicylic acid	simvastatin	-0.0785559	0.0151743
A12BA01_C03CA01	N02AA05_A06AB02	potassium chloride	furosemide	oxycodone	bisacodyl	0.0162443	0.616108
N02AA01_A06AB02	N02AA05_A06AB02	morphine	bisacodyl	oxycodone	bisacodyl	-0.00529872	0.870098
A12BA01_A02BC02	N02AA05_A06AB02	potassium chloride	pantoprazole	oxycodone	bisacodyl	0.0923645	0.00428048
A02BC02_C03CA01	N02AA05_A06AB02	pantoprazole	furosemide	oxycodone	bisacodyl	0.0454834	0.160181
N02AX02_N02AA01	N02AA05_A06AB02	tramadol	morphine	oxycodone	bisacodyl	0.052327	0.106083
C07AB02_B01AC06	N02AA05_A06AB02	metoprolol	acetylsalicylic acid	oxycodone	bisacodyl	-0.0514372	0.112165
J01DC02_A02BC02	N02AA05_A06AB02	cefuroxime	pantoprazole	oxycodone	bisacodyl	-0.0045544	0.888216
B01AC06_C10AA01	N02AA05_A06AB02	acetylsalicylic acid	simvastatin	oxycodone	bisacodyl	0.00948442	0.769736
N02AA05_A06AB02	N02AA05_A06AB02	oxycodone	bisacodyl	oxycodone	bisacodyl	1	0
N02AX02_A02BC02	N02AA05_A06AB02	tramadol	pantoprazole	oxycodone	bisacodyl	0.0111486	0.730782
J01DC02_C03CA01	N02AA05_A06AB02	cefuroxime	furosemide	oxycodone	bisacodyl	-0.0281487	0.384894
B01AC06_C07AB02	N02AA05_A06AB02	acetylsalicylic acid	metoprolol	oxycodone	bisacodyl	-0.0330309	0.307872
N02AA05_A02BC02	N02AA05_A06AB02	oxycodone	pantoprazole	oxycodone	bisacodyl	0.466266	1.02983e-52
B01AC06_B01AC04	N02AA05_A06AB02	acetylsalicylic acid	clopidogrel	oxycodone	bisacodyl	-0.0677737	0.0362528
A02AA04_N02AA01	N02AA05_A06AB02	magnesium hydroxide	morphine	oxycodone	bisacodyl	0.0470421	0.146322
C07AB02_C03CA01	N02AA05_A06AB02	metoprolol	furosemide	oxycodone	bisacodyl	0.0706968	0.0289167
N03AX12_N02AA01	N02AA05_A06AB02	gabapentin	morphine	oxycodone	bisacodyl	-0.0285953	0.377395
B01AC06_C03CA01	N02AA05_A06AB02	acetylsalicylic acid	furosemide	oxycodone	bisacodyl	0.0852975	0.00835662
C07AB02_C10AA01	N02AA05_A06AB02	metoprolol	simvastatin	oxycodone	bisacodyl	0.058588	0.0703375
N02AA01_A06AD11	N02AA05_A06AB02	morphine	lactulose	oxycodone	bisacodyl	0.156543	1.16606e-06
J01DC02_A06AB02	N02AA05_A06AB02	cefuroxime	bisacodyl	oxycodone	bisacodyl	-0.0206531	0.523815
B01AC04_B01AC06	N02AA05_A06AB02	clopidogrel	acetylsalicylic acid	oxycodone	bisacodyl	0.0247693	0.444532
C07AB02_A12BA01	N02AA05_A06AB02	metoprolol	potassium chloride	oxycodone	bisacodyl	-0.0141037	0.663345
A02BC02_A03FA01	N02AA05_A06AB02	pantoprazole	metoclopramide	oxycodone	bisacodyl	0.100451	0.00188333
C07AB02_A02BC02	N02AA05_A06AB02	metoprolol	pantoprazole	oxycodone	bisacodyl	-0.0581419	0.0725059
H02AB06_A02BC02	N02AA05_A06AB02	prednisolone	pantoprazole	oxycodone	bisacodyl	0.000558067	0.986258
N02AA05_B01AB10	N02AA05_A06AB02	oxycodone	tinzaparin	oxycodone	bisacodyl	0.287475	1.25468e-19
J01XD01_N02AA01	N02AA05_A06AB02	metronidazole	morphine	oxycodone	bisacodyl	0.127036	8.26371e-05
A12BA01_B01AB10	N02AA05_A06AB02	potassium chloride	tinzaparin	oxycodone	bisacodyl	0.0141651	0.661971
J01DC02_J01XD01	N02AA05_A06AB02	cefuroxime	metronidazole	oxycodone	bisacodyl	-0.0795973	0.013875
A06AB02_N02AA01	N02AA05_A06AB02	bisacodyl	morphine	oxycodone	bisacodyl	0.140001	1.41065e-05
J01DC02_B01AC06	N02AA05_A06AB02	cefuroxime	acetylsalicylic acid	oxycodone	bisacodyl	0.217533	1.08192e-11
N02AX02_A02AA04	N02AA05_A06AB02	tramadol	magnesium hydroxide	oxycodone	bisacodyl	-0.0112269	0.728965
N03AX12_A02BC02	N02AA05_A06AB02	gabapentin	pantoprazole	oxycodone	bisacodyl	-0.0798755	0.0135449
B01AC04_C10AA01	N02AA05_A06AB02	clopidogrel	simvastatin	oxycodone	bisacodyl	0.122475	0.000148127
N02AA01_A06AB08	N02AA05_A06AB02	morphine	sodium picosulfate	oxycodone	bisacodyl	0.0111229	0.731379
A12BA01_A03FA01	N02AA05_A06AB02	potassium chloride	metoclopramide	oxycodone	bisacodyl	0.135471	2.66475e-05
N02AX02_C03CA01	N02AA05_A06AB02	tramadol	furosemide	oxycodone	bisacodyl	0.00698342	0.829355
C03CA01_B01AB05	N02AA05_A06AB02	furosemide	enoxaparin	oxycodone	bisacodyl	-0.015989	0.621663
B01AB10_A02BC02	N02AA05_A06AB02	tinzaparin	pantoprazole	oxycodone	bisacodyl	0.0245354	0.448845
N02AA05_N05CF01	N02AA05_A06AB02	oxycodone	zopiclone	oxycodone	bisacodyl	0.281765	6.90241e-19
J01DC02_C10AA01	N02AA05_A06AB02	cefuroxime	simvastatin	oxycodone	bisacodyl	0.0156336	0.629433
A06AB02_A02BC02	N02AA05_A06AB02	bisacodyl	pantoprazole	oxycodone	bisacodyl	0.0643148	0.0469246
B01AB10_C03CA01	N02AA05_A06AB02	tinzaparin	furosemide	oxycodone	bisacodyl	0.0687918	0.0335355
C01AA05_C03CA01	N02AA05_A06AB02	digoxin	furosemide	oxycodone	bisacodyl	0.263441	1.26204e-16
N02AA05_C03CA01	N02AA05_A06AB02	oxycodone	furosemide	oxycodone	bisacodyl	0.129876	5.68819e-05
A12BA01_A06AD11	N02AA05_A06AB02	potassium chloride	lactulose	oxycodone	bisacodyl	0.117893	0.000261004
C07AB02_B01AC04	N02AA05_A06AB02	metoprolol	clopidogrel	oxycodone	bisacodyl	-0.11657	0.000306252
J01MA02_C03CA01	N02AA05_A06AB02	ciprofloxacin	furosemide	oxycodone	bisacodyl	-0.0445311	0.169123
H02AB06_N02AA01	N02AA05_A06AB02	prednisolone	morphine	oxycodone	bisacodyl	-0.120905	0.000180246
A02AA04_B01AB10	N02AA05_A06AB02	magnesium hydroxide	tinzaparin	oxycodone	bisacodyl	0.0254721	0.431713
N02AA01_M03BB03	N02AA05_A06AB02	morphine	chlorzoxazone	oxycodone	bisacodyl	0.0881924	0.00638818
J01MA02_A02BC02	N02AA05_A06AB02	ciprofloxacin	pantoprazole	oxycodone	bisacodyl	-0.214196	2.25601e-11
C07AB02_N05CF01	N02AA05_A06AB02	metoprolol	zopiclone	oxycodone	bisacodyl	-0.0409229	0.206403
A12BA01_J01MA02	N02AA05_A06AB02	potassium chloride	ciprofloxacin	oxycodone	bisacodyl	0.163863	3.54891e-07
C03CA01_C03DA01	N02AA05_A06AB02	furosemide	spironolactone	oxycodone	bisacodyl	0.0830567	0.0102351
A02BC02_B01AB05	N02AA05_A06AB02	pantoprazole	enoxaparin	oxycodone	bisacodyl	0.172816	7.69903e-08
C01AA05_A12BA01	N02AA05_A06AB02	digoxin	potassium chloride	oxycodone	bisacodyl	0.169282	1.42092e-07
J01DC02_C07AB02	N02AA05_A06AB02	cefuroxime	metoprolol	oxycodone	bisacodyl	-0.0841299	0.00929308
B01AC04_C07AB02	N02AA05_A06AB02	clopidogrel	metoprolol	oxycodone	bisacodyl	0.00344965	0.915213
N02AA05_A03FA01	N02AA05_A06AB02	oxycodone	metoclopramide	oxycodone	bisacodyl	0.123628	0.000128051
J01DC02_B01AB05	N02AA05_A06AB02	cefuroxime	enoxaparin	oxycodone	bisacodyl	-0.0465656	0.150458
B01AB10_A12BA01	N02AA05_A06AB02	tinzaparin	potassium chloride	oxycodone	bisacodyl	-0.00332496	0.918267
J01MA02_A12BA01	N02AA05_A06AB02	ciprofloxacin	potassium chloride	oxycodone	bisacodyl	0.022434	0.48865
B01AC06_B01AX05	N02AA05_A06AB02	acetylsalicylic acid	fondaparinux	oxycodone	bisacodyl	-0.0771262	0.0171319
A02BC02_J01MA02	N02AA05_A06AB02	pantoprazole	ciprofloxacin	oxycodone	bisacodyl	0.137502	2.00847e-05
N03AX12_C03CA01	N02AA05_A06AB02	gabapentin	furosemide	oxycodone	bisacodyl	0.0442761	0.171579
A12BA01_J01XD01	N02AA05_A06AB02	potassium chloride	metronidazole	oxycodone	bisacodyl	0.102946	0.00144432
J01DC02_B02AA02	N02AA05_A06AB02	cefuroxime	tranexamic acid	oxycodone	bisacodyl	0.00389301	0.904365
C07AB02_C01AA05	N02AA05_A06AB02	metoprolol	digoxin	oxycodone	bisacodyl	-0.155827	1.30615e-06
A12BA01_B01AB05	N02AA05_A06AB02	potassium chloride	enoxaparin	oxycodone	bisacodyl	-0.114662	0.000384538
C03CA01_J01DH02	N02AA05_A06AB02	furosemide	meropenem	oxycodone	bisacodyl	-0.0389583	0.229049
N03AX12_A06AB02	N02AA05_A06AB02	gabapentin	bisacodyl	oxycodone	bisacodyl	-0.056305	0.0820172
C08CA01_A02BC02	N02AA05_A06AB02	amlodipine	pantoprazole	oxycodone	bisacodyl	-0.216441	1.37775e-11
A06AD11_N02AA01	N02AA05_A06AB02	lactulose	morphine	oxycodone	bisacodyl	0.151902	2.41144e-06
C07AB02_B01AX05	N02AA05_A06AB02	metoprolol	fondaparinux	oxycodone	bisacodyl	0.101896	0.00161617
A06AD11_A02BC02	N02AA05_A06AB02	lactulose	pantoprazole	oxycodone	bisacodyl	0.031948	0.32401
J01MA02_J01DH02	N02AA05_A06AB02	ciprofloxacin	meropenem	oxycodone	bisacodyl	-0.0298215	0.357273
A11DA01_A02BC02	N02AA05_A06AB02	thiamine (vit B1)	pantoprazole	oxycodone	bisacodyl	-0.0557922	0.0848458
C08CA01_C03CA01	N02AA05_A06AB02	amlodipine	furosemide	oxycodone	bisacodyl	-0.125783	9.72004e-05
J01DC02_C08CA01	N02AA05_A06AB02	cefuroxime	amlodipine	oxycodone	bisacodyl	0.0111263	0.731299
A02BC02_A11DA01	N02AA05_A06AB02	pantoprazole	thiamine (vit B1)	oxycodone	bisacodyl	0.00205938	0.949322
A12BA01_A11DA01	N02AA05_A06AB02	potassium chloride	thiamine (vit B1)	oxycodone	bisacodyl	0.0257182	0.427277
A02BC02_J02AC01	N02AA05_A06AB02	pantoprazole	fluconazole	oxycodone	bisacodyl	0.0088943	0.783695
B01AC04_C03CA01	N02AA05_A06AB02	clopidogrel	furosemide	oxycodone	bisacodyl	-0.0253371	0.434159
J01DH02_C03CA01	N02AA05_A06AB02	meropenem	furosemide	oxycodone	bisacodyl	0.0207788	0.521291
J01CF01_A02BC02	N02AA05_A06AB02	dicloxacillin	pantoprazole	oxycodone	bisacodyl	0.10719	0.000907544
A12BA01_C03DA01	N02AA05_A06AB02	potassium chloride	spironolactone	oxycodone	bisacodyl	-0.0688005	0.0335132
C03DA01_C03CA01	N02AA05_A06AB02	spironolactone	furosemide	oxycodone	bisacodyl	0.152066	2.35126e-06
A12BA01_J02AC01	N02AA05_A06AB02	potassium chloride	fluconazole	oxycodone	bisacodyl	0.0287376	0.375025
J02AC01_A02BC02	N02AA05_A06AB02	fluconazole	pantoprazole	oxycodone	bisacodyl	0.143871	8.06405e-06
A06AD11_C03CA01	N02AA05_A06AB02	lactulose	furosemide	oxycodone	bisacodyl	0.124097	0.000120634
N03AX12_B01AC06	N02AA05_A06AB02	gabapentin	acetylsalicylic acid	oxycodone	bisacodyl	0.0481001	0.13745
J01DH02_J01MA02	N02AA05_A06AB02	meropenem	ciprofloxacin	oxycodone	bisacodyl	-0.0165922	0.608572
C03CA01_C01BD01	N02AA05_A06AB02	furosemide	amiodarone	oxycodone	bisacodyl	0.164545	3.16784e-07
B01AC04_A02BC02	N02AA05_A06AB02	clopidogrel	pantoprazole	oxycodone	bisacodyl	0.141319	1.16802e-05
A12BA01_J01DH02	N02AA05_A06AB02	potassium chloride	meropenem	oxycodone	bisacodyl	0.0691527	0.0326151
B01AC06_B01AC24	N02AA05_A06AB02	acetylsalicylic acid	ticagrelor	oxycodone	bisacodyl	-0.0923039	0.00430591
N02AB03_N02AA01	N02AA05_A06AB02	fentanyl	morphine	oxycodone	bisacodyl	-0.0119322	0.712671
A12BA01_N05AD01	N02AA05_A06AB02	potassium chloride	haloperidol	oxycodone	bisacodyl	0.0798457	0.0135799
A06AD11_A06AB08	N02AA05_A06AB02	lactulose	sodium picosulfate	oxycodone	bisacodyl	0.0740341	0.022136
J01DH02_A02BC02	N02AA05_A06AB02	meropenem	pantoprazole	oxycodone	bisacodyl	0.0764785	0.0180892
C01BD01_C03CA01	N02AA05_A06AB02	amiodarone	furosemide	oxycodone	bisacodyl	-0.025742	0.426848
C07AB02_C10AA05	N02AA05_A06AB02	metoprolol	atorvastatin	oxycodone	bisacodyl	0.135572	2.62778e-05
N03AX12_B01AB05	N02AA05_A06AB02	gabapentin	enoxaparin	oxycodone	bisacodyl	-0.183741	1.06853e-08
A06AD11_A12BA01	N02AA05_A06AB02	lactulose	potassium chloride	oxycodone	bisacodyl	0.137156	2.10833e-05
C09AA02_C10AA01	N02AA05_A06AB02	enalapril	simvastatin	oxycodone	bisacodyl	-0.120944	0.000179397
A11DA01_N05BA02	N02AA05_A06AB02	thiamine (vit B1)	chlordiazepoxide	oxycodone	bisacodyl	0.16107	5.62298e-07
C09AA02_C03CA01	N02AA05_A06AB02	enalapril	furosemide	oxycodone	bisacodyl	0.0402644	0.213805
J01DC02_B01AF01	N02AA05_A06AB02	cefuroxime	rivaroxaban	oxycodone	bisacodyl	0.133824	3.34182e-05
B01AC04_B01AX05	N02AA05_A06AB02	clopidogrel	fondaparinux	oxycodone	bisacodyl	0.0688689	0.033337
J01CF01_N02AA05	N02AA05_A06AB02	dicloxacillin	oxycodone	oxycodone	bisacodyl	-0.026934	0.405746
J02AC01_N02AA01	N02AA05_A06AB02	fluconazole	morphine	oxycodone	bisacodyl	0.0292053	0.367299
J01DC02_J01GB03	N02AA05_A06AB02	cefuroxime	gentamicin	oxycodone	bisacodyl	-0.205655	1.40125e-10
A11DA01_C03CA01	N02AA05_A06AB02	thiamine (vit B1)	furosemide	oxycodone	bisacodyl	-0.139865	1.43824e-05
C07AB02_C09AA02	N02AA05_A06AB02	metoprolol	enalapril	oxycodone	bisacodyl	-0.0183966	0.570161
J02AC01_C03CA01	N02AA05_A06AB02	fluconazole	furosemide	oxycodone	bisacodyl	-0.0268833	0.40663
C07AB02_B01AA03	N02AA05_A06AB02	metoprolol	warfarin	oxycodone	bisacodyl	-0.0870821	0.00708767
J01DH02_N02AA01	N02AA05_A06AB02	meropenem	morphine	oxycodone	bisacodyl	-0.0248349	0.443327
C07AB02_B01AB05	N02AA05_A06AB02	metoprolol	enoxaparin	oxycodone	bisacodyl	-0.0216719	0.503541
C07AB02_B01AC24	N02AA05_A06AB02	metoprolol	ticagrelor	oxycodone	bisacodyl	0.200784	3.8352e-10
B01AA03_C03CA01	N02AA05_A06AB02	warfarin	furosemide	oxycodone	bisacodyl	-0.0864808	0.00749452
A02BC02_N05AD01	N02AA05_A06AB02	pantoprazole	haloperidol	oxycodone	bisacodyl	0.102059	0.00158819
J01MA02_J01XD01	N02AA05_A06AB02	ciprofloxacin	metronidazole	oxycodone	bisacodyl	-0.192317	2.08019e-09
N02AB03_A02BC02	N02AA05_A06AB02	fentanyl	pantoprazole	oxycodone	bisacodyl	-0.0394087	0.223707
C09AA02_A02BC02	N02AA05_A06AB02	enalapril	pantoprazole	oxycodone	bisacodyl	0.0279977	0.38745
C09AA02_A12BA01	N02AA05_A06AB02	enalapril	potassium chloride	oxycodone	bisacodyl	-0.00103403	0.974542
C01AA05_B01AB10	N02AA05_A06AB02	digoxin	tinzaparin	oxycodone	bisacodyl	0.113915	0.000420002
J01MA02_B01AC06	N02AA05_A06AB02	ciprofloxacin	acetylsalicylic acid	oxycodone	bisacodyl	0.0500914	0.121882
A12BA01_C01BD01	N02AA05_A06AB02	potassium chloride	amiodarone	oxycodone	bisacodyl	-0.137579	1.9869e-05
J01DC02_C09AA02	N02AA05_A06AB02	cefuroxime	enalapril	oxycodone	bisacodyl	0.0278412	0.390109
J01CF01_J01CE01	N02AA05_A06AB02	dicloxacillin	benzylpenicillin	oxycodone	bisacodyl	-0.0308419	0.341053
C09AA02_C07AB02	N02AA05_A06AB02	enalapril	metoprolol	oxycodone	bisacodyl	0.0112646	0.728092
C01BD01_A02BC02	N02AA05_A06AB02	amiodarone	pantoprazole	oxycodone	bisacodyl	0.158469	8.57065e-07
J01DC02_A11DA01	N02AA05_A06AB02	cefuroxime	thiamine (vit B1)	oxycodone	bisacodyl	-0.035059	0.2791
J01CE01_C03CA01	N02AA05_A06AB02	benzylpenicillin	furosemide	oxycodone	bisacodyl	0.0444368	0.170028
A12BA01_A12CC30	N02AA05_A06AB02	potassium chloride	magnesium (different salts in combination)	oxycodone	bisacodyl	-0.107689	0.000858392
A12BA01_J01CR05	N02AA05_A06AB02	potassium chloride	piperacillin and enzyme inhibitor	oxycodone	bisacodyl	0.033203	0.305356
J01MA02_C07AB02	N02AA05_A06AB02	ciprofloxacin	metoprolol	oxycodone	bisacodyl	-0.093838	0.00370209
J01MA02_C10AA01	N02AA05_A06AB02	ciprofloxacin	simvastatin	oxycodone	bisacodyl	0.0488582	0.131352
N03AX12_C07AB02	N02AA05_A06AB02	gabapentin	metoprolol	oxycodone	bisacodyl	0.227184	1.20685e-12
C07AB02_C09AA05	N02AA05_A06AB02	metoprolol	ramipril	oxycodone	bisacodyl	-0.00131332	0.967669
J01XA01_C03CA01	N02AA05_A06AB02	vancomycin	furosemide	oxycodone	bisacodyl	0.0109816	0.734661
A12BA01_J01XA01	N02AA05_A06AB02	potassium chloride	vancomycin	oxycodone	bisacodyl	0.208495	7.70152e-11
C03CA01_R03AL01	N02AA05_A06AB02	furosemide	fenoterol and ipratropium bromide	oxycodone	bisacodyl	-0.0777347	0.0162731
C01BD01_B01AC06	N02AA05_A06AB02	amiodarone	acetylsalicylic acid	oxycodone	bisacodyl	0.0301772	0.351565
J01DC02_C09CA01	N02AA05_A06AB02	cefuroxime	losartan	oxycodone	bisacodyl	0.0110469	0.733144
H02AB06_J02AC01	N02AA05_A06AB02	prednisolone	fluconazole	oxycodone	bisacodyl	0.0015119	0.962783
J01XA01_A02BC02	N02AA05_A06AB02	vancomycin	pantoprazole	oxycodone	bisacodyl	0.0346689	0.284487
J01CF01_C03CA01	N02AA05_A06AB02	dicloxacillin	furosemide	oxycodone	bisacodyl	-0.020346	0.530007
C09AA05_C03CA01	N02AA05_A06AB02	ramipril	furosemide	oxycodone	bisacodyl	0.0351751	0.27751
J01XD01_J01GB03	N02AA05_A06AB02	metronidazole	gentamicin	oxycodone	bisacodyl	0.0257259	0.427137
J01DC02_A10BA02	N02AA05_A06AB02	cefuroxime	metformin	oxycodone	bisacodyl	-0.0583153	0.0716565
J01CE01_J01CF01	N02AA05_A06AB02	benzylpenicillin	dicloxacillin	oxycodone	bisacodyl	0.0190663	0.556204
A11DA01_A06AD11	N02AA05_A06AB02	thiamine (vit B1)	lactulose	oxycodone	bisacodyl	-0.216941	1.23348e-11
A12BA01_N02AB03	N02AA05_A06AB02	potassium chloride	fentanyl	oxycodone	bisacodyl	0.0428818	0.185485
J01DC02_N06AB04	N02AA05_A06AB02	cefuroxime	citalopram	oxycodone	bisacodyl	0.0689782	0.0330575
C07AB02_C01BD01	N02AA05_A06AB02	metoprolol	amiodarone	oxycodone	bisacodyl	-0.10587	0.00105055
A11DA01_B01AB10	N02AA05_A06AB02	thiamine (vit B1)	tinzaparin	oxycodone	bisacodyl	-0.0459506	0.155927
C07AG02_C03CA01	N02AA05_A06AB02	carvedilol	furosemide	oxycodone	bisacodyl	-0.0467522	0.148828
J01DC02_M03BB03	N02AA05_A06AB02	cefuroxime	chlorzoxazone	oxycodone	bisacodyl	0.0899874	0.00538765
J01MA02_B01AB05	N02AA05_A06AB02	ciprofloxacin	enoxaparin	oxycodone	bisacodyl	-0.0490679	0.129702
C01AA05_H02AB06	N02AA05_A06AB02	digoxin	prednisolone	oxycodone	bisacodyl	0.043165	0.182596
J01CE01_B01AC06	N02AA05_A06AB02	benzylpenicillin	acetylsalicylic acid	oxycodone	bisacodyl	0.0469035	0.147516
A12BA01_A10AB01	N02AA05_A06AB02	potassium chloride	insulin (human)	oxycodone	bisacodyl	0.270224	1.92214e-17
J01DH02_B01AB05	N02AA05_A06AB02	meropenem	enoxaparin	oxycodone	bisacodyl	0.034243	0.290449
J01DH02_B01AC06	N02AA05_A06AB02	meropenem	acetylsalicylic acid	oxycodone	bisacodyl	-0.0819705	0.011274
H02AB04_A02BC02	N02AA05_A06AB02	methylprednisolone	pantoprazole	oxycodone	bisacodyl	0.00481158	0.881949
N03AX12_A06AD11	N02AA05_A06AB02	gabapentin	lactulose	oxycodone	bisacodyl	0.0300159	0.354146
J01CE01_C10AA01	N02AA05_A06AB02	benzylpenicillin	simvastatin	oxycodone	bisacodyl	-0.0784407	0.0153243
J01CR05_C03CA01	N02AA05_A06AB02	piperacillin and enzyme inhibitor	furosemide	oxycodone	bisacodyl	0.122279	0.000151826
J01CR05_A02BC02	N02AA05_A06AB02	piperacillin and enzyme inhibitor	pantoprazole	oxycodone	bisacodyl	-0.0426354	0.188027
J01MA02_A11DA01	N02AA05_A06AB02	ciprofloxacin	thiamine (vit B1)	oxycodone	bisacodyl	0.0800168	0.0133799
N03AX12_A06AB08	N02AA05_A06AB02	gabapentin	sodium picosulfate	oxycodone	bisacodyl	-0.0566968	0.079908
A12BA01_R03AL01	N02AA05_A06AB02	potassium chloride	fenoterol and ipratropium bromide	oxycodone	bisacodyl	0.0655589	0.0428162
A12BA01_N07BA01	N02AA05_A06AB02	potassium chloride	nicotine	oxycodone	bisacodyl	-0.00803683	0.804102
A11DA01_J01XD01	N02AA05_A06AB02	thiamine (vit B1)	metronidazole	oxycodone	bisacodyl	0.000723039	0.982197
B01AC04_B01AB05	N02AA05_A06AB02	clopidogrel	enoxaparin	oxycodone	bisacodyl	0.0390724	0.227688
J01DC02_R03BB04	N02AA05_A06AB02	cefuroxime	tiotropium bromide	oxycodone	bisacodyl	-0.054947	0.0896798
J01CF01_J01CE02	N02AA05_A06AB02	dicloxacillin	phenoxymethylpenicillin	oxycodone	bisacodyl	0.0102663	0.751356
C07AG02_A12BA01	N02AA05_A06AB02	carvedilol	potassium chloride	oxycodone	bisacodyl	-0.0495387	0.126058
N02AB03_N02AA05	N02AA05_A06AB02	fentanyl	oxycodone	oxycodone	bisacodyl	-0.0948482	0.00334755
J01CE01_C07AB02	N02AA05_A06AB02	benzylpenicillin	metoprolol	oxycodone	bisacodyl	0.0411808	0.203556
J01DC02_N01BB01	N02AA05_A06AB02	cefuroxime	bupivacaine	oxycodone	bisacodyl	-0.0665298	0.0398249
A11DA01_N05AD01	N02AA05_A06AB02	thiamine (vit B1)	haloperidol	oxycodone	bisacodyl	-0.0649989	0.0446263
C03CA01_C03BA08	N02AA05_A06AB02	furosemide	metolazone	oxycodone	bisacodyl	0.105445	0.00110079
C01AA05_J01XD01	N02AA05_A06AB02	digoxin	metronidazole	oxycodone	bisacodyl	0.0885292	0.00618857
A11DA01_N05BA01	N02AA05_A06AB02	thiamine (vit B1)	diazepam	oxycodone	bisacodyl	-0.0636632	0.0492056
A12BA01_N05BA02	N02AA05_A06AB02	potassium chloride	chlordiazepoxide	oxycodone	bisacodyl	-0.104014	0.00128698
C07AB02_B01AE07	N02AA05_A06AB02	metoprolol	dabigatran etexilate	oxycodone	bisacodyl	0.150762	2.87308e-06
J01CA01_J01GB03	N02AA05_A06AB02	ampicillin	gentamicin	oxycodone	bisacodyl	-0.0148249	0.647268
A11DA01_A12CC30	N02AA05_A06AB02	thiamine (vit B1)	magnesium (different salts in combination)	oxycodone	bisacodyl	-0.1193	0.000219795
N03AX12_N02AB03	N02AA05_A06AB02	gabapentin	fentanyl	oxycodone	bisacodyl	-0.145659	6.1974e-06
J01CF01_N03AX12	N02AA05_A06AB02	dicloxacillin	gabapentin	oxycodone	bisacodyl	-0.0421863	0.192725
A12BA01_C03CA01	N02AX02_A02BC02	potassium chloride	furosemide	tramadol	pantoprazole	0.154392	1.63716e-06
N02AA01_A06AB02	N02AX02_A02BC02	morphine	bisacodyl	tramadol	pantoprazole	0.0428502	0.18581
A12BA01_A02BC02	N02AX02_A02BC02	potassium chloride	pantoprazole	tramadol	pantoprazole	0.0778253	0.0161486
A02BC02_C03CA01	N02AX02_A02BC02	pantoprazole	furosemide	tramadol	pantoprazole	0.0360292	0.266003
N02AX02_N02AA01	N02AX02_A02BC02	tramadol	morphine	tramadol	pantoprazole	0.473562	1.53033e-54
C07AB02_B01AC06	N02AX02_A02BC02	metoprolol	acetylsalicylic acid	tramadol	pantoprazole	-0.136513	2.30612e-05
J01DC02_A02BC02	N02AX02_A02BC02	cefuroxime	pantoprazole	tramadol	pantoprazole	-0.205188	1.54512e-10
B01AC06_C10AA01	N02AX02_A02BC02	acetylsalicylic acid	simvastatin	tramadol	pantoprazole	-0.0686578	0.0338829
N02AA05_A06AB02	N02AX02_A02BC02	oxycodone	bisacodyl	tramadol	pantoprazole	0.0111486	0.730782
N02AX02_A02BC02	N02AX02_A02BC02	tramadol	pantoprazole	tramadol	pantoprazole	1	0
J01DC02_C03CA01	N02AX02_A02BC02	cefuroxime	furosemide	tramadol	pantoprazole	0.0469419	0.147185
B01AC06_C07AB02	N02AX02_A02BC02	acetylsalicylic acid	metoprolol	tramadol	pantoprazole	0.114296	0.000401528
N02AA05_A02BC02	N02AX02_A02BC02	oxycodone	pantoprazole	tramadol	pantoprazole	0.410759	3.59131e-40
B01AC06_B01AC04	N02AX02_A02BC02	acetylsalicylic acid	clopidogrel	tramadol	pantoprazole	-0.0816347	0.0116136
A02AA04_N02AA01	N02AX02_A02BC02	magnesium hydroxide	morphine	tramadol	pantoprazole	0.203785	2.06896e-10
C07AB02_C03CA01	N02AX02_A02BC02	metoprolol	furosemide	tramadol	pantoprazole	0.0653738	0.0434076
N03AX12_N02AA01	N02AX02_A02BC02	gabapentin	morphine	tramadol	pantoprazole	-0.0356166	0.27152
B01AC06_C03CA01	N02AX02_A02BC02	acetylsalicylic acid	furosemide	tramadol	pantoprazole	0.111877	0.000532823
C07AB02_C10AA01	N02AX02_A02BC02	metoprolol	simvastatin	tramadol	pantoprazole	-0.060058	0.0635649
N02AA01_A06AD11	N02AX02_A02BC02	morphine	lactulose	tramadol	pantoprazole	0.18342	1.13429e-08
J01DC02_A06AB02	N02AX02_A02BC02	cefuroxime	bisacodyl	tramadol	pantoprazole	-0.0952167	0.00322612
B01AC04_B01AC06	N02AX02_A02BC02	clopidogrel	acetylsalicylic acid	tramadol	pantoprazole	0.000796866	0.980379
C07AB02_A12BA01	N02AX02_A02BC02	metoprolol	potassium chloride	tramadol	pantoprazole	-0.037503	0.246927
A02BC02_A03FA01	N02AX02_A02BC02	pantoprazole	metoclopramide	tramadol	pantoprazole	0.108965	0.000743527
C07AB02_A02BC02	N02AX02_A02BC02	metoprolol	pantoprazole	tramadol	pantoprazole	-0.291947	3.21088e-20
H02AB06_A02BC02	N02AX02_A02BC02	prednisolone	pantoprazole	tramadol	pantoprazole	-0.0621706	0.0547818
N02AA05_B01AB10	N02AX02_A02BC02	oxycodone	tinzaparin	tramadol	pantoprazole	0.0120821	0.709224
J01XD01_N02AA01	N02AX02_A02BC02	metronidazole	morphine	tramadol	pantoprazole	0.060799	0.0603604
A12BA01_B01AB10	N02AX02_A02BC02	potassium chloride	tinzaparin	tramadol	pantoprazole	0.196909	8.39377e-10
J01DC02_J01XD01	N02AX02_A02BC02	cefuroxime	metronidazole	tramadol	pantoprazole	0.0456116	0.159005
A06AB02_N02AA01	N02AX02_A02BC02	bisacodyl	morphine	tramadol	pantoprazole	-0.0122555	0.705244
J01DC02_B01AC06	N02AX02_A02BC02	cefuroxime	acetylsalicylic acid	tramadol	pantoprazole	0.210326	5.2107e-11
N02AX02_A02AA04	N02AX02_A02BC02	tramadol	magnesium hydroxide	tramadol	pantoprazole	0.104926	0.00116524
N03AX12_A02BC02	N02AX02_A02BC02	gabapentin	pantoprazole	tramadol	pantoprazole	-0.0603332	0.0623584
B01AC04_C10AA01	N02AX02_A02BC02	clopidogrel	simvastatin	tramadol	pantoprazole	0.0633726	0.0502521
N02AA01_A06AB08	N02AX02_A02BC02	morphine	sodium picosulfate	tramadol	pantoprazole	0.148152	4.27103e-06
A12BA01_A03FA01	N02AX02_A02BC02	potassium chloride	metoclopramide	tramadol	pantoprazole	0.313949	2.74017e-23
N02AX02_C03CA01	N02AX02_A02BC02	tramadol	furosemide	tramadol	pantoprazole	0.245264	1.50396e-14
C03CA01_B01AB05	N02AX02_A02BC02	furosemide	enoxaparin	tramadol	pantoprazole	0.0218965	0.499126
B01AB10_A02BC02	N02AX02_A02BC02	tinzaparin	pantoprazole	tramadol	pantoprazole	-0.0381003	0.239475
N02AA05_N05CF01	N02AX02_A02BC02	oxycodone	zopiclone	tramadol	pantoprazole	0.131219	4.75477e-05
J01DC02_C10AA01	N02AX02_A02BC02	cefuroxime	simvastatin	tramadol	pantoprazole	0.0956981	0.00307352
A06AB02_A02BC02	N02AX02_A02BC02	bisacodyl	pantoprazole	tramadol	pantoprazole	0.180215	2.04821e-08
B01AB10_C03CA01	N02AX02_A02BC02	tinzaparin	furosemide	tramadol	pantoprazole	0.00546579	0.866041
C01AA05_C03CA01	N02AX02_A02BC02	digoxin	furosemide	tramadol	pantoprazole	-0.137129	2.11617e-05
N02AA05_C03CA01	N02AX02_A02BC02	oxycodone	furosemide	tramadol	pantoprazole	0.00603987	0.852125
A12BA01_A06AD11	N02AX02_A02BC02	potassium chloride	lactulose	tramadol	pantoprazole	0.0345994	0.285454
C07AB02_B01AC04	N02AX02_A02BC02	metoprolol	clopidogrel	tramadol	pantoprazole	0.0643781	0.046708
J01MA02_C03CA01	N02AX02_A02BC02	ciprofloxacin	furosemide	tramadol	pantoprazole	0.0235512	0.467255
H02AB06_N02AA01	N02AX02_A02BC02	prednisolone	morphine	tramadol	pantoprazole	0.0287841	0.374253
A02AA04_B01AB10	N02AX02_A02BC02	magnesium hydroxide	tinzaparin	tramadol	pantoprazole	-0.0259316	0.423449
N02AA01_M03BB03	N02AX02_A02BC02	morphine	chlorzoxazone	tramadol	pantoprazole	0.293039	2.29365e-20
J01MA02_A02BC02	N02AX02_A02BC02	ciprofloxacin	pantoprazole	tramadol	pantoprazole	-0.196051	9.96023e-10
C07AB02_N05CF01	N02AX02_A02BC02	metoprolol	zopiclone	tramadol	pantoprazole	-0.320621	2.84854e-24
A12BA01_J01MA02	N02AX02_A02BC02	potassium chloride	ciprofloxacin	tramadol	pantoprazole	0.254744	1.30297e-15
C03CA01_C03DA01	N02AX02_A02BC02	furosemide	spironolactone	tramadol	pantoprazole	-0.0140441	0.664683
A02BC02_B01AB05	N02AX02_A02BC02	pantoprazole	enoxaparin	tramadol	pantoprazole	0.156985	1.08678e-06
C01AA05_A12BA01	N02AX02_A02BC02	digoxin	potassium chloride	tramadol	pantoprazole	-0.19327	1.72613e-09
J01DC02_C07AB02	N02AX02_A02BC02	cefuroxime	metoprolol	tramadol	pantoprazole	-0.103401	0.00137517
B01AC04_C07AB02	N02AX02_A02BC02	clopidogrel	metoprolol	tramadol	pantoprazole	-0.115118	0.000364289
N02AA05_A03FA01	N02AX02_A02BC02	oxycodone	metoclopramide	tramadol	pantoprazole	0.133052	3.71263e-05
J01DC02_B01AB05	N02AX02_A02BC02	cefuroxime	enoxaparin	tramadol	pantoprazole	-0.21245	3.29759e-11
B01AB10_A12BA01	N02AX02_A02BC02	tinzaparin	potassium chloride	tramadol	pantoprazole	-0.0967141	0.00277279
J01MA02_A12BA01	N02AX02_A02BC02	ciprofloxacin	potassium chloride	tramadol	pantoprazole	-0.0019352	0.952374
B01AC06_B01AX05	N02AX02_A02BC02	acetylsalicylic acid	fondaparinux	tramadol	pantoprazole	0.0841185	0.0093027
A02BC02_J01MA02	N02AX02_A02BC02	pantoprazole	ciprofloxacin	tramadol	pantoprazole	-0.0765323	0.0180078
N03AX12_C03CA01	N02AX02_A02BC02	gabapentin	furosemide	tramadol	pantoprazole	0.138754	1.68392e-05
A12BA01_J01XD01	N02AX02_A02BC02	potassium chloride	metronidazole	tramadol	pantoprazole	0.469896	1.28476e-53
J01DC02_B02AA02	N02AX02_A02BC02	cefuroxime	tranexamic acid	tramadol	pantoprazole	-0.111211	0.000575428
C07AB02_C01AA05	N02AX02_A02BC02	metoprolol	digoxin	tramadol	pantoprazole	-0.118862	0.000231917
A12BA01_B01AB05	N02AX02_A02BC02	potassium chloride	enoxaparin	tramadol	pantoprazole	-0.0486093	0.133331
C03CA01_J01DH02	N02AX02_A02BC02	furosemide	meropenem	tramadol	pantoprazole	0.166368	2.33297e-07
N03AX12_A06AB02	N02AX02_A02BC02	gabapentin	bisacodyl	tramadol	pantoprazole	-0.0442947	0.171399
C08CA01_A02BC02	N02AX02_A02BC02	amlodipine	pantoprazole	tramadol	pantoprazole	-0.074375	0.0215282
A06AD11_N02AA01	N02AX02_A02BC02	lactulose	morphine	tramadol	pantoprazole	0.143947	7.97504e-06
C07AB02_B01AX05	N02AX02_A02BC02	metoprolol	fondaparinux	tramadol	pantoprazole	-0.147609	4.63392e-06
A06AD11_A02BC02	N02AX02_A02BC02	lactulose	pantoprazole	tramadol	pantoprazole	0.0670991	0.0381546
J01MA02_J01DH02	N02AX02_A02BC02	ciprofloxacin	meropenem	tramadol	pantoprazole	-0.00249754	0.938559
A11DA01_A02BC02	N02AX02_A02BC02	thiamine (vit B1)	pantoprazole	tramadol	pantoprazole	-0.042004	0.194657
C08CA01_C03CA01	N02AX02_A02BC02	amlodipine	furosemide	tramadol	pantoprazole	-0.287824	1.12911e-19
J01DC02_C08CA01	N02AX02_A02BC02	cefuroxime	amlodipine	tramadol	pantoprazole	0.0498703	0.123539
A02BC02_A11DA01	N02AX02_A02BC02	pantoprazole	thiamine (vit B1)	tramadol	pantoprazole	0.120582	0.000187633
A12BA01_A11DA01	N02AX02_A02BC02	potassium chloride	thiamine (vit B1)	tramadol	pantoprazole	0.187273	5.49685e-09
A02BC02_J02AC01	N02AX02_A02BC02	pantoprazole	fluconazole	tramadol	pantoprazole	-0.0754455	0.0197129
B01AC04_C03CA01	N02AX02_A02BC02	clopidogrel	furosemide	tramadol	pantoprazole	0.11387	0.000422188
J01DH02_C03CA01	N02AX02_A02BC02	meropenem	furosemide	tramadol	pantoprazole	0.0586497	0.0700417
J01CF01_A02BC02	N02AX02_A02BC02	dicloxacillin	pantoprazole	tramadol	pantoprazole	0.0442888	0.171457
A12BA01_C03DA01	N02AX02_A02BC02	potassium chloride	spironolactone	tramadol	pantoprazole	0.054363	0.0931471
C03DA01_C03CA01	N02AX02_A02BC02	spironolactone	furosemide	tramadol	pantoprazole	0.0714999	0.0271398
A12BA01_J02AC01	N02AX02_A02BC02	potassium chloride	fluconazole	tramadol	pantoprazole	0.192907	1.85355e-09
J02AC01_A02BC02	N02AX02_A02BC02	fluconazole	pantoprazole	tramadol	pantoprazole	0.124455	0.000115257
A06AD11_C03CA01	N02AX02_A02BC02	lactulose	furosemide	tramadol	pantoprazole	0.0826074	0.010654
N03AX12_B01AC06	N02AX02_A02BC02	gabapentin	acetylsalicylic acid	tramadol	pantoprazole	-0.00495805	0.878383
J01DH02_J01MA02	N02AX02_A02BC02	meropenem	ciprofloxacin	tramadol	pantoprazole	0.0748575	0.0206927
C03CA01_C01BD01	N02AX02_A02BC02	furosemide	amiodarone	tramadol	pantoprazole	0.296102	8.85542e-21
B01AC04_A02BC02	N02AX02_A02BC02	clopidogrel	pantoprazole	tramadol	pantoprazole	0.0608327	0.0602176
A12BA01_J01DH02	N02AX02_A02BC02	potassium chloride	meropenem	tramadol	pantoprazole	0.255775	9.92352e-16
B01AC06_B01AC24	N02AX02_A02BC02	acetylsalicylic acid	ticagrelor	tramadol	pantoprazole	0.106316	0.00100004
N02AB03_N02AA01	N02AX02_A02BC02	fentanyl	morphine	tramadol	pantoprazole	0.124296	0.000117622
A12BA01_N05AD01	N02AX02_A02BC02	potassium chloride	haloperidol	tramadol	pantoprazole	0.032349	0.317971
A06AD11_A06AB08	N02AX02_A02BC02	lactulose	sodium picosulfate	tramadol	pantoprazole	0.0494425	0.126797
J01DH02_A02BC02	N02AX02_A02BC02	meropenem	pantoprazole	tramadol	pantoprazole	0.0290337	0.370121
C01BD01_C03CA01	N02AX02_A02BC02	amiodarone	furosemide	tramadol	pantoprazole	-0.175223	5.0351e-08
C07AB02_C10AA05	N02AX02_A02BC02	metoprolol	atorvastatin	tramadol	pantoprazole	-0.0495668	0.125843
N03AX12_B01AB05	N02AX02_A02BC02	gabapentin	enoxaparin	tramadol	pantoprazole	-0.0779985	0.0159127
A06AD11_A12BA01	N02AX02_A02BC02	lactulose	potassium chloride	tramadol	pantoprazole	0.162208	4.66601e-07
C09AA02_C10AA01	N02AX02_A02BC02	enalapril	simvastatin	tramadol	pantoprazole	-0.0135691	0.675365
A11DA01_N05BA02	N02AX02_A02BC02	thiamine (vit B1)	chlordiazepoxide	tramadol	pantoprazole	-0.0276553	0.393284
C09AA02_C03CA01	N02AX02_A02BC02	enalapril	furosemide	tramadol	pantoprazole	-0.0520092	0.108224
J01DC02_B01AF01	N02AX02_A02BC02	cefuroxime	rivaroxaban	tramadol	pantoprazole	-0.128139	7.15456e-05
B01AC04_B01AX05	N02AX02_A02BC02	clopidogrel	fondaparinux	tramadol	pantoprazole	-0.119621	0.000211298
J01CF01_N02AA05	N02AX02_A02BC02	dicloxacillin	oxycodone	tramadol	pantoprazole	-0.176326	4.13684e-08
J02AC01_N02AA01	N02AX02_A02BC02	fluconazole	morphine	tramadol	pantoprazole	0.154824	1.52994e-06
J01DC02_J01GB03	N02AX02_A02BC02	cefuroxime	gentamicin	tramadol	pantoprazole	-0.269448	2.39017e-17
A11DA01_C03CA01	N02AX02_A02BC02	thiamine (vit B1)	furosemide	tramadol	pantoprazole	-0.0680611	0.0354674
C07AB02_C09AA02	N02AX02_A02BC02	metoprolol	enalapril	tramadol	pantoprazole	0.152561	2.178e-06
J02AC01_C03CA01	N02AX02_A02BC02	fluconazole	furosemide	tramadol	pantoprazole	0.349182	9.07992e-29
C07AB02_B01AA03	N02AX02_A02BC02	metoprolol	warfarin	tramadol	pantoprazole	0.0789606	0.0146571
J01DH02_N02AA01	N02AX02_A02BC02	meropenem	morphine	tramadol	pantoprazole	0.166861	2.14663e-07
C07AB02_B01AB05	N02AX02_A02BC02	metoprolol	enoxaparin	tramadol	pantoprazole	-0.117689	0.000267524
C07AB02_B01AC24	N02AX02_A02BC02	metoprolol	ticagrelor	tramadol	pantoprazole	-0.373263	6.14172e-33
B01AA03_C03CA01	N02AX02_A02BC02	warfarin	furosemide	tramadol	pantoprazole	-0.0662776	0.0405845
A02BC02_N05AD01	N02AX02_A02BC02	pantoprazole	haloperidol	tramadol	pantoprazole	0.246005	1.24671e-14
J01MA02_J01XD01	N02AX02_A02BC02	ciprofloxacin	metronidazole	tramadol	pantoprazole	-0.128496	6.82728e-05
N02AB03_A02BC02	N02AX02_A02BC02	fentanyl	pantoprazole	tramadol	pantoprazole	0.128069	7.22085e-05
C09AA02_A02BC02	N02AX02_A02BC02	enalapril	pantoprazole	tramadol	pantoprazole	0.0795793	0.0138966
C09AA02_A12BA01	N02AX02_A02BC02	enalapril	potassium chloride	tramadol	pantoprazole	-0.131589	4.52428e-05
C01AA05_B01AB10	N02AX02_A02BC02	digoxin	tinzaparin	tramadol	pantoprazole	-0.159037	7.82129e-07
J01MA02_B01AC06	N02AX02_A02BC02	ciprofloxacin	acetylsalicylic acid	tramadol	pantoprazole	0.0352278	0.27679
A12BA01_C01BD01	N02AX02_A02BC02	potassium chloride	amiodarone	tramadol	pantoprazole	0.0882766	0.00633772
J01DC02_C09AA02	N02AX02_A02BC02	cefuroxime	enalapril	tramadol	pantoprazole	-0.0545932	0.0917676
J01CF01_J01CE01	N02AX02_A02BC02	dicloxacillin	benzylpenicillin	tramadol	pantoprazole	-0.202219	2.8584e-10
C09AA02_C07AB02	N02AX02_A02BC02	enalapril	metoprolol	tramadol	pantoprazole	0.138136	1.8373e-05
C01BD01_A02BC02	N02AX02_A02BC02	amiodarone	pantoprazole	tramadol	pantoprazole	-0.119143	0.000224053
J01DC02_A11DA01	N02AX02_A02BC02	cefuroxime	thiamine (vit B1)	tramadol	pantoprazole	-0.0367289	0.256823
J01CE01_C03CA01	N02AX02_A02BC02	benzylpenicillin	furosemide	tramadol	pantoprazole	-0.14921	3.63984e-06
A12BA01_A12CC30	N02AX02_A02BC02	potassium chloride	magnesium (different salts in combination)	tramadol	pantoprazole	0.147117	4.98876e-06
A12BA01_J01CR05	N02AX02_A02BC02	potassium chloride	piperacillin and enzyme inhibitor	tramadol	pantoprazole	-0.0268884	0.406541
J01MA02_C07AB02	N02AX02_A02BC02	ciprofloxacin	metoprolol	tramadol	pantoprazole	-0.188595	4.27145e-09
J01MA02_C10AA01	N02AX02_A02BC02	ciprofloxacin	simvastatin	tramadol	pantoprazole	0.0119586	0.712063
N03AX12_C07AB02	N02AX02_A02BC02	gabapentin	metoprolol	tramadol	pantoprazole	0.0103421	0.74958
C07AB02_C09AA05	N02AX02_A02BC02	metoprolol	ramipril	tramadol	pantoprazole	-0.213682	2.52357e-11
J01XA01_C03CA01	N02AX02_A02BC02	vancomycin	furosemide	tramadol	pantoprazole	-0.047721	0.14058
A12BA01_J01XA01	N02AX02_A02BC02	potassium chloride	vancomycin	tramadol	pantoprazole	0.33352	3.0366e-26
C03CA01_R03AL01	N02AX02_A02BC02	furosemide	fenoterol and ipratropium bromide	tramadol	pantoprazole	-0.157294	1.03459e-06
C01BD01_B01AC06	N02AX02_A02BC02	amiodarone	acetylsalicylic acid	tramadol	pantoprazole	-0.167914	1.79539e-07
J01DC02_C09CA01	N02AX02_A02BC02	cefuroxime	losartan	tramadol	pantoprazole	0.214522	2.10089e-11
H02AB06_J02AC01	N02AX02_A02BC02	prednisolone	fluconazole	tramadol	pantoprazole	0.123817	0.000125005
J01XA01_A02BC02	N02AX02_A02BC02	vancomycin	pantoprazole	tramadol	pantoprazole	0.198225	6.44497e-10
J01CF01_C03CA01	N02AX02_A02BC02	dicloxacillin	furosemide	tramadol	pantoprazole	-0.195666	1.07536e-09
C09AA05_C03CA01	N02AX02_A02BC02	ramipril	furosemide	tramadol	pantoprazole	0.210455	5.06944e-11
J01XD01_J01GB03	N02AX02_A02BC02	metronidazole	gentamicin	tramadol	pantoprazole	0.00516672	0.873307
J01DC02_A10BA02	N02AX02_A02BC02	cefuroxime	metformin	tramadol	pantoprazole	-0.0422652	0.191893
J01CE01_J01CF01	N02AX02_A02BC02	benzylpenicillin	dicloxacillin	tramadol	pantoprazole	0.0197087	0.542975
A11DA01_A06AD11	N02AX02_A02BC02	thiamine (vit B1)	lactulose	tramadol	pantoprazole	-0.0200621	0.535765
A12BA01_N02AB03	N02AX02_A02BC02	potassium chloride	fentanyl	tramadol	pantoprazole	0.0408842	0.206833
J01DC02_N06AB04	N02AX02_A02BC02	cefuroxime	citalopram	tramadol	pantoprazole	0.26725	4.41589e-17
C07AB02_C01BD01	N02AX02_A02BC02	metoprolol	amiodarone	tramadol	pantoprazole	-0.253087	2.01307e-15
A11DA01_B01AB10	N02AX02_A02BC02	thiamine (vit B1)	tinzaparin	tramadol	pantoprazole	-0.15072	2.89192e-06
C07AG02_C03CA01	N02AX02_A02BC02	carvedilol	furosemide	tramadol	pantoprazole	-0.161339	5.38075e-07
J01DC02_M03BB03	N02AX02_A02BC02	cefuroxime	chlorzoxazone	tramadol	pantoprazole	0.17448	5.7446e-08
J01MA02_B01AB05	N02AX02_A02BC02	ciprofloxacin	enoxaparin	tramadol	pantoprazole	0.00449741	0.889606
C01AA05_H02AB06	N02AX02_A02BC02	digoxin	prednisolone	tramadol	pantoprazole	-0.0417109	0.197792
J01CE01_B01AC06	N02AX02_A02BC02	benzylpenicillin	acetylsalicylic acid	tramadol	pantoprazole	0.147622	4.62491e-06
A12BA01_A10AB01	N02AX02_A02BC02	potassium chloride	insulin (human)	tramadol	pantoprazole	0.170228	1.20748e-07
J01DH02_B01AB05	N02AX02_A02BC02	meropenem	enoxaparin	tramadol	pantoprazole	0.117636	0.000269252
J01DH02_B01AC06	N02AX02_A02BC02	meropenem	acetylsalicylic acid	tramadol	pantoprazole	0.0221412	0.494343
H02AB04_A02BC02	N02AX02_A02BC02	methylprednisolone	pantoprazole	tramadol	pantoprazole	0.00589857	0.855546
N03AX12_A06AD11	N02AX02_A02BC02	gabapentin	lactulose	tramadol	pantoprazole	0.00845919	0.794033
J01CE01_C10AA01	N02AX02_A02BC02	benzylpenicillin	simvastatin	tramadol	pantoprazole	0.00583988	0.856968
J01CR05_C03CA01	N02AX02_A02BC02	piperacillin and enzyme inhibitor	furosemide	tramadol	pantoprazole	0.00316164	0.922268
J01CR05_A02BC02	N02AX02_A02BC02	piperacillin and enzyme inhibitor	pantoprazole	tramadol	pantoprazole	-0.270941	1.57018e-17
J01MA02_A11DA01	N02AX02_A02BC02	ciprofloxacin	thiamine (vit B1)	tramadol	pantoprazole	0.128226	7.0733e-05
N03AX12_A06AB08	N02AX02_A02BC02	gabapentin	sodium picosulfate	tramadol	pantoprazole	-0.0349686	0.280341
A12BA01_R03AL01	N02AX02_A02BC02	potassium chloride	fenoterol and ipratropium bromide	tramadol	pantoprazole	0.146171	5.74445e-06
A12BA01_N07BA01	N02AX02_A02BC02	potassium chloride	nicotine	tramadol	pantoprazole	0.0747222	0.0209241
A11DA01_J01XD01	N02AX02_A02BC02	thiamine (vit B1)	metronidazole	tramadol	pantoprazole	0.131483	4.58928e-05
B01AC04_B01AB05	N02AX02_A02BC02	clopidogrel	enoxaparin	tramadol	pantoprazole	0.135388	2.69572e-05
J01DC02_R03BB04	N02AX02_A02BC02	cefuroxime	tiotropium bromide	tramadol	pantoprazole	-0.0665973	0.0396236
J01CF01_J01CE02	N02AX02_A02BC02	dicloxacillin	phenoxymethylpenicillin	tramadol	pantoprazole	0.0835938	0.00975358
C07AG02_A12BA01	N02AX02_A02BC02	carvedilol	potassium chloride	tramadol	pantoprazole	-0.204363	1.83469e-10
N02AB03_N02AA05	N02AX02_A02BC02	fentanyl	oxycodone	tramadol	pantoprazole	0.060431	0.0619347
J01CE01_C07AB02	N02AX02_A02BC02	benzylpenicillin	metoprolol	tramadol	pantoprazole	0.0791	0.0144827
J01DC02_N01BB01	N02AX02_A02BC02	cefuroxime	bupivacaine	tramadol	pantoprazole	-0.0480228	0.138084
A11DA01_N05AD01	N02AX02_A02BC02	thiamine (vit B1)	haloperidol	tramadol	pantoprazole	-0.291487	3.69846e-20
C03CA01_C03BA08	N02AX02_A02BC02	furosemide	metolazone	tramadol	pantoprazole	0.048216	0.136504
C01AA05_J01XD01	N02AX02_A02BC02	digoxin	metronidazole	tramadol	pantoprazole	0.10125	0.00173093
A11DA01_N05BA01	N02AX02_A02BC02	thiamine (vit B1)	diazepam	tramadol	pantoprazole	-0.0834026	0.00992262
A12BA01_N05BA02	N02AX02_A02BC02	potassium chloride	chlordiazepoxide	tramadol	pantoprazole	-0.0961403	0.00293916
C07AB02_B01AE07	N02AX02_A02BC02	metoprolol	dabigatran etexilate	tramadol	pantoprazole	0.276389	3.31603e-18
J01CA01_J01GB03	N02AX02_A02BC02	ampicillin	gentamicin	tramadol	pantoprazole	-0.0477542	0.140304
A11DA01_A12CC30	N02AX02_A02BC02	thiamine (vit B1)	magnesium (different salts in combination)	tramadol	pantoprazole	-0.078605	0.0151107
N03AX12_N02AB03	N02AX02_A02BC02	gabapentin	fentanyl	tramadol	pantoprazole	-0.040833	0.207403
J01CF01_N03AX12	N02AX02_A02BC02	dicloxacillin	gabapentin	tramadol	pantoprazole	0.0514536	0.11205
A12BA01_C03CA01	J01DC02_C03CA01	potassium chloride	furosemide	cefuroxime	furosemide	-0.0344855	0.287043
N02AA01_A06AB02	J01DC02_C03CA01	morphine	bisacodyl	cefuroxime	furosemide	-0.0545843	0.0918208
A12BA01_A02BC02	J01DC02_C03CA01	potassium chloride	pantoprazole	cefuroxime	furosemide	-0.0857781	0.00799636
A02BC02_C03CA01	J01DC02_C03CA01	pantoprazole	furosemide	cefuroxime	furosemide	0.200393	4.15356e-10
N02AX02_N02AA01	J01DC02_C03CA01	tramadol	morphine	cefuroxime	furosemide	-0.0179447	0.579672
C07AB02_B01AC06	J01DC02_C03CA01	metoprolol	acetylsalicylic acid	cefuroxime	furosemide	-0.00121851	0.970002
J01DC02_A02BC02	J01DC02_C03CA01	cefuroxime	pantoprazole	cefuroxime	furosemide	0.376687	1.46591e-33
B01AC06_C10AA01	J01DC02_C03CA01	acetylsalicylic acid	simvastatin	cefuroxime	furosemide	-0.0431499	0.182749
N02AA05_A06AB02	J01DC02_C03CA01	oxycodone	bisacodyl	cefuroxime	furosemide	-0.0281487	0.384894
N02AX02_A02BC02	J01DC02_C03CA01	tramadol	pantoprazole	cefuroxime	furosemide	0.0469419	0.147185
J01DC02_C03CA01	J01DC02_C03CA01	cefuroxime	furosemide	cefuroxime	furosemide	1	0
B01AC06_C07AB02	J01DC02_C03CA01	acetylsalicylic acid	metoprolol	cefuroxime	furosemide	0.0129289	0.689867
N02AA05_A02BC02	J01DC02_C03CA01	oxycodone	pantoprazole	cefuroxime	furosemide	0.0811099	0.0121625
B01AC06_B01AC04	J01DC02_C03CA01	acetylsalicylic acid	clopidogrel	cefuroxime	furosemide	0.0222675	0.491882
A02AA04_N02AA01	J01DC02_C03CA01	magnesium hydroxide	morphine	cefuroxime	furosemide	-0.0458359	0.156963
C07AB02_C03CA01	J01DC02_C03CA01	metoprolol	furosemide	cefuroxime	furosemide	-0.00488734	0.880104
N03AX12_N02AA01	J01DC02_C03CA01	gabapentin	morphine	cefuroxime	furosemide	-0.102972	0.00144022
B01AC06_C03CA01	J01DC02_C03CA01	acetylsalicylic acid	furosemide	cefuroxime	furosemide	-0.0784788	0.0152745
C07AB02_C10AA01	J01DC02_C03CA01	metoprolol	simvastatin	cefuroxime	furosemide	-0.0161339	0.618508
N02AA01_A06AD11	J01DC02_C03CA01	morphine	lactulose	cefuroxime	furosemide	-0.0171565	0.596436
J01DC02_A06AB02	J01DC02_C03CA01	cefuroxime	bisacodyl	cefuroxime	furosemide	0.151794	2.45182e-06
B01AC04_B01AC06	J01DC02_C03CA01	clopidogrel	acetylsalicylic acid	cefuroxime	furosemide	0.0246028	0.447601
C07AB02_A12BA01	J01DC02_C03CA01	metoprolol	potassium chloride	cefuroxime	furosemide	-0.0837556	0.00961244
A02BC02_A03FA01	J01DC02_C03CA01	pantoprazole	metoclopramide	cefuroxime	furosemide	0.0696041	0.0314942
C07AB02_A02BC02	J01DC02_C03CA01	metoprolol	pantoprazole	cefuroxime	furosemide	-0.159089	7.75631e-07
H02AB06_A02BC02	J01DC02_C03CA01	prednisolone	pantoprazole	cefuroxime	furosemide	0.0828614	0.0104154
N02AA05_B01AB10	J01DC02_C03CA01	oxycodone	tinzaparin	cefuroxime	furosemide	-0.0683849	0.0346
J01XD01_N02AA01	J01DC02_C03CA01	metronidazole	morphine	cefuroxime	furosemide	-0.00518086	0.872963
A12BA01_B01AB10	J01DC02_C03CA01	potassium chloride	tinzaparin	cefuroxime	furosemide	-0.145573	6.27693e-06
J01DC02_J01XD01	J01DC02_C03CA01	cefuroxime	metronidazole	cefuroxime	furosemide	0.189109	3.8706e-09
A06AB02_N02AA01	J01DC02_C03CA01	bisacodyl	morphine	cefuroxime	furosemide	0.13304	3.71858e-05
J01DC02_B01AC06	J01DC02_C03CA01	cefuroxime	acetylsalicylic acid	cefuroxime	furosemide	0.285201	2.4857e-19
N02AX02_A02AA04	J01DC02_C03CA01	tramadol	magnesium hydroxide	cefuroxime	furosemide	0.0253578	0.433783
N03AX12_A02BC02	J01DC02_C03CA01	gabapentin	pantoprazole	cefuroxime	furosemide	-0.0481944	0.13668
B01AC04_C10AA01	J01DC02_C03CA01	clopidogrel	simvastatin	cefuroxime	furosemide	-0.00870818	0.788113
N02AA01_A06AB08	J01DC02_C03CA01	morphine	sodium picosulfate	cefuroxime	furosemide	-0.00456377	0.887988
A12BA01_A03FA01	J01DC02_C03CA01	potassium chloride	metoclopramide	cefuroxime	furosemide	-0.0356512	0.271054
N02AX02_C03CA01	J01DC02_C03CA01	tramadol	furosemide	cefuroxime	furosemide	-0.0558629	0.0844517
C03CA01_B01AB05	J01DC02_C03CA01	furosemide	enoxaparin	cefuroxime	furosemide	0.109405	0.000707438
B01AB10_A02BC02	J01DC02_C03CA01	tinzaparin	pantoprazole	cefuroxime	furosemide	-0.1301	5.52134e-05
N02AA05_N05CF01	J01DC02_C03CA01	oxycodone	zopiclone	cefuroxime	furosemide	-0.00100966	0.975141
J01DC02_C10AA01	J01DC02_C03CA01	cefuroxime	simvastatin	cefuroxime	furosemide	0.333563	2.9903e-26
A06AB02_A02BC02	J01DC02_C03CA01	bisacodyl	pantoprazole	cefuroxime	furosemide	0.136516	2.30528e-05
B01AB10_C03CA01	J01DC02_C03CA01	tinzaparin	furosemide	cefuroxime	furosemide	0.0364614	0.260306
C01AA05_C03CA01	J01DC02_C03CA01	digoxin	furosemide	cefuroxime	furosemide	0.0525098	0.104866
N02AA05_C03CA01	J01DC02_C03CA01	oxycodone	furosemide	cefuroxime	furosemide	0.0459636	0.15581
A12BA01_A06AD11	J01DC02_C03CA01	potassium chloride	lactulose	cefuroxime	furosemide	-0.0886113	0.00614078
C07AB02_B01AC04	J01DC02_C03CA01	metoprolol	clopidogrel	cefuroxime	furosemide	-0.102897	0.00145186
J01MA02_C03CA01	J01DC02_C03CA01	ciprofloxacin	furosemide	cefuroxime	furosemide	0.0427258	0.187092
H02AB06_N02AA01	J01DC02_C03CA01	prednisolone	morphine	cefuroxime	furosemide	-0.014985	0.643721
A02AA04_B01AB10	J01DC02_C03CA01	magnesium hydroxide	tinzaparin	cefuroxime	furosemide	0.00129012	0.968239
N02AA01_M03BB03	J01DC02_C03CA01	morphine	chlorzoxazone	cefuroxime	furosemide	-0.074395	0.021493
J01MA02_A02BC02	J01DC02_C03CA01	ciprofloxacin	pantoprazole	cefuroxime	furosemide	-0.0346836	0.284282
C07AB02_N05CF01	J01DC02_C03CA01	metoprolol	zopiclone	cefuroxime	furosemide	-0.143435	8.59487e-06
A12BA01_J01MA02	J01DC02_C03CA01	potassium chloride	ciprofloxacin	cefuroxime	furosemide	0.0845269	0.00896464
C03CA01_C03DA01	J01DC02_C03CA01	furosemide	spironolactone	cefuroxime	furosemide	0.0258192	0.425462
A02BC02_B01AB05	J01DC02_C03CA01	pantoprazole	enoxaparin	cefuroxime	furosemide	0.06659	0.0396454
C01AA05_A12BA01	J01DC02_C03CA01	digoxin	potassium chloride	cefuroxime	furosemide	0.0827214	0.0105463
J01DC02_C07AB02	J01DC02_C03CA01	cefuroxime	metoprolol	cefuroxime	furosemide	0.40192	2.21437e-38
B01AC04_C07AB02	J01DC02_C03CA01	clopidogrel	metoprolol	cefuroxime	furosemide	-0.0133172	0.681057
N02AA05_A03FA01	J01DC02_C03CA01	oxycodone	metoclopramide	cefuroxime	furosemide	0.141849	1.082e-05
J01DC02_B01AB05	J01DC02_C03CA01	cefuroxime	enoxaparin	cefuroxime	furosemide	0.260258	2.99588e-16
B01AB10_A12BA01	J01DC02_C03CA01	tinzaparin	potassium chloride	cefuroxime	furosemide	-0.0170696	0.598297
J01MA02_A12BA01	J01DC02_C03CA01	ciprofloxacin	potassium chloride	cefuroxime	furosemide	0.0737	0.0227461
B01AC06_B01AX05	J01DC02_C03CA01	acetylsalicylic acid	fondaparinux	cefuroxime	furosemide	0.0613192	0.0581913
A02BC02_J01MA02	J01DC02_C03CA01	pantoprazole	ciprofloxacin	cefuroxime	furosemide	0.0917369	0.00455076
N03AX12_C03CA01	J01DC02_C03CA01	gabapentin	furosemide	cefuroxime	furosemide	-0.0467014	0.149271
A12BA01_J01XD01	J01DC02_C03CA01	potassium chloride	metronidazole	cefuroxime	furosemide	0.0461912	0.153769
J01DC02_B02AA02	J01DC02_C03CA01	cefuroxime	tranexamic acid	cefuroxime	furosemide	0.212498	3.26411e-11
C07AB02_C01AA05	J01DC02_C03CA01	metoprolol	digoxin	cefuroxime	furosemide	-0.128954	6.42707e-05
A12BA01_B01AB05	J01DC02_C03CA01	potassium chloride	enoxaparin	cefuroxime	furosemide	-0.0360608	0.265582
C03CA01_J01DH02	J01DC02_C03CA01	furosemide	meropenem	cefuroxime	furosemide	-0.0606617	0.0609436
N03AX12_A06AB02	J01DC02_C03CA01	gabapentin	bisacodyl	cefuroxime	furosemide	-0.0177601	0.583579
C08CA01_A02BC02	J01DC02_C03CA01	amlodipine	pantoprazole	cefuroxime	furosemide	-0.018751	0.562754
A06AD11_N02AA01	J01DC02_C03CA01	lactulose	morphine	cefuroxime	furosemide	0.0375376	0.24649
C07AB02_B01AX05	J01DC02_C03CA01	metoprolol	fondaparinux	cefuroxime	furosemide	0.0668996	0.0387331
A06AD11_A02BC02	J01DC02_C03CA01	lactulose	pantoprazole	cefuroxime	furosemide	-0.147777	4.51833e-06
J01MA02_J01DH02	J01DC02_C03CA01	ciprofloxacin	meropenem	cefuroxime	furosemide	0.0131448	0.684963
A11DA01_A02BC02	J01DC02_C03CA01	thiamine (vit B1)	pantoprazole	cefuroxime	furosemide	0.114133	0.000409309
C08CA01_C03CA01	J01DC02_C03CA01	amlodipine	furosemide	cefuroxime	furosemide	0.0883233	0.00630993
J01DC02_C08CA01	J01DC02_C03CA01	cefuroxime	amlodipine	cefuroxime	furosemide	0.221396	4.5518e-12
A02BC02_A11DA01	J01DC02_C03CA01	pantoprazole	thiamine (vit B1)	cefuroxime	furosemide	-0.0635528	0.0496008
A12BA01_A11DA01	J01DC02_C03CA01	potassium chloride	thiamine (vit B1)	cefuroxime	furosemide	0.0166949	0.606354
A02BC02_J02AC01	J01DC02_C03CA01	pantoprazole	fluconazole	cefuroxime	furosemide	0.0274098	0.397499
B01AC04_C03CA01	J01DC02_C03CA01	clopidogrel	furosemide	cefuroxime	furosemide	-0.0551477	0.0885122
J01DH02_C03CA01	J01DC02_C03CA01	meropenem	furosemide	cefuroxime	furosemide	0.0521088	0.107549
J01CF01_A02BC02	J01DC02_C03CA01	dicloxacillin	pantoprazole	cefuroxime	furosemide	0.0443397	0.170965
A12BA01_C03DA01	J01DC02_C03CA01	potassium chloride	spironolactone	cefuroxime	furosemide	0.00904253	0.780182
C03DA01_C03CA01	J01DC02_C03CA01	spironolactone	furosemide	cefuroxime	furosemide	0.0820532	0.0111918
A12BA01_J02AC01	J01DC02_C03CA01	potassium chloride	fluconazole	cefuroxime	furosemide	-0.0145112	0.654242
J02AC01_A02BC02	J01DC02_C03CA01	fluconazole	pantoprazole	cefuroxime	furosemide	-0.0681209	0.0353059
A06AD11_C03CA01	J01DC02_C03CA01	lactulose	furosemide	cefuroxime	furosemide	-0.053699	0.097219
N03AX12_B01AC06	J01DC02_C03CA01	gabapentin	acetylsalicylic acid	cefuroxime	furosemide	-0.0240648	0.457596
J01DH02_J01MA02	J01DC02_C03CA01	meropenem	ciprofloxacin	cefuroxime	furosemide	0.0081562	0.801253
C03CA01_C01BD01	J01DC02_C03CA01	furosemide	amiodarone	cefuroxime	furosemide	0.0241647	0.455732
B01AC04_A02BC02	J01DC02_C03CA01	clopidogrel	pantoprazole	cefuroxime	furosemide	0.0100113	0.757334
A12BA01_J01DH02	J01DC02_C03CA01	potassium chloride	meropenem	cefuroxime	furosemide	0.0587804	0.0694187
B01AC06_B01AC24	J01DC02_C03CA01	acetylsalicylic acid	ticagrelor	cefuroxime	furosemide	0.0719006	0.0262889
N02AB03_N02AA01	J01DC02_C03CA01	fentanyl	morphine	cefuroxime	furosemide	0.099831	0.00200991
A12BA01_N05AD01	J01DC02_C03CA01	potassium chloride	haloperidol	cefuroxime	furosemide	0.0611129	0.0590435
A06AD11_A06AB08	J01DC02_C03CA01	lactulose	sodium picosulfate	cefuroxime	furosemide	-0.0215608	0.505731
J01DH02_A02BC02	J01DC02_C03CA01	meropenem	pantoprazole	cefuroxime	furosemide	-0.0164834	0.610923
C01BD01_C03CA01	J01DC02_C03CA01	amiodarone	furosemide	cefuroxime	furosemide	-0.0520387	0.108024
C07AB02_C10AA05	J01DC02_C03CA01	metoprolol	atorvastatin	cefuroxime	furosemide	-0.0108375	0.738015
N03AX12_B01AB05	J01DC02_C03CA01	gabapentin	enoxaparin	cefuroxime	furosemide	-0.0408559	0.207148
A06AD11_A12BA01	J01DC02_C03CA01	lactulose	potassium chloride	cefuroxime	furosemide	-0.0236935	0.464569
C09AA02_C10AA01	J01DC02_C03CA01	enalapril	simvastatin	cefuroxime	furosemide	-0.00615714	0.849288
A11DA01_N05BA02	J01DC02_C03CA01	thiamine (vit B1)	chlordiazepoxide	cefuroxime	furosemide	-0.0267412	0.409116
C09AA02_C03CA01	J01DC02_C03CA01	enalapril	furosemide	cefuroxime	furosemide	0.0689635	0.0330949
J01DC02_B01AF01	J01DC02_C03CA01	cefuroxime	rivaroxaban	cefuroxime	furosemide	0.0750001	0.0204513
B01AC04_B01AX05	J01DC02_C03CA01	clopidogrel	fondaparinux	cefuroxime	furosemide	0.0154298	0.633909
J01CF01_N02AA05	J01DC02_C03CA01	dicloxacillin	oxycodone	cefuroxime	furosemide	-0.0988144	0.0022345
J02AC01_N02AA01	J01DC02_C03CA01	fluconazole	morphine	cefuroxime	furosemide	-0.128219	7.0803e-05
J01DC02_J01GB03	J01DC02_C03CA01	cefuroxime	gentamicin	cefuroxime	furosemide	0.00705241	0.827695
A11DA01_C03CA01	J01DC02_C03CA01	thiamine (vit B1)	furosemide	cefuroxime	furosemide	0.0841406	0.00928413
C07AB02_C09AA02	J01DC02_C03CA01	metoprolol	enalapril	cefuroxime	furosemide	-0.0501389	0.121528
J02AC01_C03CA01	J01DC02_C03CA01	fluconazole	furosemide	cefuroxime	furosemide	-0.0328064	0.311173
C07AB02_B01AA03	J01DC02_C03CA01	metoprolol	warfarin	cefuroxime	furosemide	-0.03534	0.275262
J01DH02_N02AA01	J01DC02_C03CA01	meropenem	morphine	cefuroxime	furosemide	-0.0204526	0.527852
C07AB02_B01AB05	J01DC02_C03CA01	metoprolol	enoxaparin	cefuroxime	furosemide	-0.0457765	0.157502
C07AB02_B01AC24	J01DC02_C03CA01	metoprolol	ticagrelor	cefuroxime	furosemide	0.133505	3.49025e-05
B01AA03_C03CA01	J01DC02_C03CA01	warfarin	furosemide	cefuroxime	furosemide	0.0214664	0.507597
A02BC02_N05AD01	J01DC02_C03CA01	pantoprazole	haloperidol	cefuroxime	furosemide	0.0856649	0.00807995
J01MA02_J01XD01	J01DC02_C03CA01	ciprofloxacin	metronidazole	cefuroxime	furosemide	-0.0778233	0.0161513
N02AB03_A02BC02	J01DC02_C03CA01	fentanyl	pantoprazole	cefuroxime	furosemide	0.0543867	0.0930045
C09AA02_A02BC02	J01DC02_C03CA01	enalapril	pantoprazole	cefuroxime	furosemide	-0.0926678	0.00415512
C09AA02_A12BA01	J01DC02_C03CA01	enalapril	potassium chloride	cefuroxime	furosemide	-0.0115078	0.72246
C01AA05_B01AB10	J01DC02_C03CA01	digoxin	tinzaparin	cefuroxime	furosemide	-0.0464262	0.151685
J01MA02_B01AC06	J01DC02_C03CA01	ciprofloxacin	acetylsalicylic acid	cefuroxime	furosemide	0.147638	4.6136e-06
A12BA01_C01BD01	J01DC02_C03CA01	potassium chloride	amiodarone	cefuroxime	furosemide	0.0191566	0.554335
J01DC02_C09AA02	J01DC02_C03CA01	cefuroxime	enalapril	cefuroxime	furosemide	0.32337	1.10231e-24
J01CF01_J01CE01	J01DC02_C03CA01	dicloxacillin	benzylpenicillin	cefuroxime	furosemide	-0.0162909	0.615096
C09AA02_C07AB02	J01DC02_C03CA01	enalapril	metoprolol	cefuroxime	furosemide	0.0199625	0.537791
C01BD01_A02BC02	J01DC02_C03CA01	amiodarone	pantoprazole	cefuroxime	furosemide	0.0368251	0.255579
J01DC02_A11DA01	J01DC02_C03CA01	cefuroxime	thiamine (vit B1)	cefuroxime	furosemide	0.184833	8.7116e-09
J01CE01_C03CA01	J01DC02_C03CA01	benzylpenicillin	furosemide	cefuroxime	furosemide	-0.137733	1.94439e-05
A12BA01_A12CC30	J01DC02_C03CA01	potassium chloride	magnesium (different salts in combination)	cefuroxime	furosemide	-0.0106265	0.742934
A12BA01_J01CR05	J01DC02_C03CA01	potassium chloride	piperacillin and enzyme inhibitor	cefuroxime	furosemide	-0.0357599	0.269595
J01MA02_C07AB02	J01DC02_C03CA01	ciprofloxacin	metoprolol	cefuroxime	furosemide	0.0308636	0.340712
J01MA02_C10AA01	J01DC02_C03CA01	ciprofloxacin	simvastatin	cefuroxime	furosemide	0.0668105	0.0389939
N03AX12_C07AB02	J01DC02_C03CA01	gabapentin	metoprolol	cefuroxime	furosemide	-0.0630483	0.0514423
C07AB02_C09AA05	J01DC02_C03CA01	metoprolol	ramipril	cefuroxime	furosemide	-0.0614119	0.0578117
J01XA01_C03CA01	J01DC02_C03CA01	vancomycin	furosemide	cefuroxime	furosemide	0.00382774	0.905961
A12BA01_J01XA01	J01DC02_C03CA01	potassium chloride	vancomycin	cefuroxime	furosemide	-0.0199679	0.537681
C03CA01_R03AL01	J01DC02_C03CA01	furosemide	fenoterol and ipratropium bromide	cefuroxime	furosemide	-0.0620329	0.0553215
C01BD01_B01AC06	J01DC02_C03CA01	amiodarone	acetylsalicylic acid	cefuroxime	furosemide	-0.0674027	0.0372884
J01DC02_C09CA01	J01DC02_C03CA01	cefuroxime	losartan	cefuroxime	furosemide	0.157461	1.00744e-06
H02AB06_J02AC01	J01DC02_C03CA01	prednisolone	fluconazole	cefuroxime	furosemide	0.0168181	0.603701
J01XA01_A02BC02	J01DC02_C03CA01	vancomycin	pantoprazole	cefuroxime	furosemide	4.8287e-05	0.998811
J01CF01_C03CA01	J01DC02_C03CA01	dicloxacillin	furosemide	cefuroxime	furosemide	0.0129511	0.689363
C09AA05_C03CA01	J01DC02_C03CA01	ramipril	furosemide	cefuroxime	furosemide	-0.038085	0.239663
J01XD01_J01GB03	J01DC02_C03CA01	metronidazole	gentamicin	cefuroxime	furosemide	-0.0319603	0.323824
J01DC02_A10BA02	J01DC02_C03CA01	cefuroxime	metformin	cefuroxime	furosemide	0.246648	1.05899e-14
J01CE01_J01CF01	J01DC02_C03CA01	benzylpenicillin	dicloxacillin	cefuroxime	furosemide	-0.0593632	0.0666957
A11DA01_A06AD11	J01DC02_C03CA01	thiamine (vit B1)	lactulose	cefuroxime	furosemide	0.0497737	0.124269
A12BA01_N02AB03	J01DC02_C03CA01	potassium chloride	fentanyl	cefuroxime	furosemide	-0.0266929	0.409963
J01DC02_N06AB04	J01DC02_C03CA01	cefuroxime	citalopram	cefuroxime	furosemide	0.036496	0.259854
C07AB02_C01BD01	J01DC02_C03CA01	metoprolol	amiodarone	cefuroxime	furosemide	-0.000674328	0.983396
A11DA01_B01AB10	J01DC02_C03CA01	thiamine (vit B1)	tinzaparin	cefuroxime	furosemide	-0.0411859	0.2035
C07AG02_C03CA01	J01DC02_C03CA01	carvedilol	furosemide	cefuroxime	furosemide	-0.0231074	0.475691
J01DC02_M03BB03	J01DC02_C03CA01	cefuroxime	chlorzoxazone	cefuroxime	furosemide	0.0278062	0.390707
J01MA02_B01AB05	J01DC02_C03CA01	ciprofloxacin	enoxaparin	cefuroxime	furosemide	-0.0553151	0.0875483
C01AA05_H02AB06	J01DC02_C03CA01	digoxin	prednisolone	cefuroxime	furosemide	-0.0293857	0.364346
J01CE01_B01AC06	J01DC02_C03CA01	benzylpenicillin	acetylsalicylic acid	cefuroxime	furosemide	0.00495976	0.878341
A12BA01_A10AB01	J01DC02_C03CA01	potassium chloride	insulin (human)	cefuroxime	furosemide	0.0766229	0.0178717
J01DH02_B01AB05	J01DC02_C03CA01	meropenem	enoxaparin	cefuroxime	furosemide	0.0387578	0.231457
J01DH02_B01AC06	J01DC02_C03CA01	meropenem	acetylsalicylic acid	cefuroxime	furosemide	-0.0337175	0.297919
H02AB04_A02BC02	J01DC02_C03CA01	methylprednisolone	pantoprazole	cefuroxime	furosemide	0.0804266	0.0129114
N03AX12_A06AD11	J01DC02_C03CA01	gabapentin	lactulose	cefuroxime	furosemide	-0.125368	0.000102537
J01CE01_C10AA01	J01DC02_C03CA01	benzylpenicillin	simvastatin	cefuroxime	furosemide	-0.0222067	0.493065
J01CR05_C03CA01	J01DC02_C03CA01	piperacillin and enzyme inhibitor	furosemide	cefuroxime	furosemide	-0.0498056	0.124027
J01CR05_A02BC02	J01DC02_C03CA01	piperacillin and enzyme inhibitor	pantoprazole	cefuroxime	furosemide	0.0899922	0.0053852
J01MA02_A11DA01	J01DC02_C03CA01	ciprofloxacin	thiamine (vit B1)	cefuroxime	furosemide	-0.047656	0.141122
N03AX12_A06AB08	J01DC02_C03CA01	gabapentin	sodium picosulfate	cefuroxime	furosemide	0.0573564	0.0764567
A12BA01_R03AL01	J01DC02_C03CA01	potassium chloride	fenoterol and ipratropium bromide	cefuroxime	furosemide	-0.0140976	0.663482
A12BA01_N07BA01	J01DC02_C03CA01	potassium chloride	nicotine	cefuroxime	furosemide	-0.0486592	0.132932
A11DA01_J01XD01	J01DC02_C03CA01	thiamine (vit B1)	metronidazole	cefuroxime	furosemide	-0.0485345	0.13393
B01AC04_B01AB05	J01DC02_C03CA01	clopidogrel	enoxaparin	cefuroxime	furosemide	-0.0966409	0.00279351
J01DC02_R03BB04	J01DC02_C03CA01	cefuroxime	tiotropium bromide	cefuroxime	furosemide	0.102898	0.00145185
J01CF01_J01CE02	J01DC02_C03CA01	dicloxacillin	phenoxymethylpenicillin	cefuroxime	furosemide	0.028729	0.375168
C07AG02_A12BA01	J01DC02_C03CA01	carvedilol	potassium chloride	cefuroxime	furosemide	-0.0902174	0.00527022
N02AB03_N02AA05	J01DC02_C03CA01	fentanyl	oxycodone	cefuroxime	furosemide	0.0167564	0.605028
J01CE01_C07AB02	J01DC02_C03CA01	benzylpenicillin	metoprolol	cefuroxime	furosemide	-0.128933	6.44521e-05
J01DC02_N01BB01	J01DC02_C03CA01	cefuroxime	bupivacaine	cefuroxime	furosemide	0.0698625	0.0308675
A11DA01_N05AD01	J01DC02_C03CA01	thiamine (vit B1)	haloperidol	cefuroxime	furosemide	-0.0858628	0.00793427
C03CA01_C03BA08	J01DC02_C03CA01	furosemide	metolazone	cefuroxime	furosemide	0.0460163	0.155336
C01AA05_J01XD01	J01DC02_C03CA01	digoxin	metronidazole	cefuroxime	furosemide	-0.0801061	0.0132766
A11DA01_N05BA01	J01DC02_C03CA01	thiamine (vit B1)	diazepam	cefuroxime	furosemide	-0.00572064	0.859858
A12BA01_N05BA02	J01DC02_C03CA01	potassium chloride	chlordiazepoxide	cefuroxime	furosemide	-0.0697434	0.031155
C07AB02_B01AE07	J01DC02_C03CA01	metoprolol	dabigatran etexilate	cefuroxime	furosemide	-0.182552	1.33243e-08
J01CA01_J01GB03	J01DC02_C03CA01	ampicillin	gentamicin	cefuroxime	furosemide	0.0411833	0.203529
A11DA01_A12CC30	J01DC02_C03CA01	thiamine (vit B1)	magnesium (different salts in combination)	cefuroxime	furosemide	0.134371	3.10066e-05
N03AX12_N02AB03	J01DC02_C03CA01	gabapentin	fentanyl	cefuroxime	furosemide	-0.135259	2.74388e-05
J01CF01_N03AX12	J01DC02_C03CA01	dicloxacillin	gabapentin	cefuroxime	furosemide	0.0228151	0.481293
A12BA01_C03CA01	B01AC06_C07AB02	potassium chloride	furosemide	acetylsalicylic acid	metoprolol	-0.0534147	0.0990057
N02AA01_A06AB02	B01AC06_C07AB02	morphine	bisacodyl	acetylsalicylic acid	metoprolol	-0.0716031	0.0269185
A12BA01_A02BC02	B01AC06_C07AB02	potassium chloride	pantoprazole	acetylsalicylic acid	metoprolol	0.075802	0.0191386
A02BC02_C03CA01	B01AC06_C07AB02	pantoprazole	furosemide	acetylsalicylic acid	metoprolol	0.132363	4.07597e-05
N02AX02_N02AA01	B01AC06_C07AB02	tramadol	morphine	acetylsalicylic acid	metoprolol	0.0401847	0.214714
C07AB02_B01AC06	B01AC06_C07AB02	metoprolol	acetylsalicylic acid	acetylsalicylic acid	metoprolol	0.0443756	0.170618
J01DC02_A02BC02	B01AC06_C07AB02	cefuroxime	pantoprazole	acetylsalicylic acid	metoprolol	0.0280119	0.387209
B01AC06_C10AA01	B01AC06_C07AB02	acetylsalicylic acid	simvastatin	acetylsalicylic acid	metoprolol	0.500669	9.84893e-62
N02AA05_A06AB02	B01AC06_C07AB02	oxycodone	bisacodyl	acetylsalicylic acid	metoprolol	-0.0330309	0.307872
N02AX02_A02BC02	B01AC06_C07AB02	tramadol	pantoprazole	acetylsalicylic acid	metoprolol	0.114296	0.000401528
J01DC02_C03CA01	B01AC06_C07AB02	cefuroxime	furosemide	acetylsalicylic acid	metoprolol	0.0129289	0.689867
B01AC06_C07AB02	B01AC06_C07AB02	acetylsalicylic acid	metoprolol	acetylsalicylic acid	metoprolol	1	0
N02AA05_A02BC02	B01AC06_C07AB02	oxycodone	pantoprazole	acetylsalicylic acid	metoprolol	0.0973841	0.00258944
B01AC06_B01AC04	B01AC06_C07AB02	acetylsalicylic acid	clopidogrel	acetylsalicylic acid	metoprolol	0.444188	1.91282e-47
A02AA04_N02AA01	B01AC06_C07AB02	magnesium hydroxide	morphine	acetylsalicylic acid	metoprolol	0.201984	3.00022e-10
C07AB02_C03CA01	B01AC06_C07AB02	metoprolol	furosemide	acetylsalicylic acid	metoprolol	0.0574688	0.0758808
N03AX12_N02AA01	B01AC06_C07AB02	gabapentin	morphine	acetylsalicylic acid	metoprolol	-0.0574554	0.0759493
B01AC06_C03CA01	B01AC06_C07AB02	acetylsalicylic acid	furosemide	acetylsalicylic acid	metoprolol	0.380509	2.90224e-34
C07AB02_C10AA01	B01AC06_C07AB02	metoprolol	simvastatin	acetylsalicylic acid	metoprolol	0.0261483	0.419585
N02AA01_A06AD11	B01AC06_C07AB02	morphine	lactulose	acetylsalicylic acid	metoprolol	-0.0502459	0.120734
J01DC02_A06AB02	B01AC06_C07AB02	cefuroxime	bisacodyl	acetylsalicylic acid	metoprolol	0.109525	0.000697852
B01AC04_B01AC06	B01AC06_C07AB02	clopidogrel	acetylsalicylic acid	acetylsalicylic acid	metoprolol	0.316928	1.00429e-23
C07AB02_A12BA01	B01AC06_C07AB02	metoprolol	potassium chloride	acetylsalicylic acid	metoprolol	0.00710886	0.826338
A02BC02_A03FA01	B01AC06_C07AB02	pantoprazole	metoclopramide	acetylsalicylic acid	metoprolol	-0.028308	0.382209
C07AB02_A02BC02	B01AC06_C07AB02	metoprolol	pantoprazole	acetylsalicylic acid	metoprolol	0.0506062	0.11809
H02AB06_A02BC02	B01AC06_C07AB02	prednisolone	pantoprazole	acetylsalicylic acid	metoprolol	0.0449222	0.165406
N02AA05_B01AB10	B01AC06_C07AB02	oxycodone	tinzaparin	acetylsalicylic acid	metoprolol	0.0782929	0.0155189
J01XD01_N02AA01	B01AC06_C07AB02	metronidazole	morphine	acetylsalicylic acid	metoprolol	0.0889752	0.00593293
A12BA01_B01AB10	B01AC06_C07AB02	potassium chloride	tinzaparin	acetylsalicylic acid	metoprolol	-0.0981055	0.00240444
J01DC02_J01XD01	B01AC06_C07AB02	cefuroxime	metronidazole	acetylsalicylic acid	metoprolol	-0.169193	1.4428e-07
A06AB02_N02AA01	B01AC06_C07AB02	bisacodyl	morphine	acetylsalicylic acid	metoprolol	0.11427	0.000402786
J01DC02_B01AC06	B01AC06_C07AB02	cefuroxime	acetylsalicylic acid	acetylsalicylic acid	metoprolol	0.00894773	0.782428
N02AX02_A02AA04	B01AC06_C07AB02	tramadol	magnesium hydroxide	acetylsalicylic acid	metoprolol	0.0994516	0.0020912
N03AX12_A02BC02	B01AC06_C07AB02	gabapentin	pantoprazole	acetylsalicylic acid	metoprolol	-0.0760193	0.0187959
B01AC04_C10AA01	B01AC06_C07AB02	clopidogrel	simvastatin	acetylsalicylic acid	metoprolol	0.241236	4.12292e-14
N02AA01_A06AB08	B01AC06_C07AB02	morphine	sodium picosulfate	acetylsalicylic acid	metoprolol	0.144378	7.48632e-06
A12BA01_A03FA01	B01AC06_C07AB02	potassium chloride	metoclopramide	acetylsalicylic acid	metoprolol	0.26467	9.01036e-17
N02AX02_C03CA01	B01AC06_C07AB02	tramadol	furosemide	acetylsalicylic acid	metoprolol	-0.0464725	0.151277
C03CA01_B01AB05	B01AC06_C07AB02	furosemide	enoxaparin	acetylsalicylic acid	metoprolol	0.0803468	0.0130015
B01AB10_A02BC02	B01AC06_C07AB02	tinzaparin	pantoprazole	acetylsalicylic acid	metoprolol	-0.042964	0.184643
N02AA05_N05CF01	B01AC06_C07AB02	oxycodone	zopiclone	acetylsalicylic acid	metoprolol	0.00646181	0.841926
J01DC02_C10AA01	B01AC06_C07AB02	cefuroxime	simvastatin	acetylsalicylic acid	metoprolol	-0.0214075	0.508761
A06AB02_A02BC02	B01AC06_C07AB02	bisacodyl	pantoprazole	acetylsalicylic acid	metoprolol	0.110636	0.000614708
B01AB10_C03CA01	B01AC06_C07AB02	tinzaparin	furosemide	acetylsalicylic acid	metoprolol	-0.0994562	0.00209019
C01AA05_C03CA01	B01AC06_C07AB02	digoxin	furosemide	acetylsalicylic acid	metoprolol	0.0447707	0.166839
N02AA05_C03CA01	B01AC06_C07AB02	oxycodone	furosemide	acetylsalicylic acid	metoprolol	0.0309628	0.339162
A12BA01_A06AD11	B01AC06_C07AB02	potassium chloride	lactulose	acetylsalicylic acid	metoprolol	-0.0390976	0.227387
C07AB02_B01AC04	B01AC06_C07AB02	metoprolol	clopidogrel	acetylsalicylic acid	metoprolol	0.0701934	0.0300807
J01MA02_C03CA01	B01AC06_C07AB02	ciprofloxacin	furosemide	acetylsalicylic acid	metoprolol	-0.00899646	0.781274
H02AB06_N02AA01	B01AC06_C07AB02	prednisolone	morphine	acetylsalicylic acid	metoprolol	-0.0704166	0.0295597
A02AA04_B01AB10	B01AC06_C07AB02	magnesium hydroxide	tinzaparin	acetylsalicylic acid	metoprolol	0.110964	0.000592003
N02AA01_M03BB03	B01AC06_C07AB02	morphine	chlorzoxazone	acetylsalicylic acid	metoprolol	-0.0587936	0.0693558
J01MA02_A02BC02	B01AC06_C07AB02	ciprofloxacin	pantoprazole	acetylsalicylic acid	metoprolol	0.0723675	0.0253267
C07AB02_N05CF01	B01AC06_C07AB02	metoprolol	zopiclone	acetylsalicylic acid	metoprolol	-0.00174177	0.95713
A12BA01_J01MA02	B01AC06_C07AB02	potassium chloride	ciprofloxacin	acetylsalicylic acid	metoprolol	0.109434	0.000705091
C03CA01_C03DA01	B01AC06_C07AB02	furosemide	spironolactone	acetylsalicylic acid	metoprolol	0.155588	1.35651e-06
A02BC02_B01AB05	B01AC06_C07AB02	pantoprazole	enoxaparin	acetylsalicylic acid	metoprolol	0.164919	2.97588e-07
C01AA05_A12BA01	B01AC06_C07AB02	digoxin	potassium chloride	acetylsalicylic acid	metoprolol	-0.0556039	0.0859045
J01DC02_C07AB02	B01AC06_C07AB02	cefuroxime	metoprolol	acetylsalicylic acid	metoprolol	-0.00696386	0.829826
B01AC04_C07AB02	B01AC06_C07AB02	clopidogrel	metoprolol	acetylsalicylic acid	metoprolol	0.29519	1.17711e-20
N02AA05_A03FA01	B01AC06_C07AB02	oxycodone	metoclopramide	acetylsalicylic acid	metoprolol	-0.134643	2.98709e-05
J01DC02_B01AB05	B01AC06_C07AB02	cefuroxime	enoxaparin	acetylsalicylic acid	metoprolol	0.0219701	0.497686
B01AB10_A12BA01	B01AC06_C07AB02	tinzaparin	potassium chloride	acetylsalicylic acid	metoprolol	-0.103045	0.00142896
J01MA02_A12BA01	B01AC06_C07AB02	ciprofloxacin	potassium chloride	acetylsalicylic acid	metoprolol	0.0923013	0.00430703
B01AC06_B01AX05	B01AC06_C07AB02	acetylsalicylic acid	fondaparinux	acetylsalicylic acid	metoprolol	0.347183	1.94245e-28
A02BC02_J01MA02	B01AC06_C07AB02	pantoprazole	ciprofloxacin	acetylsalicylic acid	metoprolol	0.20468	1.71762e-10
N03AX12_C03CA01	B01AC06_C07AB02	gabapentin	furosemide	acetylsalicylic acid	metoprolol	-0.023523	0.467789
A12BA01_J01XD01	B01AC06_C07AB02	potassium chloride	metronidazole	acetylsalicylic acid	metoprolol	-0.0633233	0.0504315
J01DC02_B02AA02	B01AC06_C07AB02	cefuroxime	tranexamic acid	acetylsalicylic acid	metoprolol	-0.0356276	0.271372
C07AB02_C01AA05	B01AC06_C07AB02	metoprolol	digoxin	acetylsalicylic acid	metoprolol	-0.0978795	0.00246104
A12BA01_B01AB05	B01AC06_C07AB02	potassium chloride	enoxaparin	acetylsalicylic acid	metoprolol	0.0451562	0.163213
C03CA01_J01DH02	B01AC06_C07AB02	furosemide	meropenem	acetylsalicylic acid	metoprolol	0.114426	0.000395392
N03AX12_A06AB02	B01AC06_C07AB02	gabapentin	bisacodyl	acetylsalicylic acid	metoprolol	-0.0332312	0.304946
C08CA01_A02BC02	B01AC06_C07AB02	amlodipine	pantoprazole	acetylsalicylic acid	metoprolol	-0.131136	4.80842e-05
A06AD11_N02AA01	B01AC06_C07AB02	lactulose	morphine	acetylsalicylic acid	metoprolol	0.0520405	0.108012
C07AB02_B01AX05	B01AC06_C07AB02	metoprolol	fondaparinux	acetylsalicylic acid	metoprolol	0.0713657	0.02743
A06AD11_A02BC02	B01AC06_C07AB02	lactulose	pantoprazole	acetylsalicylic acid	metoprolol	0.0292791	0.36609
J01MA02_J01DH02	B01AC06_C07AB02	ciprofloxacin	meropenem	acetylsalicylic acid	metoprolol	0.0261745	0.419118
A11DA01_A02BC02	B01AC06_C07AB02	thiamine (vit B1)	pantoprazole	acetylsalicylic acid	metoprolol	-0.0493941	0.127169
C08CA01_C03CA01	B01AC06_C07AB02	amlodipine	furosemide	acetylsalicylic acid	metoprolol	-0.140649	1.28584e-05
J01DC02_C08CA01	B01AC06_C07AB02	cefuroxime	amlodipine	acetylsalicylic acid	metoprolol	-0.00867856	0.788816
A02BC02_A11DA01	B01AC06_C07AB02	pantoprazole	thiamine (vit B1)	acetylsalicylic acid	metoprolol	0.0205036	0.526825
A12BA01_A11DA01	B01AC06_C07AB02	potassium chloride	thiamine (vit B1)	acetylsalicylic acid	metoprolol	-0.209076	6.80544e-11
A02BC02_J02AC01	B01AC06_C07AB02	pantoprazole	fluconazole	acetylsalicylic acid	metoprolol	-0.154303	1.66016e-06
B01AC04_C03CA01	B01AC06_C07AB02	clopidogrel	furosemide	acetylsalicylic acid	metoprolol	0.093827	0.00370611
J01DH02_C03CA01	B01AC06_C07AB02	meropenem	furosemide	acetylsalicylic acid	metoprolol	0.0430705	0.183556
J01CF01_A02BC02	B01AC06_C07AB02	dicloxacillin	pantoprazole	acetylsalicylic acid	metoprolol	-0.10327	0.00139483
A12BA01_C03DA01	B01AC06_C07AB02	potassium chloride	spironolactone	acetylsalicylic acid	metoprolol	-0.0432558	0.181676
C03DA01_C03CA01	B01AC06_C07AB02	spironolactone	furosemide	acetylsalicylic acid	metoprolol	0.0907431	0.00501049
A12BA01_J02AC01	B01AC06_C07AB02	potassium chloride	fluconazole	acetylsalicylic acid	metoprolol	-0.0200831	0.535336
J02AC01_A02BC02	B01AC06_C07AB02	fluconazole	pantoprazole	acetylsalicylic acid	metoprolol	0.0487309	0.132361
A06AD11_C03CA01	B01AC06_C07AB02	lactulose	furosemide	acetylsalicylic acid	metoprolol	0.0476289	0.141349
N03AX12_B01AC06	B01AC06_C07AB02	gabapentin	acetylsalicylic acid	acetylsalicylic acid	metoprolol	-0.124761	0.00011083
J01DH02_J01MA02	B01AC06_C07AB02	meropenem	ciprofloxacin	acetylsalicylic acid	metoprolol	0.0161557	0.618034
C03CA01_C01BD01	B01AC06_C07AB02	furosemide	amiodarone	acetylsalicylic acid	metoprolol	0.0682343	0.0350011
B01AC04_A02BC02	B01AC06_C07AB02	clopidogrel	pantoprazole	acetylsalicylic acid	metoprolol	0.162815	4.22143e-07
A12BA01_J01DH02	B01AC06_C07AB02	potassium chloride	meropenem	acetylsalicylic acid	metoprolol	0.0405758	0.210282
B01AC06_B01AC24	B01AC06_C07AB02	acetylsalicylic acid	ticagrelor	acetylsalicylic acid	metoprolol	0.264193	1.02707e-16
N02AB03_N02AA01	B01AC06_C07AB02	fentanyl	morphine	acetylsalicylic acid	metoprolol	0.138399	1.77057e-05
A12BA01_N05AD01	B01AC06_C07AB02	potassium chloride	haloperidol	acetylsalicylic acid	metoprolol	0.0723474	0.0253676
A06AD11_A06AB08	B01AC06_C07AB02	lactulose	sodium picosulfate	acetylsalicylic acid	metoprolol	0.0694579	0.0318536
J01DH02_A02BC02	B01AC06_C07AB02	meropenem	pantoprazole	acetylsalicylic acid	metoprolol	0.0287567	0.374707
C01BD01_C03CA01	B01AC06_C07AB02	amiodarone	furosemide	acetylsalicylic acid	metoprolol	-0.0764762	0.0180926
C07AB02_C10AA05	B01AC06_C07AB02	metoprolol	atorvastatin	acetylsalicylic acid	metoprolol	0.0511716	0.114033
N03AX12_B01AB05	B01AC06_C07AB02	gabapentin	enoxaparin	acetylsalicylic acid	metoprolol	-0.204916	1.63521e-10
A06AD11_A12BA01	B01AC06_C07AB02	lactulose	potassium chloride	acetylsalicylic acid	metoprolol	-0.0165043	0.610472
C09AA02_C10AA01	B01AC06_C07AB02	enalapril	simvastatin	acetylsalicylic acid	metoprolol	-0.171463	9.74939e-08
A11DA01_N05BA02	B01AC06_C07AB02	thiamine (vit B1)	chlordiazepoxide	acetylsalicylic acid	metoprolol	0.0257904	0.42598
C09AA02_C03CA01	B01AC06_C07AB02	enalapril	furosemide	acetylsalicylic acid	metoprolol	-0.0437798	0.176438
J01DC02_B01AF01	B01AC06_C07AB02	cefuroxime	rivaroxaban	acetylsalicylic acid	metoprolol	-0.0345256	0.286483
B01AC04_B01AX05	B01AC06_C07AB02	clopidogrel	fondaparinux	acetylsalicylic acid	metoprolol	0.258646	4.62068e-16
J01CF01_N02AA05	B01AC06_C07AB02	dicloxacillin	oxycodone	acetylsalicylic acid	metoprolol	0.0115832	0.720718
J02AC01_N02AA01	B01AC06_C07AB02	fluconazole	morphine	acetylsalicylic acid	metoprolol	-0.000756498	0.981373
J01DC02_J01GB03	B01AC06_C07AB02	cefuroxime	gentamicin	acetylsalicylic acid	metoprolol	-0.167958	1.78193e-07
A11DA01_C03CA01	B01AC06_C07AB02	thiamine (vit B1)	furosemide	acetylsalicylic acid	metoprolol	0.000367079	0.990961
C07AB02_C09AA02	B01AC06_C07AB02	metoprolol	enalapril	acetylsalicylic acid	metoprolol	0.0479141	0.138979
J02AC01_C03CA01	B01AC06_C07AB02	fluconazole	furosemide	acetylsalicylic acid	metoprolol	0.0410474	0.205025
C07AB02_B01AA03	B01AC06_C07AB02	metoprolol	warfarin	acetylsalicylic acid	metoprolol	-0.0833436	0.00997529
J01DH02_N02AA01	B01AC06_C07AB02	meropenem	morphine	acetylsalicylic acid	metoprolol	0.0336938	0.298259
C07AB02_B01AB05	B01AC06_C07AB02	metoprolol	enoxaparin	acetylsalicylic acid	metoprolol	0.19056	2.92694e-09
C07AB02_B01AC24	B01AC06_C07AB02	metoprolol	ticagrelor	acetylsalicylic acid	metoprolol	-0.0250015	0.440273
B01AA03_C03CA01	B01AC06_C07AB02	warfarin	furosemide	acetylsalicylic acid	metoprolol	0.115033	0.000367958
A02BC02_N05AD01	B01AC06_C07AB02	pantoprazole	haloperidol	acetylsalicylic acid	metoprolol	0.0564432	0.0812686
J01MA02_J01XD01	B01AC06_C07AB02	ciprofloxacin	metronidazole	acetylsalicylic acid	metoprolol	-0.0155139	0.632061
N02AB03_A02BC02	B01AC06_C07AB02	fentanyl	pantoprazole	acetylsalicylic acid	metoprolol	0.108446	0.000788394
C09AA02_A02BC02	B01AC06_C07AB02	enalapril	pantoprazole	acetylsalicylic acid	metoprolol	-0.193753	1.5698e-09
C09AA02_A12BA01	B01AC06_C07AB02	enalapril	potassium chloride	acetylsalicylic acid	metoprolol	-0.103492	0.00136181
C01AA05_B01AB10	B01AC06_C07AB02	digoxin	tinzaparin	acetylsalicylic acid	metoprolol	0.0383019	0.236995
J01MA02_B01AC06	B01AC06_C07AB02	ciprofloxacin	acetylsalicylic acid	acetylsalicylic acid	metoprolol	0.0937612	0.00373036
A12BA01_C01BD01	B01AC06_C07AB02	potassium chloride	amiodarone	acetylsalicylic acid	metoprolol	0.08626	0.00764903
J01DC02_C09AA02	B01AC06_C07AB02	cefuroxime	enalapril	acetylsalicylic acid	metoprolol	0.103498	0.00136093
J01CF01_J01CE01	B01AC06_C07AB02	dicloxacillin	benzylpenicillin	acetylsalicylic acid	metoprolol	0.076699	0.0177581
C09AA02_C07AB02	B01AC06_C07AB02	enalapril	metoprolol	acetylsalicylic acid	metoprolol	-0.016574	0.608964
C01BD01_A02BC02	B01AC06_C07AB02	amiodarone	pantoprazole	acetylsalicylic acid	metoprolol	-0.021202	0.512839
J01DC02_A11DA01	B01AC06_C07AB02	cefuroxime	thiamine (vit B1)	acetylsalicylic acid	metoprolol	0.0164645	0.611334
J01CE01_C03CA01	B01AC06_C07AB02	benzylpenicillin	furosemide	acetylsalicylic acid	metoprolol	0.128121	7.17148e-05
A12BA01_A12CC30	B01AC06_C07AB02	potassium chloride	magnesium (different salts in combination)	acetylsalicylic acid	metoprolol	-0.0519247	0.108799
A12BA01_J01CR05	B01AC06_C07AB02	potassium chloride	piperacillin and enzyme inhibitor	acetylsalicylic acid	metoprolol	0.101914	0.00161306
J01MA02_C07AB02	B01AC06_C07AB02	ciprofloxacin	metoprolol	acetylsalicylic acid	metoprolol	0.0257923	0.425945
J01MA02_C10AA01	B01AC06_C07AB02	ciprofloxacin	simvastatin	acetylsalicylic acid	metoprolol	0.185348	7.90933e-09
N03AX12_C07AB02	B01AC06_C07AB02	gabapentin	metoprolol	acetylsalicylic acid	metoprolol	0.0113661	0.72574
C07AB02_C09AA05	B01AC06_C07AB02	metoprolol	ramipril	acetylsalicylic acid	metoprolol	-0.0915416	0.00463796
J01XA01_C03CA01	B01AC06_C07AB02	vancomycin	furosemide	acetylsalicylic acid	metoprolol	-0.138589	1.72374e-05
A12BA01_J01XA01	B01AC06_C07AB02	potassium chloride	vancomycin	acetylsalicylic acid	metoprolol	0.0109756	0.734801
C03CA01_R03AL01	B01AC06_C07AB02	furosemide	fenoterol and ipratropium bromide	acetylsalicylic acid	metoprolol	-0.0733394	0.0234209
C01BD01_B01AC06	B01AC06_C07AB02	amiodarone	acetylsalicylic acid	acetylsalicylic acid	metoprolol	-0.0400317	0.216467
J01DC02_C09CA01	B01AC06_C07AB02	cefuroxime	losartan	acetylsalicylic acid	metoprolol	0.013599	0.67469
H02AB06_J02AC01	B01AC06_C07AB02	prednisolone	fluconazole	acetylsalicylic acid	metoprolol	0.0139186	0.667498
J01XA01_A02BC02	B01AC06_C07AB02	vancomycin	pantoprazole	acetylsalicylic acid	metoprolol	-0.055406	0.0870277
J01CF01_C03CA01	B01AC06_C07AB02	dicloxacillin	furosemide	acetylsalicylic acid	metoprolol	-0.101657	0.0016578
C09AA05_C03CA01	B01AC06_C07AB02	ramipril	furosemide	acetylsalicylic acid	metoprolol	-0.0413745	0.201435
J01XD01_J01GB03	B01AC06_C07AB02	metronidazole	gentamicin	acetylsalicylic acid	metoprolol	-0.0241628	0.455767
J01DC02_A10BA02	B01AC06_C07AB02	cefuroxime	metformin	acetylsalicylic acid	metoprolol	0.0607653	0.060503
J01CE01_J01CF01	B01AC06_C07AB02	benzylpenicillin	dicloxacillin	acetylsalicylic acid	metoprolol	-0.00138509	0.965903
A11DA01_A06AD11	B01AC06_C07AB02	thiamine (vit B1)	lactulose	acetylsalicylic acid	metoprolol	-0.0208528	0.519807
A12BA01_N02AB03	B01AC06_C07AB02	potassium chloride	fentanyl	acetylsalicylic acid	metoprolol	0.17172	9.32292e-08
J01DC02_N06AB04	B01AC06_C07AB02	cefuroxime	citalopram	acetylsalicylic acid	metoprolol	0.0883393	0.00630043
C07AB02_C01BD01	B01AC06_C07AB02	metoprolol	amiodarone	acetylsalicylic acid	metoprolol	0.0515279	0.111533
A11DA01_B01AB10	B01AC06_C07AB02	thiamine (vit B1)	tinzaparin	acetylsalicylic acid	metoprolol	0.0243288	0.452676
C07AG02_C03CA01	B01AC06_C07AB02	carvedilol	furosemide	acetylsalicylic acid	metoprolol	-0.0175123	0.58884
J01DC02_M03BB03	B01AC06_C07AB02	cefuroxime	chlorzoxazone	acetylsalicylic acid	metoprolol	0.161721	5.05464e-07
J01MA02_B01AB05	B01AC06_C07AB02	ciprofloxacin	enoxaparin	acetylsalicylic acid	metoprolol	0.0629754	0.051713
C01AA05_H02AB06	B01AC06_C07AB02	digoxin	prednisolone	acetylsalicylic acid	metoprolol	-0.0354033	0.274403
J01CE01_B01AC06	B01AC06_C07AB02	benzylpenicillin	acetylsalicylic acid	acetylsalicylic acid	metoprolol	0.0743309	0.0216061
A12BA01_A10AB01	B01AC06_C07AB02	potassium chloride	insulin (human)	acetylsalicylic acid	metoprolol	0.0930431	0.00400462
J01DH02_B01AB05	B01AC06_C07AB02	meropenem	enoxaparin	acetylsalicylic acid	metoprolol	-0.0841236	0.0092984
J01DH02_B01AC06	B01AC06_C07AB02	meropenem	acetylsalicylic acid	acetylsalicylic acid	metoprolol	0.0290287	0.370205
H02AB04_A02BC02	B01AC06_C07AB02	methylprednisolone	pantoprazole	acetylsalicylic acid	metoprolol	0.119793	0.000206858
N03AX12_A06AD11	B01AC06_C07AB02	gabapentin	lactulose	acetylsalicylic acid	metoprolol	-0.0121098	0.708587
J01CE01_C10AA01	B01AC06_C07AB02	benzylpenicillin	simvastatin	acetylsalicylic acid	metoprolol	-0.0525974	0.104287
J01CR05_C03CA01	B01AC06_C07AB02	piperacillin and enzyme inhibitor	furosemide	acetylsalicylic acid	metoprolol	-0.0297442	0.358521
J01CR05_A02BC02	B01AC06_C07AB02	piperacillin and enzyme inhibitor	pantoprazole	acetylsalicylic acid	metoprolol	0.0491796	0.12883
J01MA02_A11DA01	B01AC06_C07AB02	ciprofloxacin	thiamine (vit B1)	acetylsalicylic acid	metoprolol	0.134408	3.08507e-05
N03AX12_A06AB08	B01AC06_C07AB02	gabapentin	sodium picosulfate	acetylsalicylic acid	metoprolol	-0.0757125	0.0192814
A12BA01_R03AL01	B01AC06_C07AB02	potassium chloride	fenoterol and ipratropium bromide	acetylsalicylic acid	metoprolol	0.0309357	0.339586
A12BA01_N07BA01	B01AC06_C07AB02	potassium chloride	nicotine	acetylsalicylic acid	metoprolol	0.176048	4.34752e-08
A11DA01_J01XD01	B01AC06_C07AB02	thiamine (vit B1)	metronidazole	acetylsalicylic acid	metoprolol	-0.0541876	0.0942092
B01AC04_B01AB05	B01AC06_C07AB02	clopidogrel	enoxaparin	acetylsalicylic acid	metoprolol	-0.0659171	0.0416913
J01DC02_R03BB04	B01AC06_C07AB02	cefuroxime	tiotropium bromide	acetylsalicylic acid	metoprolol	-0.166465	2.29517e-07
J01CF01_J01CE02	B01AC06_C07AB02	dicloxacillin	phenoxymethylpenicillin	acetylsalicylic acid	metoprolol	0.0667486	0.0391758
C07AG02_A12BA01	B01AC06_C07AB02	carvedilol	potassium chloride	acetylsalicylic acid	metoprolol	0.0128801	0.690977
N02AB03_N02AA05	B01AC06_C07AB02	fentanyl	oxycodone	acetylsalicylic acid	metoprolol	0.0533673	0.0993058
J01CE01_C07AB02	B01AC06_C07AB02	benzylpenicillin	metoprolol	acetylsalicylic acid	metoprolol	0.0175256	0.588558
J01DC02_N01BB01	B01AC06_C07AB02	cefuroxime	bupivacaine	acetylsalicylic acid	metoprolol	-0.00264675	0.934897
A11DA01_N05AD01	B01AC06_C07AB02	thiamine (vit B1)	haloperidol	acetylsalicylic acid	metoprolol	-0.137673	1.96089e-05
C03CA01_C03BA08	B01AC06_C07AB02	furosemide	metolazone	acetylsalicylic acid	metoprolol	-0.0152188	0.638555
C01AA05_J01XD01	B01AC06_C07AB02	digoxin	metronidazole	acetylsalicylic acid	metoprolol	0.0341283	0.292068
A11DA01_N05BA01	B01AC06_C07AB02	thiamine (vit B1)	diazepam	acetylsalicylic acid	metoprolol	-0.0085291	0.79237
A12BA01_N05BA02	B01AC06_C07AB02	potassium chloride	chlordiazepoxide	acetylsalicylic acid	metoprolol	-0.214198	2.25485e-11
C07AB02_B01AE07	B01AC06_C07AB02	metoprolol	dabigatran etexilate	acetylsalicylic acid	metoprolol	-0.0866246	0.00739532
J01CA01_J01GB03	B01AC06_C07AB02	ampicillin	gentamicin	acetylsalicylic acid	metoprolol	-0.0837902	0.00958255
A11DA01_A12CC30	B01AC06_C07AB02	thiamine (vit B1)	magnesium (different salts in combination)	acetylsalicylic acid	metoprolol	-0.0615785	0.0571346
N03AX12_N02AB03	B01AC06_C07AB02	gabapentin	fentanyl	acetylsalicylic acid	metoprolol	-0.101369	0.00170914
J01CF01_N03AX12	B01AC06_C07AB02	dicloxacillin	gabapentin	acetylsalicylic acid	metoprolol	-0.0649969	0.0446331
A12BA01_C03CA01	N02AA05_A02BC02	potassium chloride	furosemide	oxycodone	pantoprazole	0.0945658	0.0034434
N02AA01_A06AB02	N02AA05_A02BC02	morphine	bisacodyl	oxycodone	pantoprazole	-0.0434065	0.180158
A12BA01_A02BC02	N02AA05_A02BC02	potassium chloride	pantoprazole	oxycodone	pantoprazole	0.111276	0.000571108
A02BC02_C03CA01	N02AA05_A02BC02	pantoprazole	furosemide	oxycodone	pantoprazole	0.0565047	0.080937
N02AX02_N02AA01	N02AA05_A02BC02	tramadol	morphine	oxycodone	pantoprazole	0.218635	8.4648e-12
C07AB02_B01AC06	N02AA05_A02BC02	metoprolol	acetylsalicylic acid	oxycodone	pantoprazole	-0.0291214	0.368677
J01DC02_A02BC02	N02AA05_A02BC02	cefuroxime	pantoprazole	oxycodone	pantoprazole	-0.114935	0.000372258
B01AC06_C10AA01	N02AA05_A02BC02	acetylsalicylic acid	simvastatin	oxycodone	pantoprazole	0.00353134	0.913213
N02AA05_A06AB02	N02AA05_A02BC02	oxycodone	bisacodyl	oxycodone	pantoprazole	0.466266	1.02983e-52
N02AX02_A02BC02	N02AA05_A02BC02	tramadol	pantoprazole	oxycodone	pantoprazole	0.410759	3.59131e-40
J01DC02_C03CA01	N02AA05_A02BC02	cefuroxime	furosemide	oxycodone	pantoprazole	0.0811099	0.0121625
B01AC06_C07AB02	N02AA05_A02BC02	acetylsalicylic acid	metoprolol	oxycodone	pantoprazole	0.0973841	0.00258944
N02AA05_A02BC02	N02AA05_A02BC02	oxycodone	pantoprazole	oxycodone	pantoprazole	1	0
B01AC06_B01AC04	N02AA05_A02BC02	acetylsalicylic acid	clopidogrel	oxycodone	pantoprazole	-0.0675213	0.0369547
A02AA04_N02AA01	N02AA05_A02BC02	magnesium hydroxide	morphine	oxycodone	pantoprazole	0.199476	5.0049e-10
C07AB02_C03CA01	N02AA05_A02BC02	metoprolol	furosemide	oxycodone	pantoprazole	0.215717	1.61617e-11
N03AX12_N02AA01	N02AA05_A02BC02	gabapentin	morphine	oxycodone	pantoprazole	0.00441239	0.89168
B01AC06_C03CA01	N02AA05_A02BC02	acetylsalicylic acid	furosemide	oxycodone	pantoprazole	0.0253865	0.433264
C07AB02_C10AA01	N02AA05_A02BC02	metoprolol	simvastatin	oxycodone	pantoprazole	0.141715	1.10311e-05
N02AA01_A06AD11	N02AA05_A02BC02	morphine	lactulose	oxycodone	pantoprazole	0.147214	4.91619e-06
J01DC02_A06AB02	N02AA05_A02BC02	cefuroxime	bisacodyl	oxycodone	pantoprazole	-0.120371	0.000192594
B01AC04_B01AC06	N02AA05_A02BC02	clopidogrel	acetylsalicylic acid	oxycodone	pantoprazole	0.0685529	0.034157
C07AB02_A12BA01	N02AA05_A02BC02	metoprolol	potassium chloride	oxycodone	pantoprazole	0.0441645	0.172663
A02BC02_A03FA01	N02AA05_A02BC02	pantoprazole	metoclopramide	oxycodone	pantoprazole	0.199404	5.07841e-10
C07AB02_A02BC02	N02AA05_A02BC02	metoprolol	pantoprazole	oxycodone	pantoprazole	-0.168262	1.69194e-07
H02AB06_A02BC02	N02AA05_A02BC02	prednisolone	pantoprazole	oxycodone	pantoprazole	-0.0837642	0.00960504
N02AA05_B01AB10	N02AA05_A02BC02	oxycodone	tinzaparin	oxycodone	pantoprazole	0.21241	3.32657e-11
J01XD01_N02AA01	N02AA05_A02BC02	metronidazole	morphine	oxycodone	pantoprazole	0.155288	1.42219e-06
A12BA01_B01AB10	N02AA05_A02BC02	potassium chloride	tinzaparin	oxycodone	pantoprazole	-0.00026245	0.993537
J01DC02_J01XD01	N02AA05_A02BC02	cefuroxime	metronidazole	oxycodone	pantoprazole	0.0543119	0.0934553
A06AB02_N02AA01	N02AA05_A02BC02	bisacodyl	morphine	oxycodone	pantoprazole	0.122774	0.000142659
J01DC02_B01AC06	N02AA05_A02BC02	cefuroxime	acetylsalicylic acid	oxycodone	pantoprazole	0.2647	8.93548e-17
N02AX02_A02AA04	N02AA05_A02BC02	tramadol	magnesium hydroxide	oxycodone	pantoprazole	-0.0712358	0.0277134
N03AX12_A02BC02	N02AA05_A02BC02	gabapentin	pantoprazole	oxycodone	pantoprazole	-0.118813	0.000233311
B01AC04_C10AA01	N02AA05_A02BC02	clopidogrel	simvastatin	oxycodone	pantoprazole	0.153366	1.922e-06
N02AA01_A06AB08	N02AA05_A02BC02	morphine	sodium picosulfate	oxycodone	pantoprazole	0.0861443	0.00773121
A12BA01_A03FA01	N02AA05_A02BC02	potassium chloride	metoclopramide	oxycodone	pantoprazole	0.261098	2.38706e-16
N02AX02_C03CA01	N02AA05_A02BC02	tramadol	furosemide	oxycodone	pantoprazole	0.0126596	0.696001
C03CA01_B01AB05	N02AA05_A02BC02	furosemide	enoxaparin	oxycodone	pantoprazole	0.0471886	0.145068
B01AB10_A02BC02	N02AA05_A02BC02	tinzaparin	pantoprazole	oxycodone	pantoprazole	-0.0415292	0.199754
N02AA05_N05CF01	N02AA05_A02BC02	oxycodone	zopiclone	oxycodone	pantoprazole	0.285982	1.96697e-19
J01DC02_C10AA01	N02AA05_A02BC02	cefuroxime	simvastatin	oxycodone	pantoprazole	-0.00952031	0.768889
A06AB02_A02BC02	N02AA05_A02BC02	bisacodyl	pantoprazole	oxycodone	pantoprazole	0.232671	3.31362e-13
B01AB10_C03CA01	N02AA05_A02BC02	tinzaparin	furosemide	oxycodone	pantoprazole	0.0209859	0.517146
C01AA05_C03CA01	N02AA05_A02BC02	digoxin	furosemide	oxycodone	pantoprazole	-0.0241162	0.456636
N02AA05_C03CA01	N02AA05_A02BC02	oxycodone	furosemide	oxycodone	pantoprazole	0.117256	0.000281933
A12BA01_A06AD11	N02AA05_A02BC02	potassium chloride	lactulose	oxycodone	pantoprazole	0.0538774	0.0961112
C07AB02_B01AC04	N02AA05_A02BC02	metoprolol	clopidogrel	oxycodone	pantoprazole	-0.0169162	0.60159
J01MA02_C03CA01	N02AA05_A02BC02	ciprofloxacin	furosemide	oxycodone	pantoprazole	0.097057	0.00267752
H02AB06_N02AA01	N02AA05_A02BC02	prednisolone	morphine	oxycodone	pantoprazole	0.00811159	0.802317
A02AA04_B01AB10	N02AA05_A02BC02	magnesium hydroxide	tinzaparin	oxycodone	pantoprazole	0.0234902	0.46841
N02AA01_M03BB03	N02AA05_A02BC02	morphine	chlorzoxazone	oxycodone	pantoprazole	0.25795	5.56706e-16
J01MA02_A02BC02	N02AA05_A02BC02	ciprofloxacin	pantoprazole	oxycodone	pantoprazole	-0.260197	3.0452e-16
C07AB02_N05CF01	N02AA05_A02BC02	metoprolol	zopiclone	oxycodone	pantoprazole	-0.169388	1.39531e-07
A12BA01_J01MA02	N02AA05_A02BC02	potassium chloride	ciprofloxacin	oxycodone	pantoprazole	0.399418	6.9531e-38
C03CA01_C03DA01	N02AA05_A02BC02	furosemide	spironolactone	oxycodone	pantoprazole	0.0561275	0.082988
A02BC02_B01AB05	N02AA05_A02BC02	pantoprazole	enoxaparin	oxycodone	pantoprazole	0.309598	1.16316e-22
C01AA05_A12BA01	N02AA05_A02BC02	digoxin	potassium chloride	oxycodone	pantoprazole	-0.088322	0.00631071
J01DC02_C07AB02	N02AA05_A02BC02	cefuroxime	metoprolol	oxycodone	pantoprazole	-0.173037	7.40744e-08
B01AC04_C07AB02	N02AA05_A02BC02	clopidogrel	metoprolol	oxycodone	pantoprazole	-0.0147141	0.649728
N02AA05_A03FA01	N02AA05_A02BC02	oxycodone	metoclopramide	oxycodone	pantoprazole	0.220213	5.94354e-12
J01DC02_B01AB05	N02AA05_A02BC02	cefuroxime	enoxaparin	oxycodone	pantoprazole	-0.0806384	0.012675
B01AB10_A12BA01	N02AA05_A02BC02	tinzaparin	potassium chloride	oxycodone	pantoprazole	-0.140242	1.36298e-05
J01MA02_A12BA01	N02AA05_A02BC02	ciprofloxacin	potassium chloride	oxycodone	pantoprazole	0.0729255	0.0242167
B01AC06_B01AX05	N02AA05_A02BC02	acetylsalicylic acid	fondaparinux	oxycodone	pantoprazole	-0.0123901	0.702161
A02BC02_J01MA02	N02AA05_A02BC02	pantoprazole	ciprofloxacin	oxycodone	pantoprazole	0.0205958	0.524968
N03AX12_C03CA01	N02AA05_A02BC02	gabapentin	furosemide	oxycodone	pantoprazole	0.127821	7.45861e-05
A12BA01_J01XD01	N02AA05_A02BC02	potassium chloride	metronidazole	oxycodone	pantoprazole	0.334135	2.43259e-26
J01DC02_B02AA02	N02AA05_A02BC02	cefuroxime	tranexamic acid	oxycodone	pantoprazole	-0.0600092	0.0637807
C07AB02_C01AA05	N02AA05_A02BC02	metoprolol	digoxin	oxycodone	pantoprazole	-0.116267	0.000317567
A12BA01_B01AB05	N02AA05_A02BC02	potassium chloride	enoxaparin	oxycodone	pantoprazole	-0.11534	0.000354781
C03CA01_J01DH02	N02AA05_A02BC02	furosemide	meropenem	oxycodone	pantoprazole	0.0145159	0.654136
N03AX12_A06AB02	N02AA05_A02BC02	gabapentin	bisacodyl	oxycodone	pantoprazole	-0.117337	0.000279178
C08CA01_A02BC02	N02AA05_A02BC02	amlodipine	pantoprazole	oxycodone	pantoprazole	-0.210119	5.44794e-11
A06AD11_N02AA01	N02AA05_A02BC02	lactulose	morphine	oxycodone	pantoprazole	0.242658	2.89424e-14
C07AB02_B01AX05	N02AA05_A02BC02	metoprolol	fondaparinux	oxycodone	pantoprazole	-0.0468916	0.147619
A06AD11_A02BC02	N02AA05_A02BC02	lactulose	pantoprazole	oxycodone	pantoprazole	0.0228386	0.480842
J01MA02_J01DH02	N02AA05_A02BC02	ciprofloxacin	meropenem	oxycodone	pantoprazole	-0.0169527	0.600807
A11DA01_A02BC02	N02AA05_A02BC02	thiamine (vit B1)	pantoprazole	oxycodone	pantoprazole	-0.0918385	0.00450597
C08CA01_C03CA01	N02AA05_A02BC02	amlodipine	furosemide	oxycodone	pantoprazole	-0.146886	5.16344e-06
J01DC02_C08CA01	N02AA05_A02BC02	cefuroxime	amlodipine	oxycodone	pantoprazole	0.0196063	0.545073
A02BC02_A11DA01	N02AA05_A02BC02	pantoprazole	thiamine (vit B1)	oxycodone	pantoprazole	-0.0535445	0.0981865
A12BA01_A11DA01	N02AA05_A02BC02	potassium chloride	thiamine (vit B1)	oxycodone	pantoprazole	0.195376	1.1391e-09
A02BC02_J02AC01	N02AA05_A02BC02	pantoprazole	fluconazole	oxycodone	pantoprazole	-0.0927702	0.00411356
B01AC04_C03CA01	N02AA05_A02BC02	clopidogrel	furosemide	oxycodone	pantoprazole	0.0923556	0.0042842
J01DH02_C03CA01	N02AA05_A02BC02	meropenem	furosemide	oxycodone	pantoprazole	0.0186202	0.565482
J01CF01_A02BC02	N02AA05_A02BC02	dicloxacillin	pantoprazole	oxycodone	pantoprazole	0.2138	2.45942e-11
A12BA01_C03DA01	N02AA05_A02BC02	potassium chloride	spironolactone	oxycodone	pantoprazole	-0.0389497	0.229152
C03DA01_C03CA01	N02AA05_A02BC02	spironolactone	furosemide	oxycodone	pantoprazole	0.145259	6.57474e-06
A12BA01_J02AC01	N02AA05_A02BC02	potassium chloride	fluconazole	oxycodone	pantoprazole	0.154984	1.49198e-06
J02AC01_A02BC02	N02AA05_A02BC02	fluconazole	pantoprazole	oxycodone	pantoprazole	0.189506	3.5867e-09
A06AD11_C03CA01	N02AA05_A02BC02	lactulose	furosemide	oxycodone	pantoprazole	0.0832822	0.0100304
N03AX12_B01AC06	N02AA05_A02BC02	gabapentin	acetylsalicylic acid	oxycodone	pantoprazole	0.0216424	0.504121
J01DH02_J01MA02	N02AA05_A02BC02	meropenem	ciprofloxacin	oxycodone	pantoprazole	-0.0239152	0.460399
C03CA01_C01BD01	N02AA05_A02BC02	furosemide	amiodarone	oxycodone	pantoprazole	0.25279	2.17519e-15
B01AC04_A02BC02	N02AA05_A02BC02	clopidogrel	pantoprazole	oxycodone	pantoprazole	0.120759	0.000183567
A12BA01_J01DH02	N02AA05_A02BC02	potassium chloride	meropenem	oxycodone	pantoprazole	0.187948	4.83395e-09
B01AC06_B01AC24	N02AA05_A02BC02	acetylsalicylic acid	ticagrelor	oxycodone	pantoprazole	0.0589233	0.0687426
N02AB03_N02AA01	N02AA05_A02BC02	fentanyl	morphine	oxycodone	pantoprazole	0.0883363	0.00630217
A12BA01_N05AD01	N02AA05_A02BC02	potassium chloride	haloperidol	oxycodone	pantoprazole	0.0378857	0.242133
A06AD11_A06AB08	N02AA05_A02BC02	lactulose	sodium picosulfate	oxycodone	pantoprazole	0.0240667	0.45756
J01DH02_A02BC02	N02AA05_A02BC02	meropenem	pantoprazole	oxycodone	pantoprazole	0.0605898	0.0612513
C01BD01_C03CA01	N02AA05_A02BC02	amiodarone	furosemide	oxycodone	pantoprazole	-0.144784	7.05279e-06
C07AB02_C10AA05	N02AA05_A02BC02	metoprolol	atorvastatin	oxycodone	pantoprazole	0.0986822	0.00226533
N03AX12_B01AB05	N02AA05_A02BC02	gabapentin	enoxaparin	oxycodone	pantoprazole	-0.0820912	0.0111541
A06AD11_A12BA01	N02AA05_A02BC02	lactulose	potassium chloride	oxycodone	pantoprazole	0.098457	0.00231876
C09AA02_C10AA01	N02AA05_A02BC02	enalapril	simvastatin	oxycodone	pantoprazole	-0.143241	8.84104e-06
A11DA01_N05BA02	N02AA05_A02BC02	thiamine (vit B1)	chlordiazepoxide	oxycodone	pantoprazole	0.0986562	0.00227144
C09AA02_C03CA01	N02AA05_A02BC02	enalapril	furosemide	oxycodone	pantoprazole	0.0709425	0.0283627
J01DC02_B01AF01	N02AA05_A02BC02	cefuroxime	rivaroxaban	oxycodone	pantoprazole	-0.0506869	0.117504
B01AC04_B01AX05	N02AA05_A02BC02	clopidogrel	fondaparinux	oxycodone	pantoprazole	-0.0115655	0.721127
J01CF01_N02AA05	N02AA05_A02BC02	dicloxacillin	oxycodone	oxycodone	pantoprazole	-0.0662097	0.040791
J02AC01_N02AA01	N02AA05_A02BC02	fluconazole	morphine	oxycodone	pantoprazole	0.18675	6.07027e-09
J01DC02_J01GB03	N02AA05_A02BC02	cefuroxime	gentamicin	oxycodone	pantoprazole	-0.285968	1.97555e-19
A11DA01_C03CA01	N02AA05_A02BC02	thiamine (vit B1)	furosemide	oxycodone	pantoprazole	-0.147754	4.53435e-06
C07AB02_C09AA02	N02AA05_A02BC02	metoprolol	enalapril	oxycodone	pantoprazole	0.204466	1.79581e-10
J02AC01_C03CA01	N02AA05_A02BC02	fluconazole	furosemide	oxycodone	pantoprazole	0.228667	8.53742e-13
C07AB02_B01AA03	N02AA05_A02BC02	metoprolol	warfarin	oxycodone	pantoprazole	0.0540569	0.0950068
J01DH02_N02AA01	N02AA05_A02BC02	meropenem	morphine	oxycodone	pantoprazole	0.0366167	0.25828
C07AB02_B01AB05	N02AA05_A02BC02	metoprolol	enoxaparin	oxycodone	pantoprazole	0.00791786	0.806945
C07AB02_B01AC24	N02AA05_A02BC02	metoprolol	ticagrelor	oxycodone	pantoprazole	-0.0709289	0.0283932
B01AA03_C03CA01	N02AA05_A02BC02	warfarin	furosemide	oxycodone	pantoprazole	-0.0384554	0.23512
A02BC02_N05AD01	N02AA05_A02BC02	pantoprazole	haloperidol	oxycodone	pantoprazole	0.182321	1.39085e-08
J01MA02_J01XD01	N02AA05_A02BC02	ciprofloxacin	metronidazole	oxycodone	pantoprazole	-0.29357	1.94657e-20
N02AB03_A02BC02	N02AA05_A02BC02	fentanyl	pantoprazole	oxycodone	pantoprazole	0.097777	0.00248713
C09AA02_A02BC02	N02AA05_A02BC02	enalapril	pantoprazole	oxycodone	pantoprazole	0.00135066	0.96675
C09AA02_A12BA01	N02AA05_A02BC02	enalapril	potassium chloride	oxycodone	pantoprazole	-0.0831461	0.0101535
C01AA05_B01AB10	N02AA05_A02BC02	digoxin	tinzaparin	oxycodone	pantoprazole	0.000460951	0.98865
J01MA02_B01AC06	N02AA05_A02BC02	ciprofloxacin	acetylsalicylic acid	oxycodone	pantoprazole	0.135182	2.77324e-05
A12BA01_C01BD01	N02AA05_A02BC02	potassium chloride	amiodarone	oxycodone	pantoprazole	-0.0940874	0.00361152
J01DC02_C09AA02	N02AA05_A02BC02	cefuroxime	enalapril	oxycodone	pantoprazole	0.0429098	0.185198
J01CF01_J01CE01	N02AA05_A02BC02	dicloxacillin	benzylpenicillin	oxycodone	pantoprazole	-0.131829	4.38067e-05
C09AA02_C07AB02	N02AA05_A02BC02	enalapril	metoprolol	oxycodone	pantoprazole	0.109612	0.000690947
C01BD01_A02BC02	N02AA05_A02BC02	amiodarone	pantoprazole	oxycodone	pantoprazole	0.0243777	0.451767
J01DC02_A11DA01	N02AA05_A02BC02	cefuroxime	thiamine (vit B1)	oxycodone	pantoprazole	-0.00327441	0.919505
J01CE01_C03CA01	N02AA05_A02BC02	benzylpenicillin	furosemide	oxycodone	pantoprazole	-0.167221	2.01959e-07
A12BA01_A12CC30	N02AA05_A02BC02	potassium chloride	magnesium (different salts in combination)	oxycodone	pantoprazole	0.0371088	0.251932
A12BA01_J01CR05	N02AA05_A02BC02	potassium chloride	piperacillin and enzyme inhibitor	oxycodone	pantoprazole	0.00323524	0.920465
J01MA02_C07AB02	N02AA05_A02BC02	ciprofloxacin	metoprolol	oxycodone	pantoprazole	-0.151095	2.7304e-06
J01MA02_C10AA01	N02AA05_A02BC02	ciprofloxacin	simvastatin	oxycodone	pantoprazole	0.0543648	0.0931365
N03AX12_C07AB02	N02AA05_A02BC02	gabapentin	metoprolol	oxycodone	pantoprazole	0.244469	1.83781e-14
C07AB02_C09AA05	N02AA05_A02BC02	metoprolol	ramipril	oxycodone	pantoprazole	-0.239321	6.61714e-14
J01XA01_C03CA01	N02AA05_A02BC02	vancomycin	furosemide	oxycodone	pantoprazole	-0.0265859	0.411843
A12BA01_J01XA01	N02AA05_A02BC02	potassium chloride	vancomycin	oxycodone	pantoprazole	0.26768	3.91799e-17
C03CA01_R03AL01	N02AA05_A02BC02	furosemide	fenoterol and ipratropium bromide	oxycodone	pantoprazole	-0.155961	1.2787e-06
C01BD01_B01AC06	N02AA05_A02BC02	amiodarone	acetylsalicylic acid	oxycodone	pantoprazole	-0.101824	0.00162852
J01DC02_C09CA01	N02AA05_A02BC02	cefuroxime	losartan	oxycodone	pantoprazole	0.106957	0.000931418
H02AB06_J02AC01	N02AA05_A02BC02	prednisolone	fluconazole	oxycodone	pantoprazole	0.110834	0.00060093
J01XA01_A02BC02	N02AA05_A02BC02	vancomycin	pantoprazole	oxycodone	pantoprazole	0.10894	0.000745681
J01CF01_C03CA01	N02AA05_A02BC02	dicloxacillin	furosemide	oxycodone	pantoprazole	-0.0989677	0.00219922
C09AA05_C03CA01	N02AA05_A02BC02	ramipril	furosemide	oxycodone	pantoprazole	0.0953736	0.00317563
J01XD01_J01GB03	N02AA05_A02BC02	metronidazole	gentamicin	oxycodone	pantoprazole	0.0531185	0.100894
J01DC02_A10BA02	N02AA05_A02BC02	cefuroxime	metformin	oxycodone	pantoprazole	-0.0109951	0.734347
J01CE01_J01CF01	N02AA05_A02BC02	benzylpenicillin	dicloxacillin	oxycodone	pantoprazole	-0.0442411	0.171919
A11DA01_A06AD11	N02AA05_A02BC02	thiamine (vit B1)	lactulose	oxycodone	pantoprazole	-0.113621	0.000434762
A12BA01_N02AB03	N02AA05_A02BC02	potassium chloride	fentanyl	oxycodone	pantoprazole	0.0270659	0.40345
J01DC02_N06AB04	N02AA05_A02BC02	cefuroxime	citalopram	oxycodone	pantoprazole	0.266961	4.78452e-17
C07AB02_C01BD01	N02AA05_A02BC02	metoprolol	amiodarone	oxycodone	pantoprazole	-0.282083	6.28359e-19
A11DA01_B01AB10	N02AA05_A02BC02	thiamine (vit B1)	tinzaparin	oxycodone	pantoprazole	-0.140966	1.22869e-05
C07AG02_C03CA01	N02AA05_A02BC02	carvedilol	furosemide	oxycodone	pantoprazole	-0.16774	1.84938e-07
J01DC02_M03BB03	N02AA05_A02BC02	cefuroxime	chlorzoxazone	oxycodone	pantoprazole	0.172505	8.13045e-08
J01MA02_B01AB05	N02AA05_A02BC02	ciprofloxacin	enoxaparin	oxycodone	pantoprazole	-0.0602295	0.0628109
C01AA05_H02AB06	N02AA05_A02BC02	digoxin	prednisolone	oxycodone	pantoprazole	-0.0793094	0.014224
J01CE01_B01AC06	N02AA05_A02BC02	benzylpenicillin	acetylsalicylic acid	oxycodone	pantoprazole	0.000651971	0.983946
A12BA01_A10AB01	N02AA05_A02BC02	potassium chloride	insulin (human)	oxycodone	pantoprazole	0.346731	2.30563e-28
J01DH02_B01AB05	N02AA05_A02BC02	meropenem	enoxaparin	oxycodone	pantoprazole	0.0632512	0.0506949
J01DH02_B01AC06	N02AA05_A02BC02	meropenem	acetylsalicylic acid	oxycodone	pantoprazole	-0.0809122	0.0123751
H02AB04_A02BC02	N02AA05_A02BC02	methylprednisolone	pantoprazole	oxycodone	pantoprazole	0.0577338	0.0745368
N03AX12_A06AD11	N02AA05_A02BC02	gabapentin	lactulose	oxycodone	pantoprazole	0.0154034	0.634491
J01CE01_C10AA01	N02AA05_A02BC02	benzylpenicillin	simvastatin	oxycodone	pantoprazole	-0.180897	1.80772e-08
J01CR05_C03CA01	N02AA05_A02BC02	piperacillin and enzyme inhibitor	furosemide	oxycodone	pantoprazole	-0.0542967	0.0935476
J01CR05_A02BC02	N02AA05_A02BC02	piperacillin and enzyme inhibitor	pantoprazole	oxycodone	pantoprazole	-0.227091	1.23322e-12
J01MA02_A11DA01	N02AA05_A02BC02	ciprofloxacin	thiamine (vit B1)	oxycodone	pantoprazole	0.154456	1.62087e-06
N03AX12_A06AB08	N02AA05_A02BC02	gabapentin	sodium picosulfate	oxycodone	pantoprazole	0.0100979	0.755302
A12BA01_R03AL01	N02AA05_A02BC02	potassium chloride	fenoterol and ipratropium bromide	oxycodone	pantoprazole	0.101137	0.00175172
A12BA01_N07BA01	N02AA05_A02BC02	potassium chloride	nicotine	oxycodone	pantoprazole	0.101182	0.00174348
A11DA01_J01XD01	N02AA05_A02BC02	thiamine (vit B1)	metronidazole	oxycodone	pantoprazole	0.0394832	0.222833
B01AC04_B01AB05	N02AA05_A02BC02	clopidogrel	enoxaparin	oxycodone	pantoprazole	0.14762	4.62606e-06
J01DC02_R03BB04	N02AA05_A02BC02	cefuroxime	tiotropium bromide	oxycodone	pantoprazole	-0.0648106	0.0452495
J01CF01_J01CE02	N02AA05_A02BC02	dicloxacillin	phenoxymethylpenicillin	oxycodone	pantoprazole	0.0465779	0.15035
C07AG02_A12BA01	N02AA05_A02BC02	carvedilol	potassium chloride	oxycodone	pantoprazole	-0.126363	9.01807e-05
N02AB03_N02AA05	N02AA05_A02BC02	fentanyl	oxycodone	oxycodone	pantoprazole	0.0232206	0.473531
J01CE01_C07AB02	N02AA05_A02BC02	benzylpenicillin	metoprolol	oxycodone	pantoprazole	-0.0197548	0.542031
J01DC02_N01BB01	N02AA05_A02BC02	cefuroxime	bupivacaine	oxycodone	pantoprazole	-0.0998158	0.00201312
A11DA01_N05AD01	N02AA05_A02BC02	thiamine (vit B1)	haloperidol	oxycodone	pantoprazole	-0.237402	1.05882e-13
C03CA01_C03BA08	N02AA05_A02BC02	furosemide	metolazone	oxycodone	pantoprazole	0.129954	5.62965e-05
C01AA05_J01XD01	N02AA05_A02BC02	digoxin	metronidazole	oxycodone	pantoprazole	0.165704	2.60926e-07
A11DA01_N05BA01	N02AA05_A02BC02	thiamine (vit B1)	diazepam	oxycodone	pantoprazole	-0.0924415	0.00424832
A12BA01_N05BA02	N02AA05_A02BC02	potassium chloride	chlordiazepoxide	oxycodone	pantoprazole	-0.0660493	0.0412824
C07AB02_B01AE07	N02AA05_A02BC02	metoprolol	dabigatran etexilate	oxycodone	pantoprazole	0.27309	8.53918e-18
J01CA01_J01GB03	N02AA05_A02BC02	ampicillin	gentamicin	oxycodone	pantoprazole	0.0344017	0.288217
A11DA01_A12CC30	N02AA05_A02BC02	thiamine (vit B1)	magnesium (different salts in combination)	oxycodone	pantoprazole	-0.0620513	0.0552493
N03AX12_N02AB03	N02AA05_A02BC02	gabapentin	fentanyl	oxycodone	pantoprazole	-0.111709	0.000543251
J01CF01_N03AX12	N02AA05_A02BC02	dicloxacillin	gabapentin	oxycodone	pantoprazole	0.0515624	0.111293
A12BA01_C03CA01	B01AC06_B01AC04	potassium chloride	furosemide	acetylsalicylic acid	clopidogrel	-0.138509	1.74315e-05
N02AA01_A06AB02	B01AC06_B01AC04	morphine	bisacodyl	acetylsalicylic acid	clopidogrel	-0.17666	3.8971e-08
A12BA01_A02BC02	B01AC06_B01AC04	potassium chloride	pantoprazole	acetylsalicylic acid	clopidogrel	-0.134992	2.84678e-05
A02BC02_C03CA01	B01AC06_B01AC04	pantoprazole	furosemide	acetylsalicylic acid	clopidogrel	0.0788968	0.0147376
N02AX02_N02AA01	B01AC06_B01AC04	tramadol	morphine	acetylsalicylic acid	clopidogrel	-0.225447	1.80428e-12
C07AB02_B01AC06	B01AC06_B01AC04	metoprolol	acetylsalicylic acid	acetylsalicylic acid	clopidogrel	-0.0227237	0.483052
J01DC02_A02BC02	B01AC06_B01AC04	cefuroxime	pantoprazole	acetylsalicylic acid	clopidogrel	0.0685943	0.0340485
B01AC06_C10AA01	B01AC06_B01AC04	acetylsalicylic acid	simvastatin	acetylsalicylic acid	clopidogrel	0.502519	3.00887e-62
N02AA05_A06AB02	B01AC06_B01AC04	oxycodone	bisacodyl	acetylsalicylic acid	clopidogrel	-0.0677737	0.0362528
N02AX02_A02BC02	B01AC06_B01AC04	tramadol	pantoprazole	acetylsalicylic acid	clopidogrel	-0.0816347	0.0116136
J01DC02_C03CA01	B01AC06_B01AC04	cefuroxime	furosemide	acetylsalicylic acid	clopidogrel	0.0222675	0.491882
B01AC06_C07AB02	B01AC06_B01AC04	acetylsalicylic acid	metoprolol	acetylsalicylic acid	clopidogrel	0.444188	1.91282e-47
N02AA05_A02BC02	B01AC06_B01AC04	oxycodone	pantoprazole	acetylsalicylic acid	clopidogrel	-0.0675213	0.0369547
B01AC06_B01AC04	B01AC06_B01AC04	acetylsalicylic acid	clopidogrel	acetylsalicylic acid	clopidogrel	1	0
A02AA04_N02AA01	B01AC06_B01AC04	magnesium hydroxide	morphine	acetylsalicylic acid	clopidogrel	0.204955	1.62198e-10
C07AB02_C03CA01	B01AC06_B01AC04	metoprolol	furosemide	acetylsalicylic acid	clopidogrel	-0.0205657	0.525573
N03AX12_N02AA01	B01AC06_B01AC04	gabapentin	morphine	acetylsalicylic acid	clopidogrel	-0.011671	0.71869
B01AC06_C03CA01	B01AC06_B01AC04	acetylsalicylic acid	furosemide	acetylsalicylic acid	clopidogrel	0.351193	4.20215e-29
C07AB02_C10AA01	B01AC06_B01AC04	metoprolol	simvastatin	acetylsalicylic acid	clopidogrel	0.0381734	0.238574
N02AA01_A06AD11	B01AC06_B01AC04	morphine	lactulose	acetylsalicylic acid	clopidogrel	-0.0252614	0.435534
J01DC02_A06AB02	B01AC06_B01AC04	cefuroxime	bisacodyl	acetylsalicylic acid	clopidogrel	0.126827	8.49161e-05
B01AC04_B01AC06	B01AC06_B01AC04	clopidogrel	acetylsalicylic acid	acetylsalicylic acid	clopidogrel	0.474867	7.13069e-55
C07AB02_A12BA01	B01AC06_B01AC04	metoprolol	potassium chloride	acetylsalicylic acid	clopidogrel	-0.129746	5.78735e-05
A02BC02_A03FA01	B01AC06_B01AC04	pantoprazole	metoclopramide	acetylsalicylic acid	clopidogrel	-0.0468605	0.147888
C07AB02_A02BC02	B01AC06_B01AC04	metoprolol	pantoprazole	acetylsalicylic acid	clopidogrel	0.138776	1.67872e-05
H02AB06_A02BC02	B01AC06_B01AC04	prednisolone	pantoprazole	acetylsalicylic acid	clopidogrel	0.0666564	0.0394482
N02AA05_B01AB10	B01AC06_B01AC04	oxycodone	tinzaparin	acetylsalicylic acid	clopidogrel	0.00115885	0.97147
J01XD01_N02AA01	B01AC06_B01AC04	metronidazole	morphine	acetylsalicylic acid	clopidogrel	0.173572	6.74276e-08
A12BA01_B01AB10	B01AC06_B01AC04	potassium chloride	tinzaparin	acetylsalicylic acid	clopidogrel	-0.174474	5.75035e-08
J01DC02_J01XD01	B01AC06_B01AC04	cefuroxime	metronidazole	acetylsalicylic acid	clopidogrel	-0.0776984	0.0163233
A06AB02_N02AA01	B01AC06_B01AC04	bisacodyl	morphine	acetylsalicylic acid	clopidogrel	0.159323	7.46817e-07
J01DC02_B01AC06	B01AC06_B01AC04	cefuroxime	acetylsalicylic acid	acetylsalicylic acid	clopidogrel	0.118508	0.000242158
N02AX02_A02AA04	B01AC06_B01AC04	tramadol	magnesium hydroxide	acetylsalicylic acid	clopidogrel	0.0611027	0.0590862
N03AX12_A02BC02	B01AC06_B01AC04	gabapentin	pantoprazole	acetylsalicylic acid	clopidogrel	0.0166155	0.608068
B01AC04_C10AA01	B01AC06_B01AC04	clopidogrel	simvastatin	acetylsalicylic acid	clopidogrel	0.37845	6.96358e-34
N02AA01_A06AB08	B01AC06_B01AC04	morphine	sodium picosulfate	acetylsalicylic acid	clopidogrel	0.0141641	0.661993
A12BA01_A03FA01	B01AC06_B01AC04	potassium chloride	metoclopramide	acetylsalicylic acid	clopidogrel	0.10361	0.00134451
N02AX02_C03CA01	B01AC06_B01AC04	tramadol	furosemide	acetylsalicylic acid	clopidogrel	-0.00525445	0.871174
C03CA01_B01AB05	B01AC06_B01AC04	furosemide	enoxaparin	acetylsalicylic acid	clopidogrel	-0.0615517	0.0572433
B01AB10_A02BC02	B01AC06_B01AC04	tinzaparin	pantoprazole	acetylsalicylic acid	clopidogrel	-0.178195	2.95636e-08
N02AA05_N05CF01	B01AC06_B01AC04	oxycodone	zopiclone	acetylsalicylic acid	clopidogrel	0.0213782	0.509343
J01DC02_C10AA01	B01AC06_B01AC04	cefuroxime	simvastatin	acetylsalicylic acid	clopidogrel	0.12559	9.96443e-05
A06AB02_A02BC02	B01AC06_B01AC04	bisacodyl	pantoprazole	acetylsalicylic acid	clopidogrel	0.000552682	0.986391
B01AB10_C03CA01	B01AC06_B01AC04	tinzaparin	furosemide	acetylsalicylic acid	clopidogrel	-0.130401	5.30432e-05
C01AA05_C03CA01	B01AC06_B01AC04	digoxin	furosemide	acetylsalicylic acid	clopidogrel	-0.107005	0.000926428
N02AA05_C03CA01	B01AC06_B01AC04	oxycodone	furosemide	acetylsalicylic acid	clopidogrel	0.0213024	0.510845
A12BA01_A06AD11	B01AC06_B01AC04	potassium chloride	lactulose	acetylsalicylic acid	clopidogrel	-0.0642267	0.0472279
C07AB02_B01AC04	B01AC06_B01AC04	metoprolol	clopidogrel	acetylsalicylic acid	clopidogrel	0.125326	0.000103091
J01MA02_C03CA01	B01AC06_B01AC04	ciprofloxacin	furosemide	acetylsalicylic acid	clopidogrel	0.177911	3.1123e-08
H02AB06_N02AA01	B01AC06_B01AC04	prednisolone	morphine	acetylsalicylic acid	clopidogrel	-0.179102	2.50839e-08
A02AA04_B01AB10	B01AC06_B01AC04	magnesium hydroxide	tinzaparin	acetylsalicylic acid	clopidogrel	0.168686	1.57368e-07
N02AA01_M03BB03	B01AC06_B01AC04	morphine	chlorzoxazone	acetylsalicylic acid	clopidogrel	-0.128435	6.88214e-05
J01MA02_A02BC02	B01AC06_B01AC04	ciprofloxacin	pantoprazole	acetylsalicylic acid	clopidogrel	0.14453	7.32104e-06
C07AB02_N05CF01	B01AC06_B01AC04	metoprolol	zopiclone	acetylsalicylic acid	clopidogrel	0.133622	3.43528e-05
A12BA01_J01MA02	B01AC06_B01AC04	potassium chloride	ciprofloxacin	acetylsalicylic acid	clopidogrel	-0.0161679	0.617768
C03CA01_C03DA01	B01AC06_B01AC04	furosemide	spironolactone	acetylsalicylic acid	clopidogrel	0.130518	5.22248e-05
A02BC02_B01AB05	B01AC06_B01AC04	pantoprazole	enoxaparin	acetylsalicylic acid	clopidogrel	0.158274	8.84405e-07
C01AA05_A12BA01	B01AC06_B01AC04	digoxin	potassium chloride	acetylsalicylic acid	clopidogrel	-0.103539	0.00135479
J01DC02_C07AB02	B01AC06_B01AC04	cefuroxime	metoprolol	acetylsalicylic acid	clopidogrel	0.0769428	0.0173983
B01AC04_C07AB02	B01AC06_B01AC04	clopidogrel	metoprolol	acetylsalicylic acid	clopidogrel	0.381076	2.27795e-34
N02AA05_A03FA01	B01AC06_B01AC04	oxycodone	metoclopramide	acetylsalicylic acid	clopidogrel	-0.22347	2.84058e-12
J01DC02_B01AB05	B01AC06_B01AC04	cefuroxime	enoxaparin	acetylsalicylic acid	clopidogrel	0.149617	3.42184e-06
B01AB10_A12BA01	B01AC06_B01AC04	tinzaparin	potassium chloride	acetylsalicylic acid	clopidogrel	-0.155637	1.34591e-06
J01MA02_A12BA01	B01AC06_B01AC04	ciprofloxacin	potassium chloride	acetylsalicylic acid	clopidogrel	0.197778	7.05163e-10
B01AC06_B01AX05	B01AC06_B01AC04	acetylsalicylic acid	fondaparinux	acetylsalicylic acid	clopidogrel	0.424126	5.55513e-43
A02BC02_J01MA02	B01AC06_B01AC04	pantoprazole	ciprofloxacin	acetylsalicylic acid	clopidogrel	0.143257	8.82029e-06
N03AX12_C03CA01	B01AC06_B01AC04	gabapentin	furosemide	acetylsalicylic acid	clopidogrel	0.0969519	0.0027064
A12BA01_J01XD01	B01AC06_B01AC04	potassium chloride	metronidazole	acetylsalicylic acid	clopidogrel	-0.209794	5.83908e-11
J01DC02_B02AA02	B01AC06_B01AC04	cefuroxime	tranexamic acid	acetylsalicylic acid	clopidogrel	-0.0616186	0.0569726
C07AB02_C01AA05	B01AC06_B01AC04	metoprolol	digoxin	acetylsalicylic acid	clopidogrel	-0.228362	9.16904e-13
A12BA01_B01AB05	B01AC06_B01AC04	potassium chloride	enoxaparin	acetylsalicylic acid	clopidogrel	-0.115905	0.000331635
C03CA01_J01DH02	B01AC06_B01AC04	furosemide	meropenem	acetylsalicylic acid	clopidogrel	-0.0689095	0.0332329
N03AX12_A06AB02	B01AC06_B01AC04	gabapentin	bisacodyl	acetylsalicylic acid	clopidogrel	-0.0240253	0.458336
C08CA01_A02BC02	B01AC06_B01AC04	amlodipine	pantoprazole	acetylsalicylic acid	clopidogrel	-0.0245628	0.448339
A06AD11_N02AA01	B01AC06_B01AC04	lactulose	morphine	acetylsalicylic acid	clopidogrel	-0.156448	1.18379e-06
C07AB02_B01AX05	B01AC06_B01AC04	metoprolol	fondaparinux	acetylsalicylic acid	clopidogrel	0.23604	1.47403e-13
A06AD11_A02BC02	B01AC06_B01AC04	lactulose	pantoprazole	acetylsalicylic acid	clopidogrel	-0.106013	0.00103409
J01MA02_J01DH02	B01AC06_B01AC04	ciprofloxacin	meropenem	acetylsalicylic acid	clopidogrel	0.191393	2.49033e-09
A11DA01_A02BC02	B01AC06_B01AC04	thiamine (vit B1)	pantoprazole	acetylsalicylic acid	clopidogrel	-0.165107	2.88407e-07
C08CA01_C03CA01	B01AC06_B01AC04	amlodipine	furosemide	acetylsalicylic acid	clopidogrel	-0.03608	0.265329
J01DC02_C08CA01	B01AC06_B01AC04	cefuroxime	amlodipine	acetylsalicylic acid	clopidogrel	-0.0792932	0.0142439
A02BC02_A11DA01	B01AC06_B01AC04	pantoprazole	thiamine (vit B1)	acetylsalicylic acid	clopidogrel	-0.0537355	0.0969915
A12BA01_A11DA01	B01AC06_B01AC04	potassium chloride	thiamine (vit B1)	acetylsalicylic acid	clopidogrel	-0.220534	5.53013e-12
A02BC02_J02AC01	B01AC06_B01AC04	pantoprazole	fluconazole	acetylsalicylic acid	clopidogrel	-0.0663579	0.0403411
B01AC04_C03CA01	B01AC06_B01AC04	clopidogrel	furosemide	acetylsalicylic acid	clopidogrel	0.25759	6.12763e-16
J01DH02_C03CA01	B01AC06_B01AC04	meropenem	furosemide	acetylsalicylic acid	clopidogrel	0.0995816	0.00206302
J01CF01_A02BC02	B01AC06_B01AC04	dicloxacillin	pantoprazole	acetylsalicylic acid	clopidogrel	-0.0689725	0.0330718
A12BA01_C03DA01	B01AC06_B01AC04	potassium chloride	spironolactone	acetylsalicylic acid	clopidogrel	-0.0857233	0.00803668
C03DA01_C03CA01	B01AC06_B01AC04	spironolactone	furosemide	acetylsalicylic acid	clopidogrel	0.0106238	0.742997
A12BA01_J02AC01	B01AC06_B01AC04	potassium chloride	fluconazole	acetylsalicylic acid	clopidogrel	-0.0141145	0.663104
J02AC01_A02BC02	B01AC06_B01AC04	fluconazole	pantoprazole	acetylsalicylic acid	clopidogrel	0.0720472	0.0259835
A06AD11_C03CA01	B01AC06_B01AC04	lactulose	furosemide	acetylsalicylic acid	clopidogrel	-0.062133	0.0549285
N03AX12_B01AC06	B01AC06_B01AC04	gabapentin	acetylsalicylic acid	acetylsalicylic acid	clopidogrel	-0.115614	0.000343393
J01DH02_J01MA02	B01AC06_B01AC04	meropenem	ciprofloxacin	acetylsalicylic acid	clopidogrel	0.110721	0.000608765
C03CA01_C01BD01	B01AC06_B01AC04	furosemide	amiodarone	acetylsalicylic acid	clopidogrel	0.00495617	0.878429
B01AC04_A02BC02	B01AC06_B01AC04	clopidogrel	pantoprazole	acetylsalicylic acid	clopidogrel	0.273708	7.15937e-18
A12BA01_J01DH02	B01AC06_B01AC04	potassium chloride	meropenem	acetylsalicylic acid	clopidogrel	-0.00147839	0.963608
B01AC06_B01AC24	B01AC06_B01AC04	acetylsalicylic acid	ticagrelor	acetylsalicylic acid	clopidogrel	0.14421	7.67313e-06
N02AB03_N02AA01	B01AC06_B01AC04	fentanyl	morphine	acetylsalicylic acid	clopidogrel	0.13813	1.83898e-05
A12BA01_N05AD01	B01AC06_B01AC04	potassium chloride	haloperidol	acetylsalicylic acid	clopidogrel	0.0980058	0.00242927
A06AD11_A06AB08	B01AC06_B01AC04	lactulose	sodium picosulfate	acetylsalicylic acid	clopidogrel	0.00362061	0.911028
J01DH02_A02BC02	B01AC06_B01AC04	meropenem	pantoprazole	acetylsalicylic acid	clopidogrel	0.0791675	0.0143988
C01BD01_C03CA01	B01AC06_B01AC04	amiodarone	furosemide	acetylsalicylic acid	clopidogrel	0.0499687	0.1228
C07AB02_C10AA05	B01AC06_B01AC04	metoprolol	atorvastatin	acetylsalicylic acid	clopidogrel	0.114696	0.000382971
N03AX12_B01AB05	B01AC06_B01AC04	gabapentin	enoxaparin	acetylsalicylic acid	clopidogrel	-0.114087	0.00041156
A06AD11_A12BA01	B01AC06_B01AC04	lactulose	potassium chloride	acetylsalicylic acid	clopidogrel	-0.135772	2.55628e-05
C09AA02_C10AA01	B01AC06_B01AC04	enalapril	simvastatin	acetylsalicylic acid	clopidogrel	-0.277368	2.49793e-18
A11DA01_N05BA02	B01AC06_B01AC04	thiamine (vit B1)	chlordiazepoxide	acetylsalicylic acid	clopidogrel	0.249927	4.5732e-15
C09AA02_C03CA01	B01AC06_B01AC04	enalapril	furosemide	acetylsalicylic acid	clopidogrel	-0.115433	0.000350878
J01DC02_B01AF01	B01AC06_B01AC04	cefuroxime	rivaroxaban	acetylsalicylic acid	clopidogrel	-0.121296	0.000171698
B01AC04_B01AX05	B01AC06_B01AC04	clopidogrel	fondaparinux	acetylsalicylic acid	clopidogrel	0.395719	3.70786e-37
J01CF01_N02AA05	B01AC06_B01AC04	dicloxacillin	oxycodone	acetylsalicylic acid	clopidogrel	0.175876	4.48262e-08
J02AC01_N02AA01	B01AC06_B01AC04	fluconazole	morphine	acetylsalicylic acid	clopidogrel	0.0103564	0.749247
J01DC02_J01GB03	B01AC06_B01AC04	cefuroxime	gentamicin	acetylsalicylic acid	clopidogrel	-0.137827	1.91909e-05
A11DA01_C03CA01	B01AC06_B01AC04	thiamine (vit B1)	furosemide	acetylsalicylic acid	clopidogrel	0.0218783	0.499484
C07AB02_C09AA02	B01AC06_B01AC04	metoprolol	enalapril	acetylsalicylic acid	clopidogrel	-0.0702259	0.0300043
J02AC01_C03CA01	B01AC06_B01AC04	fluconazole	furosemide	acetylsalicylic acid	clopidogrel	-0.172752	7.78636e-08
C07AB02_B01AA03	B01AC06_B01AC04	metoprolol	warfarin	acetylsalicylic acid	clopidogrel	-0.145544	6.30414e-06
J01DH02_N02AA01	B01AC06_B01AC04	meropenem	morphine	acetylsalicylic acid	clopidogrel	0.0668423	0.0389006
C07AB02_B01AB05	B01AC06_B01AC04	metoprolol	enoxaparin	acetylsalicylic acid	clopidogrel	0.233002	3.06243e-13
C07AB02_B01AC24	B01AC06_B01AC04	metoprolol	ticagrelor	acetylsalicylic acid	clopidogrel	0.119646	0.000210636
B01AA03_C03CA01	B01AC06_B01AC04	warfarin	furosemide	acetylsalicylic acid	clopidogrel	0.0228598	0.480433
A02BC02_N05AD01	B01AC06_B01AC04	pantoprazole	haloperidol	acetylsalicylic acid	clopidogrel	0.0787968	0.0148646
J01MA02_J01XD01	B01AC06_B01AC04	ciprofloxacin	metronidazole	acetylsalicylic acid	clopidogrel	0.0656428	0.0425504
N02AB03_A02BC02	B01AC06_B01AC04	fentanyl	pantoprazole	acetylsalicylic acid	clopidogrel	0.0236127	0.466093
C09AA02_A02BC02	B01AC06_B01AC04	enalapril	pantoprazole	acetylsalicylic acid	clopidogrel	-0.243596	2.28859e-14
C09AA02_A12BA01	B01AC06_B01AC04	enalapril	potassium chloride	acetylsalicylic acid	clopidogrel	-0.238899	7.34059e-14
C01AA05_B01AB10	B01AC06_B01AC04	digoxin	tinzaparin	acetylsalicylic acid	clopidogrel	-0.0765599	0.0179664
J01MA02_B01AC06	B01AC06_B01AC04	ciprofloxacin	acetylsalicylic acid	acetylsalicylic acid	clopidogrel	0.223217	3.0093e-12
A12BA01_C01BD01	B01AC06_B01AC04	potassium chloride	amiodarone	acetylsalicylic acid	clopidogrel	0.0236838	0.46475
J01DC02_C09AA02	B01AC06_B01AC04	cefuroxime	enalapril	acetylsalicylic acid	clopidogrel	0.221482	4.46385e-12
J01CF01_J01CE01	B01AC06_B01AC04	dicloxacillin	benzylpenicillin	acetylsalicylic acid	clopidogrel	0.189113	3.86802e-09
C09AA02_C07AB02	B01AC06_B01AC04	enalapril	metoprolol	acetylsalicylic acid	clopidogrel	-0.113069	0.000463821
C01BD01_A02BC02	B01AC06_B01AC04	amiodarone	pantoprazole	acetylsalicylic acid	clopidogrel	0.127782	7.49725e-05
J01DC02_A11DA01	B01AC06_B01AC04	cefuroxime	thiamine (vit B1)	acetylsalicylic acid	clopidogrel	-0.0267767	0.408494
J01CE01_C03CA01	B01AC06_B01AC04	benzylpenicillin	furosemide	acetylsalicylic acid	clopidogrel	0.113986	0.000416485
A12BA01_A12CC30	B01AC06_B01AC04	potassium chloride	magnesium (different salts in combination)	acetylsalicylic acid	clopidogrel	-0.00354251	0.91294
A12BA01_J01CR05	B01AC06_B01AC04	potassium chloride	piperacillin and enzyme inhibitor	acetylsalicylic acid	clopidogrel	0.0857785	0.00799605
J01MA02_C07AB02	B01AC06_B01AC04	ciprofloxacin	metoprolol	acetylsalicylic acid	clopidogrel	0.14823	4.22066e-06
J01MA02_C10AA01	B01AC06_B01AC04	ciprofloxacin	simvastatin	acetylsalicylic acid	clopidogrel	0.204984	1.61211e-10
N03AX12_C07AB02	B01AC06_B01AC04	gabapentin	metoprolol	acetylsalicylic acid	clopidogrel	0.146704	5.30543e-06
C07AB02_C09AA05	B01AC06_B01AC04	metoprolol	ramipril	acetylsalicylic acid	clopidogrel	-0.00793381	0.806563
J01XA01_C03CA01	B01AC06_B01AC04	vancomycin	furosemide	acetylsalicylic acid	clopidogrel	-0.202055	2.95622e-10
A12BA01_J01XA01	B01AC06_B01AC04	potassium chloride	vancomycin	acetylsalicylic acid	clopidogrel	-0.228322	9.25674e-13
C03CA01_R03AL01	B01AC06_B01AC04	furosemide	fenoterol and ipratropium bromide	acetylsalicylic acid	clopidogrel	-0.0394555	0.223158
C01BD01_B01AC06	B01AC06_B01AC04	amiodarone	acetylsalicylic acid	acetylsalicylic acid	clopidogrel	-0.0535095	0.0984069
J01DC02_C09CA01	B01AC06_B01AC04	cefuroxime	losartan	acetylsalicylic acid	clopidogrel	-0.0100196	0.75714
H02AB06_J02AC01	B01AC06_B01AC04	prednisolone	fluconazole	acetylsalicylic acid	clopidogrel	0.0236921	0.464595
J01XA01_A02BC02	B01AC06_B01AC04	vancomycin	pantoprazole	acetylsalicylic acid	clopidogrel	-0.161313	5.4033e-07
J01CF01_C03CA01	B01AC06_B01AC04	dicloxacillin	furosemide	acetylsalicylic acid	clopidogrel	-0.080868	0.0124231
C09AA05_C03CA01	B01AC06_B01AC04	ramipril	furosemide	acetylsalicylic acid	clopidogrel	-0.0972226	0.00263259
J01XD01_J01GB03	B01AC06_B01AC04	metronidazole	gentamicin	acetylsalicylic acid	clopidogrel	-0.147656	4.60114e-06
J01DC02_A10BA02	B01AC06_B01AC04	cefuroxime	metformin	acetylsalicylic acid	clopidogrel	0.0501846	0.121188
J01CE01_J01CF01	B01AC06_B01AC04	benzylpenicillin	dicloxacillin	acetylsalicylic acid	clopidogrel	-0.0225629	0.486155
A11DA01_A06AD11	B01AC06_B01AC04	thiamine (vit B1)	lactulose	acetylsalicylic acid	clopidogrel	-0.00848688	0.793374
A12BA01_N02AB03	B01AC06_B01AC04	potassium chloride	fentanyl	acetylsalicylic acid	clopidogrel	0.160545	6.12533e-07
J01DC02_N06AB04	B01AC06_B01AC04	cefuroxime	citalopram	acetylsalicylic acid	clopidogrel	0.0751029	0.0202788
C07AB02_C01BD01	B01AC06_B01AC04	metoprolol	amiodarone	acetylsalicylic acid	clopidogrel	0.0341761	0.291392
A11DA01_B01AB10	B01AC06_B01AC04	thiamine (vit B1)	tinzaparin	acetylsalicylic acid	clopidogrel	0.0101378	0.754366
C07AG02_C03CA01	B01AC06_B01AC04	carvedilol	furosemide	acetylsalicylic acid	clopidogrel	-0.0451028	0.163711
J01DC02_M03BB03	B01AC06_B01AC04	cefuroxime	chlorzoxazone	acetylsalicylic acid	clopidogrel	0.156484	1.17698e-06
J01MA02_B01AB05	B01AC06_B01AC04	ciprofloxacin	enoxaparin	acetylsalicylic acid	clopidogrel	0.149117	3.69149e-06
C01AA05_H02AB06	B01AC06_B01AC04	digoxin	prednisolone	acetylsalicylic acid	clopidogrel	-0.218811	8.13905e-12
J01CE01_B01AC06	B01AC06_B01AC04	benzylpenicillin	acetylsalicylic acid	acetylsalicylic acid	clopidogrel	0.0231676	0.474543
A12BA01_A10AB01	B01AC06_B01AC04	potassium chloride	insulin (human)	acetylsalicylic acid	clopidogrel	-0.0134749	0.67749
J01DH02_B01AB05	B01AC06_B01AC04	meropenem	enoxaparin	acetylsalicylic acid	clopidogrel	0.00172787	0.957472
J01DH02_B01AC06	B01AC06_B01AC04	meropenem	acetylsalicylic acid	acetylsalicylic acid	clopidogrel	0.199192	5.30129e-10
H02AB04_A02BC02	B01AC06_B01AC04	methylprednisolone	pantoprazole	acetylsalicylic acid	clopidogrel	0.11295	0.000470289
N03AX12_A06AD11	B01AC06_B01AC04	gabapentin	lactulose	acetylsalicylic acid	clopidogrel	0.0469782	0.146872
J01CE01_C10AA01	B01AC06_B01AC04	benzylpenicillin	simvastatin	acetylsalicylic acid	clopidogrel	0.0605052	0.0616144
J01CR05_C03CA01	B01AC06_B01AC04	piperacillin and enzyme inhibitor	furosemide	acetylsalicylic acid	clopidogrel	0.043107	0.183184
J01CR05_A02BC02	B01AC06_B01AC04	piperacillin and enzyme inhibitor	pantoprazole	acetylsalicylic acid	clopidogrel	0.0576405	0.0750079
J01MA02_A11DA01	B01AC06_B01AC04	ciprofloxacin	thiamine (vit B1)	acetylsalicylic acid	clopidogrel	0.236971	1.17591e-13
N03AX12_A06AB08	B01AC06_B01AC04	gabapentin	sodium picosulfate	acetylsalicylic acid	clopidogrel	-0.0210059	0.516747
A12BA01_R03AL01	B01AC06_B01AC04	potassium chloride	fenoterol and ipratropium bromide	acetylsalicylic acid	clopidogrel	-0.0537594	0.0968427
A12BA01_N07BA01	B01AC06_B01AC04	potassium chloride	nicotine	acetylsalicylic acid	clopidogrel	0.185362	7.88797e-09
A11DA01_J01XD01	B01AC06_B01AC04	thiamine (vit B1)	metronidazole	acetylsalicylic acid	clopidogrel	-0.16193	4.8839e-07
B01AC04_B01AB05	B01AC06_B01AC04	clopidogrel	enoxaparin	acetylsalicylic acid	clopidogrel	0.12361	0.000128335
J01DC02_R03BB04	B01AC06_B01AC04	cefuroxime	tiotropium bromide	acetylsalicylic acid	clopidogrel	-0.142706	9.55699e-06
J01CF01_J01CE02	B01AC06_B01AC04	dicloxacillin	phenoxymethylpenicillin	acetylsalicylic acid	clopidogrel	0.0466803	0.149455
C07AG02_A12BA01	B01AC06_B01AC04	carvedilol	potassium chloride	acetylsalicylic acid	clopidogrel	0.00572787	0.859683
N02AB03_N02AA05	B01AC06_B01AC04	fentanyl	oxycodone	acetylsalicylic acid	clopidogrel	0.0760372	0.0187679
J01CE01_C07AB02	B01AC06_B01AC04	benzylpenicillin	metoprolol	acetylsalicylic acid	clopidogrel	0.0621661	0.0547991
J01DC02_N01BB01	B01AC06_B01AC04	cefuroxime	bupivacaine	acetylsalicylic acid	clopidogrel	0.169615	1.34213e-07
A11DA01_N05AD01	B01AC06_B01AC04	thiamine (vit B1)	haloperidol	acetylsalicylic acid	clopidogrel	-0.0968846	0.00272504
C03CA01_C03BA08	B01AC06_B01AC04	furosemide	metolazone	acetylsalicylic acid	clopidogrel	0.076937	0.0174067
C01AA05_J01XD01	B01AC06_B01AC04	digoxin	metronidazole	acetylsalicylic acid	clopidogrel	-0.0983314	0.00234904
A11DA01_N05BA01	B01AC06_B01AC04	thiamine (vit B1)	diazepam	acetylsalicylic acid	clopidogrel	0.0845048	0.00898271
A12BA01_N05BA02	B01AC06_B01AC04	potassium chloride	chlordiazepoxide	acetylsalicylic acid	clopidogrel	-0.239465	6.38697e-14
C07AB02_B01AE07	B01AC06_B01AC04	metoprolol	dabigatran etexilate	acetylsalicylic acid	clopidogrel	-0.0924048	0.0042636
J01CA01_J01GB03	B01AC06_B01AC04	ampicillin	gentamicin	acetylsalicylic acid	clopidogrel	-0.145636	6.21865e-06
A11DA01_A12CC30	B01AC06_B01AC04	thiamine (vit B1)	magnesium (different salts in combination)	acetylsalicylic acid	clopidogrel	0.00703346	0.828151
N03AX12_N02AB03	B01AC06_B01AC04	gabapentin	fentanyl	acetylsalicylic acid	clopidogrel	-0.191196	2.58765e-09
J01CF01_N03AX12	B01AC06_B01AC04	dicloxacillin	gabapentin	acetylsalicylic acid	clopidogrel	-0.0739996	0.0221983
A12BA01_C03CA01	A02AA04_N02AA01	potassium chloride	furosemide	magnesium hydroxide	morphine	-0.0448316	0.166261
N02AA01_A06AB02	A02AA04_N02AA01	morphine	bisacodyl	magnesium hydroxide	morphine	-0.173102	7.32274e-08
A12BA01_A02BC02	A02AA04_N02AA01	potassium chloride	pantoprazole	magnesium hydroxide	morphine	-0.195827	1.04155e-09
A02BC02_C03CA01	A02AA04_N02AA01	pantoprazole	furosemide	magnesium hydroxide	morphine	0.0780996	0.0157766
N02AX02_N02AA01	A02AA04_N02AA01	tramadol	morphine	magnesium hydroxide	morphine	-0.0497306	0.124596
C07AB02_B01AC06	A02AA04_N02AA01	metoprolol	acetylsalicylic acid	magnesium hydroxide	morphine	-0.133547	3.4707e-05
J01DC02_A02BC02	A02AA04_N02AA01	cefuroxime	pantoprazole	magnesium hydroxide	morphine	-0.0828847	0.0103937
B01AC06_C10AA01	A02AA04_N02AA01	acetylsalicylic acid	simvastatin	magnesium hydroxide	morphine	0.1821	1.44863e-08
N02AA05_A06AB02	A02AA04_N02AA01	oxycodone	bisacodyl	magnesium hydroxide	morphine	0.0470421	0.146322
N02AX02_A02BC02	A02AA04_N02AA01	tramadol	pantoprazole	magnesium hydroxide	morphine	0.203785	2.06896e-10
J01DC02_C03CA01	A02AA04_N02AA01	cefuroxime	furosemide	magnesium hydroxide	morphine	-0.0458359	0.156963
B01AC06_C07AB02	A02AA04_N02AA01	acetylsalicylic acid	metoprolol	magnesium hydroxide	morphine	0.201984	3.00022e-10
N02AA05_A02BC02	A02AA04_N02AA01	oxycodone	pantoprazole	magnesium hydroxide	morphine	0.199476	5.0049e-10
B01AC06_B01AC04	A02AA04_N02AA01	acetylsalicylic acid	clopidogrel	magnesium hydroxide	morphine	0.204955	1.62198e-10
A02AA04_N02AA01	A02AA04_N02AA01	magnesium hydroxide	morphine	magnesium hydroxide	morphine	1	0
C07AB02_C03CA01	A02AA04_N02AA01	metoprolol	furosemide	magnesium hydroxide	morphine	0.024005	0.458716
N03AX12_N02AA01	A02AA04_N02AA01	gabapentin	morphine	magnesium hydroxide	morphine	-0.0379589	0.241224
B01AC06_C03CA01	A02AA04_N02AA01	acetylsalicylic acid	furosemide	magnesium hydroxide	morphine	0.350406	5.68375e-29
C07AB02_C10AA01	A02AA04_N02AA01	metoprolol	simvastatin	magnesium hydroxide	morphine	0.0846449	0.00886911
N02AA01_A06AD11	A02AA04_N02AA01	morphine	lactulose	magnesium hydroxide	morphine	-0.0173011	0.593343
J01DC02_A06AB02	A02AA04_N02AA01	cefuroxime	bisacodyl	magnesium hydroxide	morphine	0.0098603	0.760883
B01AC04_B01AC06	A02AA04_N02AA01	clopidogrel	acetylsalicylic acid	magnesium hydroxide	morphine	0.392356	1.66726e-36
C07AB02_A12BA01	A02AA04_N02AA01	metoprolol	potassium chloride	magnesium hydroxide	morphine	-0.194599	1.32866e-09
A02BC02_A03FA01	A02AA04_N02AA01	pantoprazole	metoclopramide	magnesium hydroxide	morphine	0.1057	0.00107032
C07AB02_A02BC02	A02AA04_N02AA01	metoprolol	pantoprazole	magnesium hydroxide	morphine	0.065294	0.0436647
H02AB06_A02BC02	A02AA04_N02AA01	prednisolone	pantoprazole	magnesium hydroxide	morphine	0.0455547	0.159526
N02AA05_B01AB10	A02AA04_N02AA01	oxycodone	tinzaparin	magnesium hydroxide	morphine	0.0639819	0.0480784
J01XD01_N02AA01	A02AA04_N02AA01	metronidazole	morphine	magnesium hydroxide	morphine	0.23828	8.54294e-14
A12BA01_B01AB10	A02AA04_N02AA01	potassium chloride	tinzaparin	magnesium hydroxide	morphine	-0.2776	2.33549e-18
J01DC02_J01XD01	A02AA04_N02AA01	cefuroxime	metronidazole	magnesium hydroxide	morphine	-0.222093	3.88708e-12
A06AB02_N02AA01	A02AA04_N02AA01	bisacodyl	morphine	magnesium hydroxide	morphine	0.295784	9.78025e-21
J01DC02_B01AC06	A02AA04_N02AA01	cefuroxime	acetylsalicylic acid	magnesium hydroxide	morphine	0.276176	3.52529e-18
N02AX02_A02AA04	A02AA04_N02AA01	tramadol	magnesium hydroxide	magnesium hydroxide	morphine	-0.045978	0.15568
N03AX12_A02BC02	A02AA04_N02AA01	gabapentin	pantoprazole	magnesium hydroxide	morphine	-0.0151677	0.639682
B01AC04_C10AA01	A02AA04_N02AA01	clopidogrel	simvastatin	magnesium hydroxide	morphine	0.47179	4.29515e-54
N02AA01_A06AB08	A02AA04_N02AA01	morphine	sodium picosulfate	magnesium hydroxide	morphine	0.174572	5.6511e-08
A12BA01_A03FA01	A02AA04_N02AA01	potassium chloride	metoclopramide	magnesium hydroxide	morphine	0.211822	3.77729e-11
N02AX02_C03CA01	A02AA04_N02AA01	tramadol	furosemide	magnesium hydroxide	morphine	-0.0840331	0.0093748
C03CA01_B01AB05	A02AA04_N02AA01	furosemide	enoxaparin	magnesium hydroxide	morphine	-0.193526	1.64168e-09
B01AB10_A02BC02	A02AA04_N02AA01	tinzaparin	pantoprazole	magnesium hydroxide	morphine	-0.193102	1.78419e-09
N02AA05_N05CF01	A02AA04_N02AA01	oxycodone	zopiclone	magnesium hydroxide	morphine	0.0154022	0.634516
J01DC02_C10AA01	A02AA04_N02AA01	cefuroxime	simvastatin	magnesium hydroxide	morphine	0.117847	0.00026246
A06AB02_A02BC02	A02AA04_N02AA01	bisacodyl	pantoprazole	magnesium hydroxide	morphine	0.139292	1.56033e-05
B01AB10_C03CA01	A02AA04_N02AA01	tinzaparin	furosemide	magnesium hydroxide	morphine	0.022196	0.493275
C01AA05_C03CA01	A02AA04_N02AA01	digoxin	furosemide	magnesium hydroxide	morphine	-0.171332	9.97414e-08
N02AA05_C03CA01	A02AA04_N02AA01	oxycodone	furosemide	magnesium hydroxide	morphine	-0.0171543	0.596484
A12BA01_A06AD11	A02AA04_N02AA01	potassium chloride	lactulose	magnesium hydroxide	morphine	0.0620025	0.0554415
C07AB02_B01AC04	A02AA04_N02AA01	metoprolol	clopidogrel	magnesium hydroxide	morphine	0.00194418	0.952154
J01MA02_C03CA01	A02AA04_N02AA01	ciprofloxacin	furosemide	magnesium hydroxide	morphine	0.206874	1.085e-10
H02AB06_N02AA01	A02AA04_N02AA01	prednisolone	morphine	magnesium hydroxide	morphine	-0.143902	8.02733e-06
A02AA04_B01AB10	A02AA04_N02AA01	magnesium hydroxide	tinzaparin	magnesium hydroxide	morphine	0.63906	9.50952e-111
N02AA01_M03BB03	A02AA04_N02AA01	morphine	chlorzoxazone	magnesium hydroxide	morphine	-0.139669	1.47896e-05
J01MA02_A02BC02	A02AA04_N02AA01	ciprofloxacin	pantoprazole	magnesium hydroxide	morphine	-0.0880468	0.0064762
C07AB02_N05CF01	A02AA04_N02AA01	metoprolol	zopiclone	magnesium hydroxide	morphine	0.0345858	0.285644
A12BA01_J01MA02	A02AA04_N02AA01	potassium chloride	ciprofloxacin	magnesium hydroxide	morphine	0.312145	5.00508e-23
C03CA01_C03DA01	A02AA04_N02AA01	furosemide	spironolactone	magnesium hydroxide	morphine	0.097955	0.00244202
A02BC02_B01AB05	A02AA04_N02AA01	pantoprazole	enoxaparin	magnesium hydroxide	morphine	0.342239	1.2445e-27
C01AA05_A12BA01	A02AA04_N02AA01	digoxin	potassium chloride	magnesium hydroxide	morphine	-0.381448	1.94267e-34
J01DC02_C07AB02	A02AA04_N02AA01	cefuroxime	metoprolol	magnesium hydroxide	morphine	-0.0995001	0.00208064
B01AC04_C07AB02	A02AA04_N02AA01	clopidogrel	metoprolol	magnesium hydroxide	morphine	0.301543	1.58704e-21
N02AA05_A03FA01	A02AA04_N02AA01	oxycodone	metoclopramide	magnesium hydroxide	morphine	-0.273317	8.00335e-18
J01DC02_B01AB05	A02AA04_N02AA01	cefuroxime	enoxaparin	magnesium hydroxide	morphine	-0.00910488	0.778706
B01AB10_A12BA01	A02AA04_N02AA01	tinzaparin	potassium chloride	magnesium hydroxide	morphine	-0.2752	4.66979e-18
J01MA02_A12BA01	A02AA04_N02AA01	ciprofloxacin	potassium chloride	magnesium hydroxide	morphine	0.26032	2.9462e-16
B01AC06_B01AX05	A02AA04_N02AA01	acetylsalicylic acid	fondaparinux	magnesium hydroxide	morphine	0.0644109	0.0465961
A02BC02_J01MA02	A02AA04_N02AA01	pantoprazole	ciprofloxacin	magnesium hydroxide	morphine	0.21701	1.21494e-11
N03AX12_C03CA01	A02AA04_N02AA01	gabapentin	furosemide	magnesium hydroxide	morphine	0.201235	3.49789e-10
A12BA01_J01XD01	A02AA04_N02AA01	potassium chloride	metronidazole	magnesium hydroxide	morphine	-0.0202024	0.532914
J01DC02_B02AA02	A02AA04_N02AA01	cefuroxime	tranexamic acid	magnesium hydroxide	morphine	-0.137703	1.95274e-05
C07AB02_C01AA05	A02AA04_N02AA01	metoprolol	digoxin	magnesium hydroxide	morphine	-0.165591	2.65896e-07
A12BA01_B01AB05	A02AA04_N02AA01	potassium chloride	enoxaparin	magnesium hydroxide	morphine	-0.188107	4.68936e-09
C03CA01_J01DH02	A02AA04_N02AA01	furosemide	meropenem	magnesium hydroxide	morphine	-0.149932	3.26166e-06
N03AX12_A06AB02	A02AA04_N02AA01	gabapentin	bisacodyl	magnesium hydroxide	morphine	0.0031739	0.921968
C08CA01_A02BC02	A02AA04_N02AA01	amlodipine	pantoprazole	magnesium hydroxide	morphine	-0.112825	0.000477225
A06AD11_N02AA01	A02AA04_N02AA01	lactulose	morphine	magnesium hydroxide	morphine	-0.0757439	0.0192313
C07AB02_B01AX05	A02AA04_N02AA01	metoprolol	fondaparinux	magnesium hydroxide	morphine	0.197464	7.51028e-10
A06AD11_A02BC02	A02AA04_N02AA01	lactulose	pantoprazole	magnesium hydroxide	morphine	-0.14164	1.11513e-05
J01MA02_J01DH02	A02AA04_N02AA01	ciprofloxacin	meropenem	magnesium hydroxide	morphine	0.191462	2.45718e-09
A11DA01_A02BC02	A02AA04_N02AA01	thiamine (vit B1)	pantoprazole	magnesium hydroxide	morphine	-0.0551181	0.0886839
C08CA01_C03CA01	A02AA04_N02AA01	amlodipine	furosemide	magnesium hydroxide	morphine	-0.217971	9.81574e-12
J01DC02_C08CA01	A02AA04_N02AA01	cefuroxime	amlodipine	magnesium hydroxide	morphine	-0.0481333	0.137179
A02BC02_A11DA01	A02AA04_N02AA01	pantoprazole	thiamine (vit B1)	magnesium hydroxide	morphine	0.0972453	0.00262649
A12BA01_A11DA01	A02AA04_N02AA01	potassium chloride	thiamine (vit B1)	magnesium hydroxide	morphine	-0.0538117	0.0965183
A02BC02_J02AC01	A02AA04_N02AA01	pantoprazole	fluconazole	magnesium hydroxide	morphine	-0.243366	2.42429e-14
B01AC04_C03CA01	A02AA04_N02AA01	clopidogrel	furosemide	magnesium hydroxide	morphine	0.307285	2.48421e-22
J01DH02_C03CA01	A02AA04_N02AA01	meropenem	furosemide	magnesium hydroxide	morphine	0.148359	4.1395e-06
J01CF01_A02BC02	A02AA04_N02AA01	dicloxacillin	pantoprazole	magnesium hydroxide	morphine	0.161468	5.26841e-07
A12BA01_C03DA01	A02AA04_N02AA01	potassium chloride	spironolactone	magnesium hydroxide	morphine	-0.137728	1.94588e-05
C03DA01_C03CA01	A02AA04_N02AA01	spironolactone	furosemide	magnesium hydroxide	morphine	0.0207724	0.521419
A12BA01_J02AC01	A02AA04_N02AA01	potassium chloride	fluconazole	magnesium hydroxide	morphine	0.00197919	0.951293
J02AC01_A02BC02	A02AA04_N02AA01	fluconazole	pantoprazole	magnesium hydroxide	morphine	0.212304	3.40365e-11
A06AD11_C03CA01	A02AA04_N02AA01	lactulose	furosemide	magnesium hydroxide	morphine	0.0158108	0.625554
N03AX12_B01AC06	A02AA04_N02AA01	gabapentin	acetylsalicylic acid	magnesium hydroxide	morphine	-0.0479825	0.138415
J01DH02_J01MA02	A02AA04_N02AA01	meropenem	ciprofloxacin	magnesium hydroxide	morphine	0.123008	0.000138508
C03CA01_C01BD01	A02AA04_N02AA01	furosemide	amiodarone	magnesium hydroxide	morphine	0.246475	1.10668e-14
B01AC04_A02BC02	A02AA04_N02AA01	clopidogrel	pantoprazole	magnesium hydroxide	morphine	0.384388	5.4832e-35
A12BA01_J01DH02	A02AA04_N02AA01	potassium chloride	meropenem	magnesium hydroxide	morphine	0.083581	0.00976476
B01AC06_B01AC24	A02AA04_N02AA01	acetylsalicylic acid	ticagrelor	magnesium hydroxide	morphine	0.1467	5.30909e-06
N02AB03_N02AA01	A02AA04_N02AA01	fentanyl	morphine	magnesium hydroxide	morphine	0.230431	5.63913e-13
A12BA01_N05AD01	A02AA04_N02AA01	potassium chloride	haloperidol	magnesium hydroxide	morphine	0.286954	1.46843e-19
A06AD11_A06AB08	A02AA04_N02AA01	lactulose	sodium picosulfate	magnesium hydroxide	morphine	-0.0365095	0.259678
J01DH02_A02BC02	A02AA04_N02AA01	meropenem	pantoprazole	magnesium hydroxide	morphine	0.259598	3.579e-16
C01BD01_C03CA01	A02AA04_N02AA01	amiodarone	furosemide	magnesium hydroxide	morphine	-0.147859	4.46308e-06
C07AB02_C10AA05	A02AA04_N02AA01	metoprolol	atorvastatin	magnesium hydroxide	morphine	0.175122	5.12676e-08
N03AX12_B01AB05	A02AA04_N02AA01	gabapentin	enoxaparin	magnesium hydroxide	morphine	-0.220005	6.22822e-12
A06AD11_A12BA01	A02AA04_N02AA01	lactulose	potassium chloride	magnesium hydroxide	morphine	-0.209536	6.16999e-11
C09AA02_C10AA01	A02AA04_N02AA01	enalapril	simvastatin	magnesium hydroxide	morphine	-0.350228	6.08628e-29
A11DA01_N05BA02	A02AA04_N02AA01	thiamine (vit B1)	chlordiazepoxide	magnesium hydroxide	morphine	0.263319	1.30489e-16
C09AA02_C03CA01	A02AA04_N02AA01	enalapril	furosemide	magnesium hydroxide	morphine	-0.107719	0.000855435
J01DC02_B01AF01	A02AA04_N02AA01	cefuroxime	rivaroxaban	magnesium hydroxide	morphine	-0.110314	0.000637784
B01AC04_B01AX05	A02AA04_N02AA01	clopidogrel	fondaparinux	magnesium hydroxide	morphine	0.356803	4.75263e-30
J01CF01_N02AA05	A02AA04_N02AA01	dicloxacillin	oxycodone	magnesium hydroxide	morphine	0.048182	0.136781
J02AC01_N02AA01	A02AA04_N02AA01	fluconazole	morphine	magnesium hydroxide	morphine	0.0224326	0.488676
J01DC02_J01GB03	A02AA04_N02AA01	cefuroxime	gentamicin	magnesium hydroxide	morphine	-0.343945	6.58178e-28
A11DA01_C03CA01	A02AA04_N02AA01	thiamine (vit B1)	furosemide	magnesium hydroxide	morphine	-0.108813	0.000756467
C07AB02_C09AA02	A02AA04_N02AA01	metoprolol	enalapril	magnesium hydroxide	morphine	0.0755871	0.0194831
J02AC01_C03CA01	A02AA04_N02AA01	fluconazole	furosemide	magnesium hydroxide	morphine	-0.143515	8.49529e-06
C07AB02_B01AA03	A02AA04_N02AA01	metoprolol	warfarin	magnesium hydroxide	morphine	-0.220204	5.95659e-12
J01DH02_N02AA01	A02AA04_N02AA01	meropenem	morphine	magnesium hydroxide	morphine	0.324177	8.32664e-25
C07AB02_B01AB05	A02AA04_N02AA01	metoprolol	enoxaparin	magnesium hydroxide	morphine	0.335586	1.43797e-26
C07AB02_B01AC24	A02AA04_N02AA01	metoprolol	ticagrelor	magnesium hydroxide	morphine	0.0954695	0.00314514
B01AA03_C03CA01	A02AA04_N02AA01	warfarin	furosemide	magnesium hydroxide	morphine	-0.103904	0.00130239
A02BC02_N05AD01	A02AA04_N02AA01	pantoprazole	haloperidol	magnesium hydroxide	morphine	0.183155	1.19147e-08
J01MA02_J01XD01	A02AA04_N02AA01	ciprofloxacin	metronidazole	magnesium hydroxide	morphine	-0.157545	9.94009e-07
N02AB03_A02BC02	A02AA04_N02AA01	fentanyl	pantoprazole	magnesium hydroxide	morphine	0.161643	5.11914e-07
C09AA02_A02BC02	A02AA04_N02AA01	enalapril	pantoprazole	magnesium hydroxide	morphine	-0.248491	6.61557e-15
C09AA02_A12BA01	A02AA04_N02AA01	enalapril	potassium chloride	magnesium hydroxide	morphine	-0.402148	1.99367e-38
C01AA05_B01AB10	A02AA04_N02AA01	digoxin	tinzaparin	magnesium hydroxide	morphine	-0.0293288	0.365275
J01MA02_B01AC06	A02AA04_N02AA01	ciprofloxacin	acetylsalicylic acid	magnesium hydroxide	morphine	0.253494	1.80948e-15
A12BA01_C01BD01	A02AA04_N02AA01	potassium chloride	amiodarone	magnesium hydroxide	morphine	-0.137156	2.10827e-05
J01DC02_C09AA02	A02AA04_N02AA01	cefuroxime	enalapril	magnesium hydroxide	morphine	0.138814	1.66973e-05
J01CF01_J01CE01	A02AA04_N02AA01	dicloxacillin	benzylpenicillin	magnesium hydroxide	morphine	0.286952	1.46907e-19
C09AA02_C07AB02	A02AA04_N02AA01	enalapril	metoprolol	magnesium hydroxide	morphine	-0.0938814	0.00368616
C01BD01_A02BC02	A02AA04_N02AA01	amiodarone	pantoprazole	magnesium hydroxide	morphine	0.0675298	0.0369309
J01DC02_A11DA01	A02AA04_N02AA01	cefuroxime	thiamine (vit B1)	magnesium hydroxide	morphine	0.201216	3.51129e-10
J01CE01_C03CA01	A02AA04_N02AA01	benzylpenicillin	furosemide	magnesium hydroxide	morphine	0.000530705	0.986932
A12BA01_A12CC30	A02AA04_N02AA01	potassium chloride	magnesium (different salts in combination)	magnesium hydroxide	morphine	-0.0503539	0.119937
A12BA01_J01CR05	A02AA04_N02AA01	potassium chloride	piperacillin and enzyme inhibitor	magnesium hydroxide	morphine	0.083375	0.0099472
J01MA02_C07AB02	A02AA04_N02AA01	ciprofloxacin	metoprolol	magnesium hydroxide	morphine	0.169802	1.29944e-07
J01MA02_C10AA01	A02AA04_N02AA01	ciprofloxacin	simvastatin	magnesium hydroxide	morphine	0.332314	4.68726e-26
N03AX12_C07AB02	A02AA04_N02AA01	gabapentin	metoprolol	magnesium hydroxide	morphine	0.340627	2.26394e-27
C07AB02_C09AA05	A02AA04_N02AA01	metoprolol	ramipril	magnesium hydroxide	morphine	-0.181826	1.52386e-08
J01XA01_C03CA01	A02AA04_N02AA01	vancomycin	furosemide	magnesium hydroxide	morphine	-0.24983	4.68934e-15
A12BA01_J01XA01	A02AA04_N02AA01	potassium chloride	vancomycin	magnesium hydroxide	morphine	0.0612604	0.0584332
C03CA01_R03AL01	A02AA04_N02AA01	furosemide	fenoterol and ipratropium bromide	magnesium hydroxide	morphine	-0.0676572	0.0365753
C01BD01_B01AC06	A02AA04_N02AA01	amiodarone	acetylsalicylic acid	magnesium hydroxide	morphine	-0.256823	7.51723e-16
J01DC02_C09CA01	A02AA04_N02AA01	cefuroxime	losartan	magnesium hydroxide	morphine	0.106997	0.00092723
H02AB06_J02AC01	A02AA04_N02AA01	prednisolone	fluconazole	magnesium hydroxide	morphine	0.0848264	0.00872385
J01XA01_A02BC02	A02AA04_N02AA01	vancomycin	pantoprazole	magnesium hydroxide	morphine	-0.0800194	0.0133769
J01CF01_C03CA01	A02AA04_N02AA01	dicloxacillin	furosemide	magnesium hydroxide	morphine	0.00779409	0.809904
C09AA05_C03CA01	A02AA04_N02AA01	ramipril	furosemide	magnesium hydroxide	morphine	0.0809677	0.0123152
J01XD01_J01GB03	A02AA04_N02AA01	metronidazole	gentamicin	magnesium hydroxide	morphine	-0.0160154	0.621089
J01DC02_A10BA02	A02AA04_N02AA01	cefuroxime	metformin	magnesium hydroxide	morphine	-0.0643739	0.0467223
J01CE01_J01CF01	A02AA04_N02AA01	benzylpenicillin	dicloxacillin	magnesium hydroxide	morphine	0.174676	5.54889e-08
A11DA01_A06AD11	A02AA04_N02AA01	thiamine (vit B1)	lactulose	magnesium hydroxide	morphine	-0.083842	0.00953791
A12BA01_N02AB03	A02AA04_N02AA01	potassium chloride	fentanyl	magnesium hydroxide	morphine	0.156011	1.26861e-06
J01DC02_N06AB04	A02AA04_N02AA01	cefuroxime	citalopram	magnesium hydroxide	morphine	0.248406	6.76193e-15
C07AB02_C01BD01	A02AA04_N02AA01	metoprolol	amiodarone	magnesium hydroxide	morphine	-0.201629	3.22669e-10
A11DA01_B01AB10	A02AA04_N02AA01	thiamine (vit B1)	tinzaparin	magnesium hydroxide	morphine	0.0608633	0.0600885
C07AG02_C03CA01	A02AA04_N02AA01	carvedilol	furosemide	magnesium hydroxide	morphine	-0.225513	1.77728e-12
J01DC02_M03BB03	A02AA04_N02AA01	cefuroxime	chlorzoxazone	magnesium hydroxide	morphine	0.283362	4.30103e-19
J01MA02_B01AB05	A02AA04_N02AA01	ciprofloxacin	enoxaparin	magnesium hydroxide	morphine	0.174975	5.26158e-08
C01AA05_H02AB06	A02AA04_N02AA01	digoxin	prednisolone	magnesium hydroxide	morphine	-0.313775	2.90476e-23
J01CE01_B01AC06	A02AA04_N02AA01	benzylpenicillin	acetylsalicylic acid	magnesium hydroxide	morphine	0.120673	0.000185522
A12BA01_A10AB01	A02AA04_N02AA01	potassium chloride	insulin (human)	magnesium hydroxide	morphine	0.187904	4.87489e-09
J01DH02_B01AB05	A02AA04_N02AA01	meropenem	enoxaparin	magnesium hydroxide	morphine	0.115989	0.000328346
J01DH02_B01AC06	A02AA04_N02AA01	meropenem	acetylsalicylic acid	magnesium hydroxide	morphine	0.173149	7.26244e-08
H02AB04_A02BC02	A02AA04_N02AA01	methylprednisolone	pantoprazole	magnesium hydroxide	morphine	0.265329	7.51377e-17
N03AX12_A06AD11	A02AA04_N02AA01	gabapentin	lactulose	magnesium hydroxide	morphine	0.000647096	0.984066
J01CE01_C10AA01	A02AA04_N02AA01	benzylpenicillin	simvastatin	magnesium hydroxide	morphine	-0.122237	0.000152618
J01CR05_C03CA01	A02AA04_N02AA01	piperacillin and enzyme inhibitor	furosemide	magnesium hydroxide	morphine	0.195383	1.13763e-09
J01CR05_A02BC02	A02AA04_N02AA01	piperacillin and enzyme inhibitor	pantoprazole	magnesium hydroxide	morphine	0.00538379	0.868032
J01MA02_A11DA01	A02AA04_N02AA01	ciprofloxacin	thiamine (vit B1)	magnesium hydroxide	morphine	0.281254	8.02565e-19
N03AX12_A06AB08	A02AA04_N02AA01	gabapentin	sodium picosulfate	magnesium hydroxide	morphine	0.0628034	0.0523564
A12BA01_R03AL01	A02AA04_N02AA01	potassium chloride	fenoterol and ipratropium bromide	magnesium hydroxide	morphine	0.204763	1.68834e-10
A12BA01_N07BA01	A02AA04_N02AA01	potassium chloride	nicotine	magnesium hydroxide	morphine	0.21014	5.42282e-11
A11DA01_J01XD01	A02AA04_N02AA01	thiamine (vit B1)	metronidazole	magnesium hydroxide	morphine	-0.165537	2.6831e-07
B01AC04_B01AB05	A02AA04_N02AA01	clopidogrel	enoxaparin	magnesium hydroxide	morphine	0.0821016	0.0111438
J01DC02_R03BB04	A02AA04_N02AA01	cefuroxime	tiotropium bromide	magnesium hydroxide	morphine	-0.296713	7.31453e-21
J01CF01_J01CE02	A02AA04_N02AA01	dicloxacillin	phenoxymethylpenicillin	magnesium hydroxide	morphine	0.277198	2.62408e-18
C07AG02_A12BA01	A02AA04_N02AA01	carvedilol	potassium chloride	magnesium hydroxide	morphine	-0.0703651	0.0296791
N02AB03_N02AA05	A02AA04_N02AA01	fentanyl	oxycodone	magnesium hydroxide	morphine	-0.134256	3.15014e-05
J01CE01_C07AB02	A02AA04_N02AA01	benzylpenicillin	metoprolol	magnesium hydroxide	morphine	0.0625589	0.0532827
J01DC02_N01BB01	A02AA04_N02AA01	cefuroxime	bupivacaine	magnesium hydroxide	morphine	-0.0286191	0.376998
A11DA01_N05AD01	A02AA04_N02AA01	thiamine (vit B1)	haloperidol	magnesium hydroxide	morphine	-0.155869	1.29748e-06
C03CA01_C03BA08	A02AA04_N02AA01	furosemide	metolazone	magnesium hydroxide	morphine	0.082077	0.0111682
C01AA05_J01XD01	A02AA04_N02AA01	digoxin	metronidazole	magnesium hydroxide	morphine	0.0303541	0.348747
A11DA01_N05BA01	A02AA04_N02AA01	thiamine (vit B1)	diazepam	magnesium hydroxide	morphine	0.0541313	0.0945519
A12BA01_N05BA02	A02AA04_N02AA01	potassium chloride	chlordiazepoxide	magnesium hydroxide	morphine	-0.266851	4.93302e-17
C07AB02_B01AE07	A02AA04_N02AA01	metoprolol	dabigatran etexilate	magnesium hydroxide	morphine	0.271386	1.38481e-17
J01CA01_J01GB03	A02AA04_N02AA01	ampicillin	gentamicin	magnesium hydroxide	morphine	0.0434286	0.179936
A11DA01_A12CC30	A02AA04_N02AA01	thiamine (vit B1)	magnesium (different salts in combination)	magnesium hydroxide	morphine	0.0186537	0.564783
N03AX12_N02AB03	A02AA04_N02AA01	gabapentin	fentanyl	magnesium hydroxide	morphine	-0.20328	2.29696e-10
J01CF01_N03AX12	A02AA04_N02AA01	dicloxacillin	gabapentin	magnesium hydroxide	morphine	-0.117474	0.000274589
A12BA01_C03CA01	C07AB02_C03CA01	potassium chloride	furosemide	metoprolol	furosemide	0.195597	1.09026e-09
N02AA01_A06AB02	C07AB02_C03CA01	morphine	bisacodyl	metoprolol	furosemide	-0.0852715	0.00837653
A12BA01_A02BC02	C07AB02_C03CA01	potassium chloride	pantoprazole	metoprolol	furosemide	0.0520082	0.108231
A02BC02_C03CA01	C07AB02_C03CA01	pantoprazole	furosemide	metoprolol	furosemide	0.0966405	0.00279365
N02AX02_N02AA01	C07AB02_C03CA01	tramadol	morphine	metoprolol	furosemide	-0.00607796	0.851203
C07AB02_B01AC06	C07AB02_C03CA01	metoprolol	acetylsalicylic acid	metoprolol	furosemide	0.132775	3.8548e-05
J01DC02_A02BC02	C07AB02_C03CA01	cefuroxime	pantoprazole	metoprolol	furosemide	-0.221013	4.9633e-12
B01AC06_C10AA01	C07AB02_C03CA01	acetylsalicylic acid	simvastatin	metoprolol	furosemide	0.0801265	0.013253
N02AA05_A06AB02	C07AB02_C03CA01	oxycodone	bisacodyl	metoprolol	furosemide	0.0706968	0.0289167
N02AX02_A02BC02	C07AB02_C03CA01	tramadol	pantoprazole	metoprolol	furosemide	0.0653738	0.0434076
J01DC02_C03CA01	C07AB02_C03CA01	cefuroxime	furosemide	metoprolol	furosemide	-0.00488734	0.880104
B01AC06_C07AB02	C07AB02_C03CA01	acetylsalicylic acid	metoprolol	metoprolol	furosemide	0.0574688	0.0758808
N02AA05_A02BC02	C07AB02_C03CA01	oxycodone	pantoprazole	metoprolol	furosemide	0.215717	1.61617e-11
B01AC06_B01AC04	C07AB02_C03CA01	acetylsalicylic acid	clopidogrel	metoprolol	furosemide	-0.0205657	0.525573
A02AA04_N02AA01	C07AB02_C03CA01	magnesium hydroxide	morphine	metoprolol	furosemide	0.024005	0.458716
C07AB02_C03CA01	C07AB02_C03CA01	metoprolol	furosemide	metoprolol	furosemide	1	0
N03AX12_N02AA01	C07AB02_C03CA01	gabapentin	morphine	metoprolol	furosemide	0.0342713	0.29005
B01AC06_C03CA01	C07AB02_C03CA01	acetylsalicylic acid	furosemide	metoprolol	furosemide	0.176621	3.92428e-08
C07AB02_C10AA01	C07AB02_C03CA01	metoprolol	simvastatin	metoprolol	furosemide	0.345232	4.05872e-28
N02AA01_A06AD11	C07AB02_C03CA01	morphine	lactulose	metoprolol	furosemide	0.152866	2.07735e-06
J01DC02_A06AB02	C07AB02_C03CA01	cefuroxime	bisacodyl	metoprolol	furosemide	-0.204224	1.88874e-10
B01AC04_B01AC06	C07AB02_C03CA01	clopidogrel	acetylsalicylic acid	metoprolol	furosemide	0.220617	5.42728e-12
C07AB02_A12BA01	C07AB02_C03CA01	metoprolol	potassium chloride	metoprolol	furosemide	0.635849	2.55567e-109
A02BC02_A03FA01	C07AB02_C03CA01	pantoprazole	metoclopramide	metoprolol	furosemide	0.140107	1.3895e-05
C07AB02_A02BC02	C07AB02_C03CA01	metoprolol	pantoprazole	metoprolol	furosemide	0.240885	4.49844e-14
H02AB06_A02BC02	C07AB02_C03CA01	prednisolone	pantoprazole	metoprolol	furosemide	-0.186638	6.20035e-09
N02AA05_B01AB10	C07AB02_C03CA01	oxycodone	tinzaparin	metoprolol	furosemide	0.17167	9.40451e-08
J01XD01_N02AA01	C07AB02_C03CA01	metronidazole	morphine	metoprolol	furosemide	-0.00938855	0.771999
A12BA01_B01AB10	C07AB02_C03CA01	potassium chloride	tinzaparin	metoprolol	furosemide	-0.00930941	0.773868
J01DC02_J01XD01	C07AB02_C03CA01	cefuroxime	metronidazole	metoprolol	furosemide	-0.162091	4.75669e-07
A06AB02_N02AA01	C07AB02_C03CA01	bisacodyl	morphine	metoprolol	furosemide	-0.0432571	0.181663
J01DC02_B01AC06	C07AB02_C03CA01	cefuroxime	acetylsalicylic acid	metoprolol	furosemide	0.128587	6.74571e-05
N02AX02_A02AA04	C07AB02_C03CA01	tramadol	magnesium hydroxide	metoprolol	furosemide	-0.081978	0.0112665
N03AX12_A02BC02	C07AB02_C03CA01	gabapentin	pantoprazole	metoprolol	furosemide	0.0947329	0.00338641
B01AC04_C10AA01	C07AB02_C03CA01	clopidogrel	simvastatin	metoprolol	furosemide	0.186461	6.41116e-09
N02AA01_A06AB08	C07AB02_C03CA01	morphine	sodium picosulfate	metoprolol	furosemide	0.046234	0.153388
A12BA01_A03FA01	C07AB02_C03CA01	potassium chloride	metoclopramide	metoprolol	furosemide	0.0427769	0.186565
N02AX02_C03CA01	C07AB02_C03CA01	tramadol	furosemide	metoprolol	furosemide	0.0125514	0.698472
C03CA01_B01AB05	C07AB02_C03CA01	furosemide	enoxaparin	metoprolol	furosemide	-0.159754	6.96558e-07
B01AB10_A02BC02	C07AB02_C03CA01	tinzaparin	pantoprazole	metoprolol	furosemide	-0.097902	0.00245537
N02AA05_N05CF01	C07AB02_C03CA01	oxycodone	zopiclone	metoprolol	furosemide	0.0342315	0.29061
J01DC02_C10AA01	C07AB02_C03CA01	cefuroxime	simvastatin	metoprolol	furosemide	-0.0870366	0.00711777
A06AB02_A02BC02	C07AB02_C03CA01	bisacodyl	pantoprazole	metoprolol	furosemide	0.0141168	0.663053
B01AB10_C03CA01	C07AB02_C03CA01	tinzaparin	furosemide	metoprolol	furosemide	-0.0341872	0.291236
C01AA05_C03CA01	C07AB02_C03CA01	digoxin	furosemide	metoprolol	furosemide	-0.0541165	0.0946426
N02AA05_C03CA01	C07AB02_C03CA01	oxycodone	furosemide	metoprolol	furosemide	-0.0412338	0.202974
A12BA01_A06AD11	C07AB02_C03CA01	potassium chloride	lactulose	metoprolol	furosemide	0.0694582	0.0318528
C07AB02_B01AC04	C07AB02_C03CA01	metoprolol	clopidogrel	metoprolol	furosemide	0.202032	2.97061e-10
J01MA02_C03CA01	C07AB02_C03CA01	ciprofloxacin	furosemide	metoprolol	furosemide	0.0187256	0.563284
H02AB06_N02AA01	C07AB02_C03CA01	prednisolone	morphine	metoprolol	furosemide	-0.203926	2.00933e-10
A02AA04_B01AB10	C07AB02_C03CA01	magnesium hydroxide	tinzaparin	metoprolol	furosemide	0.0853035	0.00835201
N02AA01_M03BB03	C07AB02_C03CA01	morphine	chlorzoxazone	metoprolol	furosemide	0.167756	1.84423e-07
J01MA02_A02BC02	C07AB02_C03CA01	ciprofloxacin	pantoprazole	metoprolol	furosemide	-0.224464	2.26213e-12
C07AB02_N05CF01	C07AB02_C03CA01	metoprolol	zopiclone	metoprolol	furosemide	-0.00868637	0.788631
A12BA01_J01MA02	C07AB02_C03CA01	potassium chloride	ciprofloxacin	metoprolol	furosemide	0.115866	0.000333213
C03CA01_C03DA01	C07AB02_C03CA01	furosemide	spironolactone	metoprolol	furosemide	-0.0239859	0.459073
A02BC02_B01AB05	C07AB02_C03CA01	pantoprazole	enoxaparin	metoprolol	furosemide	0.286756	1.55872e-19
C01AA05_A12BA01	C07AB02_C03CA01	digoxin	potassium chloride	metoprolol	furosemide	-0.170304	1.19173e-07
J01DC02_C07AB02	C07AB02_C03CA01	cefuroxime	metoprolol	metoprolol	furosemide	-0.0113049	0.727158
B01AC04_C07AB02	C07AB02_C03CA01	clopidogrel	metoprolol	metoprolol	furosemide	0.0870116	0.0071343
N02AA05_A03FA01	C07AB02_C03CA01	oxycodone	metoclopramide	metoprolol	furosemide	-0.0613713	0.0579778
J01DC02_B01AB05	C07AB02_C03CA01	cefuroxime	enoxaparin	metoprolol	furosemide	-0.166492	2.28481e-07
B01AB10_A12BA01	C07AB02_C03CA01	tinzaparin	potassium chloride	metoprolol	furosemide	-0.0509392	0.115687
J01MA02_A12BA01	C07AB02_C03CA01	ciprofloxacin	potassium chloride	metoprolol	furosemide	0.143744	8.2154e-06
B01AC06_B01AX05	C07AB02_C03CA01	acetylsalicylic acid	fondaparinux	metoprolol	furosemide	0.10889	0.000749926
A02BC02_J01MA02	C07AB02_C03CA01	pantoprazole	ciprofloxacin	metoprolol	furosemide	0.084349	0.00911052
N03AX12_C03CA01	C07AB02_C03CA01	gabapentin	furosemide	metoprolol	furosemide	0.175802	4.5425e-08
A12BA01_J01XD01	C07AB02_C03CA01	potassium chloride	metronidazole	metoprolol	furosemide	0.214479	2.12043e-11
J01DC02_B02AA02	C07AB02_C03CA01	cefuroxime	tranexamic acid	metoprolol	furosemide	-0.169837	1.29166e-07
C07AB02_C01AA05	C07AB02_C03CA01	metoprolol	digoxin	metoprolol	furosemide	0.206339	1.21404e-10
A12BA01_B01AB05	C07AB02_C03CA01	potassium chloride	enoxaparin	metoprolol	furosemide	-0.0646722	0.045712
C03CA01_J01DH02	C07AB02_C03CA01	furosemide	meropenem	metoprolol	furosemide	-0.0715932	0.0269395
N03AX12_A06AB02	C07AB02_C03CA01	gabapentin	bisacodyl	metoprolol	furosemide	-0.0110798	0.73238
C08CA01_A02BC02	C07AB02_C03CA01	amlodipine	pantoprazole	metoprolol	furosemide	-0.126609	8.73554e-05
A06AD11_N02AA01	C07AB02_C03CA01	lactulose	morphine	metoprolol	furosemide	0.0441674	0.172635
C07AB02_B01AX05	C07AB02_C03CA01	metoprolol	fondaparinux	metoprolol	furosemide	-0.00494105	0.878797
A06AD11_A02BC02	C07AB02_C03CA01	lactulose	pantoprazole	metoprolol	furosemide	-0.0292796	0.366081
J01MA02_J01DH02	C07AB02_C03CA01	ciprofloxacin	meropenem	metoprolol	furosemide	0.103928	0.00129896
A11DA01_A02BC02	C07AB02_C03CA01	thiamine (vit B1)	pantoprazole	metoprolol	furosemide	-0.188938	3.99994e-09
C08CA01_C03CA01	C07AB02_C03CA01	amlodipine	furosemide	metoprolol	furosemide	-0.137269	2.07511e-05
J01DC02_C08CA01	C07AB02_C03CA01	cefuroxime	amlodipine	metoprolol	furosemide	-0.0876029	0.00675144
A02BC02_A11DA01	C07AB02_C03CA01	pantoprazole	thiamine (vit B1)	metoprolol	furosemide	0.203341	2.26786e-10
A12BA01_A11DA01	C07AB02_C03CA01	potassium chloride	thiamine (vit B1)	metoprolol	furosemide	0.0168019	0.604048
A02BC02_J02AC01	C07AB02_C03CA01	pantoprazole	fluconazole	metoprolol	furosemide	-0.0456885	0.158303
B01AC04_C03CA01	C07AB02_C03CA01	clopidogrel	furosemide	metoprolol	furosemide	0.260918	2.50634e-16
J01DH02_C03CA01	C07AB02_C03CA01	meropenem	furosemide	metoprolol	furosemide	0.136475	2.3185e-05
J01CF01_A02BC02	C07AB02_C03CA01	dicloxacillin	pantoprazole	metoprolol	furosemide	-0.112474	0.000497122
A12BA01_C03DA01	C07AB02_C03CA01	potassium chloride	spironolactone	metoprolol	furosemide	-0.0279408	0.388415
C03DA01_C03CA01	C07AB02_C03CA01	spironolactone	furosemide	metoprolol	furosemide	0.060801	0.0603517
A12BA01_J02AC01	C07AB02_C03CA01	potassium chloride	fluconazole	metoprolol	furosemide	-0.0838206	0.0095563
J02AC01_A02BC02	C07AB02_C03CA01	fluconazole	pantoprazole	metoprolol	furosemide	0.069529	0.0316784
A06AD11_C03CA01	C07AB02_C03CA01	lactulose	furosemide	metoprolol	furosemide	0.114356	0.000398688
N03AX12_B01AC06	C07AB02_C03CA01	gabapentin	acetylsalicylic acid	metoprolol	furosemide	-0.00313242	0.922985
J01DH02_J01MA02	C07AB02_C03CA01	meropenem	ciprofloxacin	metoprolol	furosemide	0.240401	5.07033e-14
C03CA01_C01BD01	C07AB02_C03CA01	furosemide	amiodarone	metoprolol	furosemide	0.256073	9.17171e-16
B01AC04_A02BC02	C07AB02_C03CA01	clopidogrel	pantoprazole	metoprolol	furosemide	0.172605	7.98899e-08
A12BA01_J01DH02	C07AB02_C03CA01	potassium chloride	meropenem	metoprolol	furosemide	-0.100866	0.00180262
B01AC06_B01AC24	C07AB02_C03CA01	acetylsalicylic acid	ticagrelor	metoprolol	furosemide	0.0897199	0.00552718
N02AB03_N02AA01	C07AB02_C03CA01	fentanyl	morphine	metoprolol	furosemide	0.00956555	0.767822
A12BA01_N05AD01	C07AB02_C03CA01	potassium chloride	haloperidol	metoprolol	furosemide	0.0224653	0.488043
A06AD11_A06AB08	C07AB02_C03CA01	lactulose	sodium picosulfate	metoprolol	furosemide	-0.0709551	0.0283345
J01DH02_A02BC02	C07AB02_C03CA01	meropenem	pantoprazole	metoprolol	furosemide	0.1958	1.0471e-09
C01BD01_C03CA01	C07AB02_C03CA01	amiodarone	furosemide	metoprolol	furosemide	-0.0434759	0.179461
C07AB02_C10AA05	C07AB02_C03CA01	metoprolol	atorvastatin	metoprolol	furosemide	0.297273	6.13444e-21
N03AX12_B01AB05	C07AB02_C03CA01	gabapentin	enoxaparin	metoprolol	furosemide	-0.109932	0.000666248
A06AD11_A12BA01	C07AB02_C03CA01	lactulose	potassium chloride	metoprolol	furosemide	0.057036	0.0781178
C09AA02_C10AA01	C07AB02_C03CA01	enalapril	simvastatin	metoprolol	furosemide	0.110188	0.000647052
A11DA01_N05BA02	C07AB02_C03CA01	thiamine (vit B1)	chlordiazepoxide	metoprolol	furosemide	-0.0549719	0.0895341
C09AA02_C03CA01	C07AB02_C03CA01	enalapril	furosemide	metoprolol	furosemide	0.18289	1.2516e-08
J01DC02_B01AF01	C07AB02_C03CA01	cefuroxime	rivaroxaban	metoprolol	furosemide	-0.166923	2.12432e-07
B01AC04_B01AX05	C07AB02_C03CA01	clopidogrel	fondaparinux	metoprolol	furosemide	0.125884	9.59433e-05
J01CF01_N02AA05	C07AB02_C03CA01	dicloxacillin	oxycodone	metoprolol	furosemide	-0.0572334	0.0770906
J02AC01_N02AA01	C07AB02_C03CA01	fluconazole	morphine	metoprolol	furosemide	0.100761	0.00182278
J01DC02_J01GB03	C07AB02_C03CA01	cefuroxime	gentamicin	metoprolol	furosemide	-0.152999	2.03487e-06
A11DA01_C03CA01	C07AB02_C03CA01	thiamine (vit B1)	furosemide	metoprolol	furosemide	-0.192401	2.04649e-09
C07AB02_C09AA02	C07AB02_C03CA01	metoprolol	enalapril	metoprolol	furosemide	0.150472	3.00337e-06
J02AC01_C03CA01	C07AB02_C03CA01	fluconazole	furosemide	metoprolol	furosemide	0.070947	0.0283526
C07AB02_B01AA03	C07AB02_C03CA01	metoprolol	warfarin	metoprolol	furosemide	0.283695	3.89618e-19
J01DH02_N02AA01	C07AB02_C03CA01	meropenem	morphine	metoprolol	furosemide	0.195056	1.2139e-09
C07AB02_B01AB05	C07AB02_C03CA01	metoprolol	enoxaparin	metoprolol	furosemide	0.259668	3.51164e-16
C07AB02_B01AC24	C07AB02_C03CA01	metoprolol	ticagrelor	metoprolol	furosemide	0.0760195	0.0187956
B01AA03_C03CA01	C07AB02_C03CA01	warfarin	furosemide	metoprolol	furosemide	-0.0761527	0.0185882
A02BC02_N05AD01	C07AB02_C03CA01	pantoprazole	haloperidol	metoprolol	furosemide	0.203428	2.22766e-10
J01MA02_J01XD01	C07AB02_C03CA01	ciprofloxacin	metronidazole	metoprolol	furosemide	-0.160762	5.91287e-07
N02AB03_A02BC02	C07AB02_C03CA01	fentanyl	pantoprazole	metoprolol	furosemide	0.0940747	0.00361607
C09AA02_A02BC02	C07AB02_C03CA01	enalapril	pantoprazole	metoprolol	furosemide	0.106694	0.000958989
C09AA02_A12BA01	C07AB02_C03CA01	enalapril	potassium chloride	metoprolol	furosemide	0.025484	0.431498
C01AA05_B01AB10	C07AB02_C03CA01	digoxin	tinzaparin	metoprolol	furosemide	0.00613791	0.849753
J01MA02_B01AC06	C07AB02_C03CA01	ciprofloxacin	acetylsalicylic acid	metoprolol	furosemide	0.0694772	0.031806
A12BA01_C01BD01	C07AB02_C03CA01	potassium chloride	amiodarone	metoprolol	furosemide	0.0157931	0.625941
J01DC02_C09AA02	C07AB02_C03CA01	cefuroxime	enalapril	metoprolol	furosemide	-0.0255932	0.429526
J01CF01_J01CE01	C07AB02_C03CA01	dicloxacillin	benzylpenicillin	metoprolol	furosemide	-0.0272304	0.400596
C09AA02_C07AB02	C07AB02_C03CA01	enalapril	metoprolol	metoprolol	furosemide	0.0742328	0.02178
C01BD01_A02BC02	C07AB02_C03CA01	amiodarone	pantoprazole	metoprolol	furosemide	0.135103	2.80389e-05
J01DC02_A11DA01	C07AB02_C03CA01	cefuroxime	thiamine (vit B1)	metoprolol	furosemide	-0.134952	2.86257e-05
J01CE01_C03CA01	C07AB02_C03CA01	benzylpenicillin	furosemide	metoprolol	furosemide	-0.122237	0.000152626
A12BA01_A12CC30	C07AB02_C03CA01	potassium chloride	magnesium (different salts in combination)	metoprolol	furosemide	0.0537383	0.0969745
A12BA01_J01CR05	C07AB02_C03CA01	potassium chloride	piperacillin and enzyme inhibitor	metoprolol	furosemide	-0.111242	0.00057334
J01MA02_C07AB02	C07AB02_C03CA01	ciprofloxacin	metoprolol	metoprolol	furosemide	-0.165985	2.48856e-07
J01MA02_C10AA01	C07AB02_C03CA01	ciprofloxacin	simvastatin	metoprolol	furosemide	0.10827	0.000804149
N03AX12_C07AB02	C07AB02_C03CA01	gabapentin	metoprolol	metoprolol	furosemide	0.14539	6.44943e-06
C07AB02_C09AA05	C07AB02_C03CA01	metoprolol	ramipril	metoprolol	furosemide	0.0282543	0.383114
J01XA01_C03CA01	C07AB02_C03CA01	vancomycin	furosemide	metoprolol	furosemide	0.0967645	0.00275861
A12BA01_J01XA01	C07AB02_C03CA01	potassium chloride	vancomycin	metoprolol	furosemide	0.137337	2.05552e-05
C03CA01_R03AL01	C07AB02_C03CA01	furosemide	fenoterol and ipratropium bromide	metoprolol	furosemide	-0.207653	9.20494e-11
C01BD01_B01AC06	C07AB02_C03CA01	amiodarone	acetylsalicylic acid	metoprolol	furosemide	0.0658847	0.0417921
J01DC02_C09CA01	C07AB02_C03CA01	cefuroxime	losartan	metoprolol	furosemide	0.100547	0.0018644
H02AB06_J02AC01	C07AB02_C03CA01	prednisolone	fluconazole	metoprolol	furosemide	0.0830125	0.0102757
J01XA01_A02BC02	C07AB02_C03CA01	vancomycin	pantoprazole	metoprolol	furosemide	0.102618	0.00149611
J01CF01_C03CA01	C07AB02_C03CA01	dicloxacillin	furosemide	metoprolol	furosemide	-0.141433	1.14894e-05
C09AA05_C03CA01	C07AB02_C03CA01	ramipril	furosemide	metoprolol	furosemide	0.0554132	0.086987
J01XD01_J01GB03	C07AB02_C03CA01	metronidazole	gentamicin	metoprolol	furosemide	0.00908804	0.779104
J01DC02_A10BA02	C07AB02_C03CA01	cefuroxime	metformin	metoprolol	furosemide	-0.0114681	0.723378
J01CE01_J01CF01	C07AB02_C03CA01	benzylpenicillin	dicloxacillin	metoprolol	furosemide	0.003967	0.902557
A11DA01_A06AD11	C07AB02_C03CA01	thiamine (vit B1)	lactulose	metoprolol	furosemide	-0.191434	2.47058e-09
A12BA01_N02AB03	C07AB02_C03CA01	potassium chloride	fentanyl	metoprolol	furosemide	0.0213743	0.50942
J01DC02_N06AB04	C07AB02_C03CA01	cefuroxime	citalopram	metoprolol	furosemide	0.107223	0.000904211
C07AB02_C01BD01	C07AB02_C03CA01	metoprolol	amiodarone	metoprolol	furosemide	0.151467	2.57844e-06
A11DA01_B01AB10	C07AB02_C03CA01	thiamine (vit B1)	tinzaparin	metoprolol	furosemide	-0.0489246	0.130828
C07AG02_C03CA01	C07AB02_C03CA01	carvedilol	furosemide	metoprolol	furosemide	-0.155062	1.47376e-06
J01DC02_M03BB03	C07AB02_C03CA01	cefuroxime	chlorzoxazone	metoprolol	furosemide	0.218716	8.31411e-12
J01MA02_B01AB05	C07AB02_C03CA01	ciprofloxacin	enoxaparin	metoprolol	furosemide	-0.0844726	0.00900895
C01AA05_H02AB06	C07AB02_C03CA01	digoxin	prednisolone	metoprolol	furosemide	-0.0869895	0.007149
J01CE01_B01AC06	C07AB02_C03CA01	benzylpenicillin	acetylsalicylic acid	metoprolol	furosemide	0.113306	0.000451094
A12BA01_A10AB01	C07AB02_C03CA01	potassium chloride	insulin (human)	metoprolol	furosemide	0.295983	9.19169e-21
J01DH02_B01AB05	C07AB02_C03CA01	meropenem	enoxaparin	metoprolol	furosemide	0.0896464	0.00556612
J01DH02_B01AC06	C07AB02_C03CA01	meropenem	acetylsalicylic acid	metoprolol	furosemide	0.0113731	0.725577
H02AB04_A02BC02	C07AB02_C03CA01	methylprednisolone	pantoprazole	metoprolol	furosemide	-0.0297735	0.358048
N03AX12_A06AD11	C07AB02_C03CA01	gabapentin	lactulose	metoprolol	furosemide	0.00456901	0.88786
J01CE01_C10AA01	C07AB02_C03CA01	benzylpenicillin	simvastatin	metoprolol	furosemide	-0.0464258	0.151688
J01CR05_C03CA01	C07AB02_C03CA01	piperacillin and enzyme inhibitor	furosemide	metoprolol	furosemide	0.00453461	0.888699
J01CR05_A02BC02	C07AB02_C03CA01	piperacillin and enzyme inhibitor	pantoprazole	metoprolol	furosemide	-0.178514	2.79058e-08
J01MA02_A11DA01	C07AB02_C03CA01	ciprofloxacin	thiamine (vit B1)	metoprolol	furosemide	0.137395	2.03879e-05
N03AX12_A06AB08	C07AB02_C03CA01	gabapentin	sodium picosulfate	metoprolol	furosemide	-0.0547098	0.0910752
A12BA01_R03AL01	C07AB02_C03CA01	potassium chloride	fenoterol and ipratropium bromide	metoprolol	furosemide	0.0810145	0.0122647
A12BA01_N07BA01	C07AB02_C03CA01	potassium chloride	nicotine	metoprolol	furosemide	0.276729	3.00539e-18
A11DA01_J01XD01	C07AB02_C03CA01	thiamine (vit B1)	metronidazole	metoprolol	furosemide	-0.140256	1.36022e-05
B01AC04_B01AB05	C07AB02_C03CA01	clopidogrel	enoxaparin	metoprolol	furosemide	0.163023	4.07905e-07
J01DC02_R03BB04	C07AB02_C03CA01	cefuroxime	tiotropium bromide	metoprolol	furosemide	0.012867	0.691275
J01CF01_J01CE02	C07AB02_C03CA01	dicloxacillin	phenoxymethylpenicillin	metoprolol	furosemide	0.101028	0.001772
C07AG02_A12BA01	C07AB02_C03CA01	carvedilol	potassium chloride	metoprolol	furosemide	-0.127182	8.10784e-05
N02AB03_N02AA05	C07AB02_C03CA01	fentanyl	oxycodone	metoprolol	furosemide	0.117383	0.000277622
J01CE01_C07AB02	C07AB02_C03CA01	benzylpenicillin	metoprolol	metoprolol	furosemide	0.093747	0.00373563
J01DC02_N01BB01	C07AB02_C03CA01	cefuroxime	bupivacaine	metoprolol	furosemide	-0.0754945	0.0196331
A11DA01_N05AD01	C07AB02_C03CA01	thiamine (vit B1)	haloperidol	metoprolol	furosemide	-0.259599	3.57761e-16
C03CA01_C03BA08	C07AB02_C03CA01	furosemide	metolazone	metoprolol	furosemide	-0.00276791	0.931924
C01AA05_J01XD01	C07AB02_C03CA01	digoxin	metronidazole	metoprolol	furosemide	0.214429	2.144e-11
A11DA01_N05BA01	C07AB02_C03CA01	thiamine (vit B1)	diazepam	metoprolol	furosemide	-0.155058	1.47472e-06
A12BA01_N05BA02	C07AB02_C03CA01	potassium chloride	chlordiazepoxide	metoprolol	furosemide	-0.0534015	0.0990887
C07AB02_B01AE07	C07AB02_C03CA01	metoprolol	dabigatran etexilate	metoprolol	furosemide	0.299182	3.36119e-21
J01CA01_J01GB03	C07AB02_C03CA01	ampicillin	gentamicin	metoprolol	furosemide	0.146597	5.39151e-06
A11DA01_A12CC30	C07AB02_C03CA01	thiamine (vit B1)	magnesium (different salts in combination)	metoprolol	furosemide	0.091647	0.00459075
N03AX12_N02AB03	C07AB02_C03CA01	gabapentin	fentanyl	metoprolol	furosemide	-0.0751556	0.0201908
J01CF01_N03AX12	C07AB02_C03CA01	dicloxacillin	gabapentin	metoprolol	furosemide	-0.0957287	0.00306404
A12BA01_C03CA01	N03AX12_N02AA01	potassium chloride	furosemide	gabapentin	morphine	0.0577875	0.0742671
N02AA01_A06AB02	N03AX12_N02AA01	morphine	bisacodyl	gabapentin	morphine	-0.00568843	0.860639
A12BA01_A02BC02	N03AX12_N02AA01	potassium chloride	pantoprazole	gabapentin	morphine	-0.0733506	0.0233997
A02BC02_C03CA01	N03AX12_N02AA01	pantoprazole	furosemide	gabapentin	morphine	-0.0579264	0.0735728
N02AX02_N02AA01	N03AX12_N02AA01	tramadol	morphine	gabapentin	morphine	-0.0119481	0.712305
C07AB02_B01AC06	N03AX12_N02AA01	metoprolol	acetylsalicylic acid	gabapentin	morphine	-0.144246	7.63309e-06
J01DC02_A02BC02	N03AX12_N02AA01	cefuroxime	pantoprazole	gabapentin	morphine	-0.0867548	0.00730658
B01AC06_C10AA01	N03AX12_N02AA01	acetylsalicylic acid	simvastatin	gabapentin	morphine	0.0941678	0.00358274
N02AA05_A06AB02	N03AX12_N02AA01	oxycodone	bisacodyl	gabapentin	morphine	-0.0285953	0.377395
N02AX02_A02BC02	N03AX12_N02AA01	tramadol	pantoprazole	gabapentin	morphine	-0.0356166	0.27152
J01DC02_C03CA01	N03AX12_N02AA01	cefuroxime	furosemide	gabapentin	morphine	-0.102972	0.00144022
B01AC06_C07AB02	N03AX12_N02AA01	acetylsalicylic acid	metoprolol	gabapentin	morphine	-0.0574554	0.0759493
N02AA05_A02BC02	N03AX12_N02AA01	oxycodone	pantoprazole	gabapentin	morphine	0.00441239	0.89168
B01AC06_B01AC04	N03AX12_N02AA01	acetylsalicylic acid	clopidogrel	gabapentin	morphine	-0.011671	0.71869
A02AA04_N02AA01	N03AX12_N02AA01	magnesium hydroxide	morphine	gabapentin	morphine	-0.0379589	0.241224
C07AB02_C03CA01	N03AX12_N02AA01	metoprolol	furosemide	gabapentin	morphine	0.0342713	0.29005
N03AX12_N02AA01	N03AX12_N02AA01	gabapentin	morphine	gabapentin	morphine	1	0
B01AC06_C03CA01	N03AX12_N02AA01	acetylsalicylic acid	furosemide	gabapentin	morphine	0.0294773	0.362853
C07AB02_C10AA01	N03AX12_N02AA01	metoprolol	simvastatin	gabapentin	morphine	-0.0523011	0.106256
N02AA01_A06AD11	N03AX12_N02AA01	morphine	lactulose	gabapentin	morphine	-0.0365037	0.259753
J01DC02_A06AB02	N03AX12_N02AA01	cefuroxime	bisacodyl	gabapentin	morphine	-0.204352	1.83897e-10
B01AC04_B01AC06	N03AX12_N02AA01	clopidogrel	acetylsalicylic acid	gabapentin	morphine	0.0189942	0.557698
C07AB02_A12BA01	N03AX12_N02AA01	metoprolol	potassium chloride	gabapentin	morphine	0.0287498	0.374822
A02BC02_A03FA01	N03AX12_N02AA01	pantoprazole	metoclopramide	gabapentin	morphine	0.0926272	0.0041717
C07AB02_A02BC02	N03AX12_N02AA01	metoprolol	pantoprazole	gabapentin	morphine	0.108934	0.000746204
H02AB06_A02BC02	N03AX12_N02AA01	prednisolone	pantoprazole	gabapentin	morphine	-0.0610108	0.0594691
N02AA05_B01AB10	N03AX12_N02AA01	oxycodone	tinzaparin	gabapentin	morphine	0.0379097	0.241835
J01XD01_N02AA01	N03AX12_N02AA01	metronidazole	morphine	gabapentin	morphine	0.0409131	0.206512
A12BA01_B01AB10	N03AX12_N02AA01	potassium chloride	tinzaparin	gabapentin	morphine	0.12273	0.000143445
J01DC02_J01XD01	N03AX12_N02AA01	cefuroxime	metronidazole	gabapentin	morphine	-0.00843046	0.794717
A06AB02_N02AA01	N03AX12_N02AA01	bisacodyl	morphine	gabapentin	morphine	-0.0578472	0.0739678
J01DC02_B01AC06	N03AX12_N02AA01	cefuroxime	acetylsalicylic acid	gabapentin	morphine	0.0664963	0.0399251
N02AX02_A02AA04	N03AX12_N02AA01	tramadol	magnesium hydroxide	gabapentin	morphine	0.114931	0.000372458
N03AX12_A02BC02	N03AX12_N02AA01	gabapentin	pantoprazole	gabapentin	morphine	0.597416	1.89729e-93
B01AC04_C10AA01	N03AX12_N02AA01	clopidogrel	simvastatin	gabapentin	morphine	0.0928681	0.0040742
N02AA01_A06AB08	N03AX12_N02AA01	morphine	sodium picosulfate	gabapentin	morphine	0.011294	0.727411
A12BA01_A03FA01	N03AX12_N02AA01	potassium chloride	metoclopramide	gabapentin	morphine	-0.0689985	0.0330056
N02AX02_C03CA01	N03AX12_N02AA01	tramadol	furosemide	gabapentin	morphine	-0.13264	3.92615e-05
C03CA01_B01AB05	N03AX12_N02AA01	furosemide	enoxaparin	gabapentin	morphine	-0.143641	8.34017e-06
B01AB10_A02BC02	N03AX12_N02AA01	tinzaparin	pantoprazole	gabapentin	morphine	0.00342046	0.915928
N02AA05_N05CF01	N03AX12_N02AA01	oxycodone	zopiclone	gabapentin	morphine	-0.13818	1.82595e-05
J01DC02_C10AA01	N03AX12_N02AA01	cefuroxime	simvastatin	gabapentin	morphine	-0.0537327	0.0970091
A06AB02_A02BC02	N03AX12_N02AA01	bisacodyl	pantoprazole	gabapentin	morphine	0.0244426	0.450563
B01AB10_C03CA01	N03AX12_N02AA01	tinzaparin	furosemide	gabapentin	morphine	0.049894	0.123361
C01AA05_C03CA01	N03AX12_N02AA01	digoxin	furosemide	gabapentin	morphine	0.0301524	0.35196
N02AA05_C03CA01	N03AX12_N02AA01	oxycodone	furosemide	gabapentin	morphine	-0.0244266	0.450861
A12BA01_A06AD11	N03AX12_N02AA01	potassium chloride	lactulose	gabapentin	morphine	0.0459006	0.156378
C07AB02_B01AC04	N03AX12_N02AA01	metoprolol	clopidogrel	gabapentin	morphine	0.0752285	0.0200697
J01MA02_C03CA01	N03AX12_N02AA01	ciprofloxacin	furosemide	gabapentin	morphine	-0.0223903	0.489496
H02AB06_N02AA01	N03AX12_N02AA01	prednisolone	morphine	gabapentin	morphine	-0.13565	2.5998e-05
A02AA04_B01AB10	N03AX12_N02AA01	magnesium hydroxide	tinzaparin	gabapentin	morphine	0.0917759	0.00453353
N02AA01_M03BB03	N03AX12_N02AA01	morphine	chlorzoxazone	gabapentin	morphine	0.101372	0.00170869
J01MA02_A02BC02	N03AX12_N02AA01	ciprofloxacin	pantoprazole	gabapentin	morphine	-0.0269522	0.405428
C07AB02_N05CF01	N03AX12_N02AA01	metoprolol	zopiclone	gabapentin	morphine	0.0375133	0.246797
A12BA01_J01MA02	N03AX12_N02AA01	potassium chloride	ciprofloxacin	gabapentin	morphine	-0.167335	1.98116e-07
C03CA01_C03DA01	N03AX12_N02AA01	furosemide	spironolactone	gabapentin	morphine	0.125777	9.727e-05
A02BC02_B01AB05	N03AX12_N02AA01	pantoprazole	enoxaparin	gabapentin	morphine	0.0178776	0.581091
C01AA05_A12BA01	N03AX12_N02AA01	digoxin	potassium chloride	gabapentin	morphine	0.0147368	0.649223
J01DC02_C07AB02	N03AX12_N02AA01	cefuroxime	metoprolol	gabapentin	morphine	-0.0746165	0.0211064
B01AC04_C07AB02	N03AX12_N02AA01	clopidogrel	metoprolol	gabapentin	morphine	-0.0208495	0.519874
N02AA05_A03FA01	N03AX12_N02AA01	oxycodone	metoclopramide	gabapentin	morphine	-0.146962	5.10536e-06
J01DC02_B01AB05	N03AX12_N02AA01	cefuroxime	enoxaparin	gabapentin	morphine	-0.0570739	0.0779195
B01AB10_A12BA01	N03AX12_N02AA01	tinzaparin	potassium chloride	gabapentin	morphine	0.0431271	0.182981
J01MA02_A12BA01	N03AX12_N02AA01	ciprofloxacin	potassium chloride	gabapentin	morphine	-0.132785	3.84955e-05
B01AC06_B01AX05	N03AX12_N02AA01	acetylsalicylic acid	fondaparinux	gabapentin	morphine	-0.0911325	0.00482557
A02BC02_J01MA02	N03AX12_N02AA01	pantoprazole	ciprofloxacin	gabapentin	morphine	-0.0783516	0.0154414
N03AX12_C03CA01	N03AX12_N02AA01	gabapentin	furosemide	gabapentin	morphine	0.463823	4.11963e-52
A12BA01_J01XD01	N03AX12_N02AA01	potassium chloride	metronidazole	gabapentin	morphine	0.0301335	0.352263
J01DC02_B02AA02	N03AX12_N02AA01	cefuroxime	tranexamic acid	gabapentin	morphine	-0.15897	7.90637e-07
C07AB02_C01AA05	N03AX12_N02AA01	metoprolol	digoxin	gabapentin	morphine	-0.0354452	0.273834
A12BA01_B01AB05	N03AX12_N02AA01	potassium chloride	enoxaparin	gabapentin	morphine	-0.0557551	0.0850536
C03CA01_J01DH02	N03AX12_N02AA01	furosemide	meropenem	gabapentin	morphine	-0.0296557	0.359954
N03AX12_A06AB02	N03AX12_N02AA01	gabapentin	bisacodyl	gabapentin	morphine	0.418887	7.26707e-42
C08CA01_A02BC02	N03AX12_N02AA01	amlodipine	pantoprazole	gabapentin	morphine	-0.018726	0.563275
A06AD11_N02AA01	N03AX12_N02AA01	lactulose	morphine	gabapentin	morphine	-0.170382	1.17586e-07
C07AB02_B01AX05	N03AX12_N02AA01	metoprolol	fondaparinux	gabapentin	morphine	-0.0954031	0.00316622
A06AD11_A02BC02	N03AX12_N02AA01	lactulose	pantoprazole	gabapentin	morphine	0.030963	0.339159
J01MA02_J01DH02	N03AX12_N02AA01	ciprofloxacin	meropenem	gabapentin	morphine	-0.0553536	0.0873275
A11DA01_A02BC02	N03AX12_N02AA01	thiamine (vit B1)	pantoprazole	gabapentin	morphine	0.0209432	0.517999
C08CA01_C03CA01	N03AX12_N02AA01	amlodipine	furosemide	gabapentin	morphine	-0.103891	0.00130427
J01DC02_C08CA01	N03AX12_N02AA01	cefuroxime	amlodipine	gabapentin	morphine	-0.185873	7.16494e-09
A02BC02_A11DA01	N03AX12_N02AA01	pantoprazole	thiamine (vit B1)	gabapentin	morphine	0.0390753	0.227653
A12BA01_A11DA01	N03AX12_N02AA01	potassium chloride	thiamine (vit B1)	gabapentin	morphine	0.0135313	0.676217
A02BC02_J02AC01	N03AX12_N02AA01	pantoprazole	fluconazole	gabapentin	morphine	-0.00730642	0.821592
B01AC04_C03CA01	N03AX12_N02AA01	clopidogrel	furosemide	gabapentin	morphine	0.026501	0.413338
J01DH02_C03CA01	N03AX12_N02AA01	meropenem	furosemide	gabapentin	morphine	0.0787197	0.014963
J01CF01_A02BC02	N03AX12_N02AA01	dicloxacillin	pantoprazole	gabapentin	morphine	-0.0665611	0.0397315
A12BA01_C03DA01	N03AX12_N02AA01	potassium chloride	spironolactone	gabapentin	morphine	0.0857134	0.00804401
C03DA01_C03CA01	N03AX12_N02AA01	spironolactone	furosemide	gabapentin	morphine	-0.0891882	0.00581425
A12BA01_J02AC01	N03AX12_N02AA01	potassium chloride	fluconazole	gabapentin	morphine	0.00653625	0.84013
J02AC01_A02BC02	N03AX12_N02AA01	fluconazole	pantoprazole	gabapentin	morphine	0.0512297	0.113622
A06AD11_C03CA01	N03AX12_N02AA01	lactulose	furosemide	gabapentin	morphine	0.0498509	0.123686
N03AX12_B01AC06	N03AX12_N02AA01	gabapentin	acetylsalicylic acid	gabapentin	morphine	0.374608	3.50574e-33
J01DH02_J01MA02	N03AX12_N02AA01	meropenem	ciprofloxacin	gabapentin	morphine	0.0646233	0.0458764
C03CA01_C01BD01	N03AX12_N02AA01	furosemide	amiodarone	gabapentin	morphine	0.0920228	0.0044258
B01AC04_A02BC02	N03AX12_N02AA01	clopidogrel	pantoprazole	gabapentin	morphine	-0.0669241	0.0386617
A12BA01_J01DH02	N03AX12_N02AA01	potassium chloride	meropenem	gabapentin	morphine	-0.0896991	0.00553815
B01AC06_B01AC24	N03AX12_N02AA01	acetylsalicylic acid	ticagrelor	gabapentin	morphine	-0.0476236	0.141393
N02AB03_N02AA01	N03AX12_N02AA01	fentanyl	morphine	gabapentin	morphine	-0.0101	0.755253
A12BA01_N05AD01	N03AX12_N02AA01	potassium chloride	haloperidol	gabapentin	morphine	0.030372	0.348463
A06AD11_A06AB08	N03AX12_N02AA01	lactulose	sodium picosulfate	gabapentin	morphine	0.022211	0.492982
J01DH02_A02BC02	N03AX12_N02AA01	meropenem	pantoprazole	gabapentin	morphine	0.0535994	0.0978422
C01BD01_C03CA01	N03AX12_N02AA01	amiodarone	furosemide	gabapentin	morphine	-0.0480529	0.137837
C07AB02_C10AA05	N03AX12_N02AA01	metoprolol	atorvastatin	gabapentin	morphine	0.102767	0.00147234
N03AX12_B01AB05	N03AX12_N02AA01	gabapentin	enoxaparin	gabapentin	morphine	0.330121	1.02644e-25
A06AD11_A12BA01	N03AX12_N02AA01	lactulose	potassium chloride	gabapentin	morphine	0.0481227	0.137265
C09AA02_C10AA01	N03AX12_N02AA01	enalapril	simvastatin	gabapentin	morphine	0.0821522	0.011094
A11DA01_N05BA02	N03AX12_N02AA01	thiamine (vit B1)	chlordiazepoxide	gabapentin	morphine	0.0262497	0.417783
C09AA02_C03CA01	N03AX12_N02AA01	enalapril	furosemide	gabapentin	morphine	0.153599	1.85332e-06
J01DC02_B01AF01	N03AX12_N02AA01	cefuroxime	rivaroxaban	gabapentin	morphine	-0.0986371	0.00227594
B01AC04_B01AX05	N03AX12_N02AA01	clopidogrel	fondaparinux	gabapentin	morphine	0.0696662	0.0313426
J01CF01_N02AA05	N03AX12_N02AA01	dicloxacillin	oxycodone	gabapentin	morphine	0.137857	1.91093e-05
J02AC01_N02AA01	N03AX12_N02AA01	fluconazole	morphine	gabapentin	morphine	0.202699	2.58925e-10
J01DC02_J01GB03	N03AX12_N02AA01	cefuroxime	gentamicin	gabapentin	morphine	0.0273605	0.398349
A11DA01_C03CA01	N03AX12_N02AA01	thiamine (vit B1)	furosemide	gabapentin	morphine	0.00760266	0.814487
C07AB02_C09AA02	N03AX12_N02AA01	metoprolol	enalapril	gabapentin	morphine	-0.16005	6.6392e-07
J02AC01_C03CA01	N03AX12_N02AA01	fluconazole	furosemide	gabapentin	morphine	-0.0777373	0.0162696
C07AB02_B01AA03	N03AX12_N02AA01	metoprolol	warfarin	gabapentin	morphine	-0.0250019	0.440266
J01DH02_N02AA01	N03AX12_N02AA01	meropenem	morphine	gabapentin	morphine	0.0738174	0.0225301
C07AB02_B01AB05	N03AX12_N02AA01	metoprolol	enoxaparin	gabapentin	morphine	0.0246351	0.447004
C07AB02_B01AC24	N03AX12_N02AA01	metoprolol	ticagrelor	gabapentin	morphine	-0.0271877	0.401336
B01AA03_C03CA01	N03AX12_N02AA01	warfarin	furosemide	gabapentin	morphine	-0.0113729	0.725582
A02BC02_N05AD01	N03AX12_N02AA01	pantoprazole	haloperidol	gabapentin	morphine	0.162731	4.28038e-07
J01MA02_J01XD01	N03AX12_N02AA01	ciprofloxacin	metronidazole	gabapentin	morphine	0.113309	0.000450973
N02AB03_A02BC02	N03AX12_N02AA01	fentanyl	pantoprazole	gabapentin	morphine	0.0435303	0.178918
C09AA02_A02BC02	N03AX12_N02AA01	enalapril	pantoprazole	gabapentin	morphine	0.138222	1.81538e-05
C09AA02_A12BA01	N03AX12_N02AA01	enalapril	potassium chloride	gabapentin	morphine	0.0592249	0.0673338
C01AA05_B01AB10	N03AX12_N02AA01	digoxin	tinzaparin	gabapentin	morphine	0.0609989	0.0595191
J01MA02_B01AC06	N03AX12_N02AA01	ciprofloxacin	acetylsalicylic acid	gabapentin	morphine	-0.0605335	0.0614927
A12BA01_C01BD01	N03AX12_N02AA01	potassium chloride	amiodarone	gabapentin	morphine	0.00837906	0.795941
J01DC02_C09AA02	N03AX12_N02AA01	cefuroxime	enalapril	gabapentin	morphine	-0.0540021	0.0953434
J01CF01_J01CE01	N03AX12_N02AA01	dicloxacillin	benzylpenicillin	gabapentin	morphine	0.0319532	0.323931
C09AA02_C07AB02	N03AX12_N02AA01	enalapril	metoprolol	gabapentin	morphine	0.0787758	0.0148913
C01BD01_A02BC02	N03AX12_N02AA01	amiodarone	pantoprazole	gabapentin	morphine	-0.0719414	0.0262036
J01DC02_A11DA01	N03AX12_N02AA01	cefuroxime	thiamine (vit B1)	gabapentin	morphine	-0.0640665	0.047783
J01CE01_C03CA01	N03AX12_N02AA01	benzylpenicillin	furosemide	gabapentin	morphine	0.136941	2.17265e-05
A12BA01_A12CC30	N03AX12_N02AA01	potassium chloride	magnesium (different salts in combination)	gabapentin	morphine	0.0135069	0.676768
A12BA01_J01CR05	N03AX12_N02AA01	potassium chloride	piperacillin and enzyme inhibitor	gabapentin	morphine	-0.0203466	0.529994
J01MA02_C07AB02	N03AX12_N02AA01	ciprofloxacin	metoprolol	gabapentin	morphine	-0.0599301	0.0641317
J01MA02_C10AA01	N03AX12_N02AA01	ciprofloxacin	simvastatin	gabapentin	morphine	0.120427	0.000191282
N03AX12_C07AB02	N03AX12_N02AA01	gabapentin	metoprolol	gabapentin	morphine	0.352684	2.36419e-29
C07AB02_C09AA05	N03AX12_N02AA01	metoprolol	ramipril	gabapentin	morphine	-0.0453163	0.161724
J01XA01_C03CA01	N03AX12_N02AA01	vancomycin	furosemide	gabapentin	morphine	0.021656	0.503854
A12BA01_J01XA01	N03AX12_N02AA01	potassium chloride	vancomycin	gabapentin	morphine	0.0192216	0.552992
C03CA01_R03AL01	N03AX12_N02AA01	furosemide	fenoterol and ipratropium bromide	gabapentin	morphine	-0.129011	6.3792e-05
C01BD01_B01AC06	N03AX12_N02AA01	amiodarone	acetylsalicylic acid	gabapentin	morphine	-0.0484649	0.134489
J01DC02_C09CA01	N03AX12_N02AA01	cefuroxime	losartan	gabapentin	morphine	-0.10847	0.000786263
H02AB06_J02AC01	N03AX12_N02AA01	prednisolone	fluconazole	gabapentin	morphine	0.136065	2.45428e-05
J01XA01_A02BC02	N03AX12_N02AA01	vancomycin	pantoprazole	gabapentin	morphine	0.0173049	0.593262
J01CF01_C03CA01	N03AX12_N02AA01	dicloxacillin	furosemide	gabapentin	morphine	0.15109	2.73236e-06
C09AA05_C03CA01	N03AX12_N02AA01	ramipril	furosemide	gabapentin	morphine	-0.0276747	0.392952
J01XD01_J01GB03	N03AX12_N02AA01	metronidazole	gentamicin	gabapentin	morphine	0.13506	2.82037e-05
J01DC02_A10BA02	N03AX12_N02AA01	cefuroxime	metformin	gabapentin	morphine	-0.00222554	0.94524
J01CE01_J01CF01	N03AX12_N02AA01	benzylpenicillin	dicloxacillin	gabapentin	morphine	0.0505664	0.11838
A11DA01_A06AD11	N03AX12_N02AA01	thiamine (vit B1)	lactulose	gabapentin	morphine	-0.0728684	0.0243284
A12BA01_N02AB03	N03AX12_N02AA01	potassium chloride	fentanyl	gabapentin	morphine	0.12059	0.000187442
J01DC02_N06AB04	N03AX12_N02AA01	cefuroxime	citalopram	gabapentin	morphine	0.0698477	0.030903
C07AB02_C01BD01	N03AX12_N02AA01	metoprolol	amiodarone	gabapentin	morphine	-0.045779	0.157479
A11DA01_B01AB10	N03AX12_N02AA01	thiamine (vit B1)	tinzaparin	gabapentin	morphine	0.00796862	0.805732
C07AG02_C03CA01	N03AX12_N02AA01	carvedilol	furosemide	gabapentin	morphine	-0.0299998	0.354404
J01DC02_M03BB03	N03AX12_N02AA01	cefuroxime	chlorzoxazone	gabapentin	morphine	-0.00101269	0.975067
J01MA02_B01AB05	N03AX12_N02AA01	ciprofloxacin	enoxaparin	gabapentin	morphine	0.0148522	0.646663
C01AA05_H02AB06	N03AX12_N02AA01	digoxin	prednisolone	gabapentin	morphine	-0.0600813	0.0634618
J01CE01_B01AC06	N03AX12_N02AA01	benzylpenicillin	acetylsalicylic acid	gabapentin	morphine	0.0804943	0.0128355
A12BA01_A10AB01	N03AX12_N02AA01	potassium chloride	insulin (human)	gabapentin	morphine	-0.190964	2.70674e-09
J01DH02_B01AB05	N03AX12_N02AA01	meropenem	enoxaparin	gabapentin	morphine	-0.107007	0.000926218
J01DH02_B01AC06	N03AX12_N02AA01	meropenem	acetylsalicylic acid	gabapentin	morphine	0.0410948	0.204502
H02AB04_A02BC02	N03AX12_N02AA01	methylprednisolone	pantoprazole	gabapentin	morphine	0.135357	2.70715e-05
N03AX12_A06AD11	N03AX12_N02AA01	gabapentin	lactulose	gabapentin	morphine	0.255486	1.07135e-15
J01CE01_C10AA01	N03AX12_N02AA01	benzylpenicillin	simvastatin	gabapentin	morphine	0.0212021	0.512838
J01CR05_C03CA01	N03AX12_N02AA01	piperacillin and enzyme inhibitor	furosemide	gabapentin	morphine	0.0381558	0.23879
J01CR05_A02BC02	N03AX12_N02AA01	piperacillin and enzyme inhibitor	pantoprazole	gabapentin	morphine	-0.0453275	0.16162
J01MA02_A11DA01	N03AX12_N02AA01	ciprofloxacin	thiamine (vit B1)	gabapentin	morphine	0.0430544	0.183721
N03AX12_A06AB08	N03AX12_N02AA01	gabapentin	sodium picosulfate	gabapentin	morphine	0.1118	0.000537603
A12BA01_R03AL01	N03AX12_N02AA01	potassium chloride	fenoterol and ipratropium bromide	gabapentin	morphine	-0.0061061	0.850522
A12BA01_N07BA01	N03AX12_N02AA01	potassium chloride	nicotine	gabapentin	morphine	0.0421842	0.192748
A11DA01_J01XD01	N03AX12_N02AA01	thiamine (vit B1)	metronidazole	gabapentin	morphine	0.070159	0.0301617
B01AC04_B01AB05	N03AX12_N02AA01	clopidogrel	enoxaparin	gabapentin	morphine	0.0651844	0.0440196
J01DC02_R03BB04	N03AX12_N02AA01	cefuroxime	tiotropium bromide	gabapentin	morphine	-0.0764247	0.0181708
J01CF01_J01CE02	N03AX12_N02AA01	dicloxacillin	phenoxymethylpenicillin	gabapentin	morphine	0.0197442	0.542248
C07AG02_A12BA01	N03AX12_N02AA01	carvedilol	potassium chloride	gabapentin	morphine	0.0102627	0.75144
N02AB03_N02AA05	N03AX12_N02AA01	fentanyl	oxycodone	gabapentin	morphine	-0.0219066	0.498928
J01CE01_C07AB02	N03AX12_N02AA01	benzylpenicillin	metoprolol	gabapentin	morphine	0.0814844	0.0117686
J01DC02_N01BB01	N03AX12_N02AA01	cefuroxime	bupivacaine	gabapentin	morphine	0.0801254	0.0132544
A11DA01_N05AD01	N03AX12_N02AA01	thiamine (vit B1)	haloperidol	gabapentin	morphine	-0.114244	0.00040398
C03CA01_C03BA08	N03AX12_N02AA01	furosemide	metolazone	gabapentin	morphine	0.027427	0.397203
C01AA05_J01XD01	N03AX12_N02AA01	digoxin	metronidazole	gabapentin	morphine	0.0871572	0.00703829
A11DA01_N05BA01	N03AX12_N02AA01	thiamine (vit B1)	diazepam	gabapentin	morphine	-0.0307735	0.342125
A12BA01_N05BA02	N03AX12_N02AA01	potassium chloride	chlordiazepoxide	gabapentin	morphine	-0.120233	0.000195925
C07AB02_B01AE07	N03AX12_N02AA01	metoprolol	dabigatran etexilate	gabapentin	morphine	0.0923163	0.0043007
J01CA01_J01GB03	N03AX12_N02AA01	ampicillin	gentamicin	gabapentin	morphine	-0.120775	0.000183191
A11DA01_A12CC30	N03AX12_N02AA01	thiamine (vit B1)	magnesium (different salts in combination)	gabapentin	morphine	-0.0102964	0.750651
N03AX12_N02AB03	N03AX12_N02AA01	gabapentin	fentanyl	gabapentin	morphine	0.0540294	0.0951753
J01CF01_N03AX12	N03AX12_N02AA01	dicloxacillin	gabapentin	gabapentin	morphine	0.0471004	0.145822
A12BA01_C03CA01	B01AC06_C03CA01	potassium chloride	furosemide	acetylsalicylic acid	furosemide	0.114442	0.000394642
N02AA01_A06AB02	B01AC06_C03CA01	morphine	bisacodyl	acetylsalicylic acid	furosemide	-0.123658	0.000127556
A12BA01_A02BC02	B01AC06_C03CA01	potassium chloride	pantoprazole	acetylsalicylic acid	furosemide	-0.121859	0.000160036
A02BC02_C03CA01	B01AC06_C03CA01	pantoprazole	furosemide	acetylsalicylic acid	furosemide	0.0892956	0.00575518
N02AX02_N02AA01	B01AC06_C03CA01	tramadol	morphine	acetylsalicylic acid	furosemide	-0.0332238	0.305054
C07AB02_B01AC06	B01AC06_C03CA01	metoprolol	acetylsalicylic acid	acetylsalicylic acid	furosemide	-0.195528	1.1052e-09
J01DC02_A02BC02	B01AC06_C03CA01	cefuroxime	pantoprazole	acetylsalicylic acid	furosemide	-0.0467346	0.148981
B01AC06_C10AA01	B01AC06_C03CA01	acetylsalicylic acid	simvastatin	acetylsalicylic acid	furosemide	0.438558	3.66946e-46
N02AA05_A06AB02	B01AC06_C03CA01	oxycodone	bisacodyl	acetylsalicylic acid	furosemide	0.0852975	0.00835662
N02AX02_A02BC02	B01AC06_C03CA01	tramadol	pantoprazole	acetylsalicylic acid	furosemide	0.111877	0.000532823
J01DC02_C03CA01	B01AC06_C03CA01	cefuroxime	furosemide	acetylsalicylic acid	furosemide	-0.0784788	0.0152745
B01AC06_C07AB02	B01AC06_C03CA01	acetylsalicylic acid	metoprolol	acetylsalicylic acid	furosemide	0.380509	2.90224e-34
N02AA05_A02BC02	B01AC06_C03CA01	oxycodone	pantoprazole	acetylsalicylic acid	furosemide	0.0253865	0.433264
B01AC06_B01AC04	B01AC06_C03CA01	acetylsalicylic acid	clopidogrel	acetylsalicylic acid	furosemide	0.351193	4.20215e-29
A02AA04_N02AA01	B01AC06_C03CA01	magnesium hydroxide	morphine	acetylsalicylic acid	furosemide	0.350406	5.68375e-29
C07AB02_C03CA01	B01AC06_C03CA01	metoprolol	furosemide	acetylsalicylic acid	furosemide	0.176621	3.92428e-08
N03AX12_N02AA01	B01AC06_C03CA01	gabapentin	morphine	acetylsalicylic acid	furosemide	0.0294773	0.362853
B01AC06_C03CA01	B01AC06_C03CA01	acetylsalicylic acid	furosemide	acetylsalicylic acid	furosemide	1	0
C07AB02_C10AA01	B01AC06_C03CA01	metoprolol	simvastatin	acetylsalicylic acid	furosemide	0.131334	4.68214e-05
N02AA01_A06AD11	B01AC06_C03CA01	morphine	lactulose	acetylsalicylic acid	furosemide	0.0659214	0.0416779
J01DC02_A06AB02	B01AC06_C03CA01	cefuroxime	bisacodyl	acetylsalicylic acid	furosemide	0.0990345	0.00218401
B01AC04_B01AC06	B01AC06_C03CA01	clopidogrel	acetylsalicylic acid	acetylsalicylic acid	furosemide	0.498483	3.95769e-61
C07AB02_A12BA01	B01AC06_C03CA01	metoprolol	potassium chloride	acetylsalicylic acid	furosemide	-0.0549071	0.0899132
A02BC02_A03FA01	B01AC06_C03CA01	pantoprazole	metoclopramide	acetylsalicylic acid	furosemide	-0.0135318	0.676207
C07AB02_A02BC02	B01AC06_C03CA01	metoprolol	pantoprazole	acetylsalicylic acid	furosemide	0.152882	2.07222e-06
H02AB06_A02BC02	B01AC06_C03CA01	prednisolone	pantoprazole	acetylsalicylic acid	furosemide	-0.101718	0.00164704
N02AA05_B01AB10	B01AC06_C03CA01	oxycodone	tinzaparin	acetylsalicylic acid	furosemide	0.133639	3.4272e-05
J01XD01_N02AA01	B01AC06_C03CA01	metronidazole	morphine	acetylsalicylic acid	furosemide	0.299858	2.71318e-21
A12BA01_B01AB10	B01AC06_C03CA01	potassium chloride	tinzaparin	acetylsalicylic acid	furosemide	-0.115996	0.000328074
J01DC02_J01XD01	B01AC06_C03CA01	cefuroxime	metronidazole	acetylsalicylic acid	furosemide	-0.285576	2.22177e-19
A06AB02_N02AA01	B01AC06_C03CA01	bisacodyl	morphine	acetylsalicylic acid	furosemide	0.152833	2.08788e-06
J01DC02_B01AC06	B01AC06_C03CA01	cefuroxime	acetylsalicylic acid	acetylsalicylic acid	furosemide	0.270226	1.92102e-17
N02AX02_A02AA04	B01AC06_C03CA01	tramadol	magnesium hydroxide	acetylsalicylic acid	furosemide	0.214096	2.30564e-11
N03AX12_A02BC02	B01AC06_C03CA01	gabapentin	pantoprazole	acetylsalicylic acid	furosemide	0.0518144	0.109554
B01AC04_C10AA01	B01AC06_C03CA01	clopidogrel	simvastatin	acetylsalicylic acid	furosemide	0.517255	1.83315e-66
N02AA01_A06AB08	B01AC06_C03CA01	morphine	sodium picosulfate	acetylsalicylic acid	furosemide	0.0749328	0.020565
A12BA01_A03FA01	B01AC06_C03CA01	potassium chloride	metoclopramide	acetylsalicylic acid	furosemide	0.226944	1.27602e-12
N02AX02_C03CA01	B01AC06_C03CA01	tramadol	furosemide	acetylsalicylic acid	furosemide	-0.0387369	0.231708
C03CA01_B01AB05	B01AC06_C03CA01	furosemide	enoxaparin	acetylsalicylic acid	furosemide	-0.273198	8.27922e-18
B01AB10_A02BC02	B01AC06_C03CA01	tinzaparin	pantoprazole	acetylsalicylic acid	furosemide	-0.0552642	0.0878403
N02AA05_N05CF01	B01AC06_C03CA01	oxycodone	zopiclone	acetylsalicylic acid	furosemide	-0.0536103	0.0977739
J01DC02_C10AA01	B01AC06_C03CA01	cefuroxime	simvastatin	acetylsalicylic acid	furosemide	0.0854962	0.00820593
A06AB02_A02BC02	B01AC06_C03CA01	bisacodyl	pantoprazole	acetylsalicylic acid	furosemide	0.0217738	0.501535
B01AB10_C03CA01	B01AC06_C03CA01	tinzaparin	furosemide	acetylsalicylic acid	furosemide	-0.0853304	0.00833154
C01AA05_C03CA01	B01AC06_C03CA01	digoxin	furosemide	acetylsalicylic acid	furosemide	0.0167395	0.605393
N02AA05_C03CA01	B01AC06_C03CA01	oxycodone	furosemide	acetylsalicylic acid	furosemide	0.0507487	0.117057
A12BA01_A06AD11	B01AC06_C03CA01	potassium chloride	lactulose	acetylsalicylic acid	furosemide	0.222943	3.2036e-12
C07AB02_B01AC04	B01AC06_C03CA01	metoprolol	clopidogrel	acetylsalicylic acid	furosemide	0.0386573	0.232669
J01MA02_C03CA01	B01AC06_C03CA01	ciprofloxacin	furosemide	acetylsalicylic acid	furosemide	0.206905	1.07784e-10
H02AB06_N02AA01	B01AC06_C03CA01	prednisolone	morphine	acetylsalicylic acid	furosemide	-0.283872	3.69678e-19
A02AA04_B01AB10	B01AC06_C03CA01	magnesium hydroxide	tinzaparin	acetylsalicylic acid	furosemide	0.299613	2.93206e-21
N02AA01_M03BB03	B01AC06_C03CA01	morphine	chlorzoxazone	acetylsalicylic acid	furosemide	-0.215995	1.52014e-11
J01MA02_A02BC02	B01AC06_C03CA01	ciprofloxacin	pantoprazole	acetylsalicylic acid	furosemide	-0.0226785	0.483923
C07AB02_N05CF01	B01AC06_C03CA01	metoprolol	zopiclone	acetylsalicylic acid	furosemide	0.0428849	0.185453
A12BA01_J01MA02	B01AC06_C03CA01	potassium chloride	ciprofloxacin	acetylsalicylic acid	furosemide	0.0187351	0.563086
C03CA01_C03DA01	B01AC06_C03CA01	furosemide	spironolactone	acetylsalicylic acid	furosemide	0.107858	0.000842257
A02BC02_B01AB05	B01AC06_C03CA01	pantoprazole	enoxaparin	acetylsalicylic acid	furosemide	0.237055	1.15203e-13
C01AA05_A12BA01	B01AC06_C03CA01	digoxin	potassium chloride	acetylsalicylic acid	furosemide	-0.176628	3.91934e-08
J01DC02_C07AB02	B01AC06_C03CA01	cefuroxime	metoprolol	acetylsalicylic acid	furosemide	0.0279327	0.388554
B01AC04_C07AB02	B01AC06_C03CA01	clopidogrel	metoprolol	acetylsalicylic acid	furosemide	0.441316	8.6913e-47
N02AA05_A03FA01	B01AC06_C03CA01	oxycodone	metoclopramide	acetylsalicylic acid	furosemide	-0.399095	8.05383e-38
J01DC02_B01AB05	B01AC06_C03CA01	cefuroxime	enoxaparin	acetylsalicylic acid	furosemide	0.0046184	0.886656
B01AB10_A12BA01	B01AC06_C03CA01	tinzaparin	potassium chloride	acetylsalicylic acid	furosemide	-0.24141	3.9484e-14
J01MA02_A12BA01	B01AC06_C03CA01	ciprofloxacin	potassium chloride	acetylsalicylic acid	furosemide	0.208876	7.10143e-11
B01AC06_B01AX05	B01AC06_C03CA01	acetylsalicylic acid	fondaparinux	acetylsalicylic acid	furosemide	0.280017	1.15403e-18
A02BC02_J01MA02	B01AC06_C03CA01	pantoprazole	ciprofloxacin	acetylsalicylic acid	furosemide	0.138049	1.86008e-05
N03AX12_C03CA01	B01AC06_C03CA01	gabapentin	furosemide	acetylsalicylic acid	furosemide	0.173123	7.29635e-08
A12BA01_J01XD01	B01AC06_C03CA01	potassium chloride	metronidazole	acetylsalicylic acid	furosemide	-0.114493	0.000392282
J01DC02_B02AA02	B01AC06_C03CA01	cefuroxime	tranexamic acid	acetylsalicylic acid	furosemide	-0.171154	1.02872e-07
C07AB02_C01AA05	B01AC06_C03CA01	metoprolol	digoxin	acetylsalicylic acid	furosemide	-0.09336	0.00388142
A12BA01_B01AB05	B01AC06_C03CA01	potassium chloride	enoxaparin	acetylsalicylic acid	furosemide	-0.210764	4.7442e-11
C03CA01_J01DH02	B01AC06_C03CA01	furosemide	meropenem	acetylsalicylic acid	furosemide	-0.169177	1.44693e-07
N03AX12_A06AB02	B01AC06_C03CA01	gabapentin	bisacodyl	acetylsalicylic acid	furosemide	0.0705031	0.0293598
C08CA01_A02BC02	B01AC06_C03CA01	amlodipine	pantoprazole	acetylsalicylic acid	furosemide	-0.0798636	0.0135589
A06AD11_N02AA01	B01AC06_C03CA01	lactulose	morphine	acetylsalicylic acid	furosemide	-0.147679	4.58565e-06
C07AB02_B01AX05	B01AC06_C03CA01	metoprolol	fondaparinux	acetylsalicylic acid	furosemide	0.14664	5.35698e-06
A06AD11_A02BC02	B01AC06_C03CA01	lactulose	pantoprazole	acetylsalicylic acid	furosemide	-0.0782825	0.0155327
J01MA02_J01DH02	B01AC06_C03CA01	ciprofloxacin	meropenem	acetylsalicylic acid	furosemide	0.154543	1.59897e-06
A11DA01_A02BC02	B01AC06_C03CA01	thiamine (vit B1)	pantoprazole	acetylsalicylic acid	furosemide	-0.172762	7.77235e-08
C08CA01_C03CA01	B01AC06_C03CA01	amlodipine	furosemide	acetylsalicylic acid	furosemide	-0.112256	0.000509888
J01DC02_C08CA01	B01AC06_C03CA01	cefuroxime	amlodipine	acetylsalicylic acid	furosemide	-0.0910568	0.00486104
A02BC02_A11DA01	B01AC06_C03CA01	pantoprazole	thiamine (vit B1)	acetylsalicylic acid	furosemide	0.210476	5.04573e-11
A12BA01_A11DA01	B01AC06_C03CA01	potassium chloride	thiamine (vit B1)	acetylsalicylic acid	furosemide	-0.019213	0.55317
A02BC02_J02AC01	B01AC06_C03CA01	pantoprazole	fluconazole	acetylsalicylic acid	furosemide	-0.176945	3.70308e-08
B01AC04_C03CA01	B01AC06_C03CA01	clopidogrel	furosemide	acetylsalicylic acid	furosemide	0.436691	9.65329e-46
J01DH02_C03CA01	B01AC06_C03CA01	meropenem	furosemide	acetylsalicylic acid	furosemide	0.197016	8.21538e-10
J01CF01_A02BC02	B01AC06_C03CA01	dicloxacillin	pantoprazole	acetylsalicylic acid	furosemide	-0.0176973	0.58491
A12BA01_C03DA01	B01AC06_C03CA01	potassium chloride	spironolactone	acetylsalicylic acid	furosemide	-0.0113643	0.725781
C03DA01_C03CA01	B01AC06_C03CA01	spironolactone	furosemide	acetylsalicylic acid	furosemide	0.0153322	0.636056
A12BA01_J02AC01	B01AC06_C03CA01	potassium chloride	fluconazole	acetylsalicylic acid	furosemide	-0.0897617	0.0055052
J02AC01_A02BC02	B01AC06_C03CA01	fluconazole	pantoprazole	acetylsalicylic acid	furosemide	0.161627	5.13285e-07
A06AD11_C03CA01	B01AC06_C03CA01	lactulose	furosemide	acetylsalicylic acid	furosemide	0.0733687	0.0233654
N03AX12_B01AC06	B01AC06_C03CA01	gabapentin	acetylsalicylic acid	acetylsalicylic acid	furosemide	-0.10646	0.000984179
J01DH02_J01MA02	B01AC06_C03CA01	meropenem	ciprofloxacin	acetylsalicylic acid	furosemide	0.174573	5.65096e-08
C03CA01_C01BD01	B01AC06_C03CA01	furosemide	amiodarone	acetylsalicylic acid	furosemide	0.173304	7.06787e-08
B01AC04_A02BC02	B01AC06_C03CA01	clopidogrel	pantoprazole	acetylsalicylic acid	furosemide	0.393714	9.10515e-37
A12BA01_J01DH02	B01AC06_C03CA01	potassium chloride	meropenem	acetylsalicylic acid	furosemide	0.00525635	0.871128
B01AC06_B01AC24	B01AC06_C03CA01	acetylsalicylic acid	ticagrelor	acetylsalicylic acid	furosemide	0.116917	0.000293698
N02AB03_N02AA01	B01AC06_C03CA01	fentanyl	morphine	acetylsalicylic acid	furosemide	0.115771	0.000337017
A12BA01_N05AD01	B01AC06_C03CA01	potassium chloride	haloperidol	acetylsalicylic acid	furosemide	0.335209	1.64836e-26
A06AD11_A06AB08	B01AC06_C03CA01	lactulose	sodium picosulfate	acetylsalicylic acid	furosemide	-0.0117089	0.717816
J01DH02_A02BC02	B01AC06_C03CA01	meropenem	pantoprazole	acetylsalicylic acid	furosemide	0.237476	1.03986e-13
C01BD01_C03CA01	B01AC06_C03CA01	amiodarone	furosemide	acetylsalicylic acid	furosemide	-0.133568	3.46054e-05
C07AB02_C10AA05	B01AC06_C03CA01	metoprolol	atorvastatin	acetylsalicylic acid	furosemide	0.23614	1.43905e-13
N03AX12_B01AB05	B01AC06_C03CA01	gabapentin	enoxaparin	acetylsalicylic acid	furosemide	-0.281805	6.82076e-19
A06AD11_A12BA01	B01AC06_C03CA01	lactulose	potassium chloride	acetylsalicylic acid	furosemide	-0.0554964	0.0865135
C09AA02_C10AA01	B01AC06_C03CA01	enalapril	simvastatin	acetylsalicylic acid	furosemide	-0.288895	8.16049e-20
A11DA01_N05BA02	B01AC06_C03CA01	thiamine (vit B1)	chlordiazepoxide	acetylsalicylic acid	furosemide	0.282534	5.49866e-19
C09AA02_C03CA01	B01AC06_C03CA01	enalapril	furosemide	acetylsalicylic acid	furosemide	-0.0177275	0.584269
J01DC02_B01AF01	B01AC06_C03CA01	cefuroxime	rivaroxaban	acetylsalicylic acid	furosemide	-0.0334905	0.301186
B01AC04_B01AX05	B01AC06_C03CA01	clopidogrel	fondaparinux	acetylsalicylic acid	furosemide	0.469085	2.04957e-53
J01CF01_N02AA05	B01AC06_C03CA01	dicloxacillin	oxycodone	acetylsalicylic acid	furosemide	0.0170183	0.599398
J02AC01_N02AA01	B01AC06_C03CA01	fluconazole	morphine	acetylsalicylic acid	furosemide	0.0634347	0.0500269
J01DC02_J01GB03	B01AC06_C03CA01	cefuroxime	gentamicin	acetylsalicylic acid	furosemide	-0.225137	1.93804e-12
A11DA01_C03CA01	B01AC06_C03CA01	thiamine (vit B1)	furosemide	acetylsalicylic acid	furosemide	-0.157156	1.05763e-06
C07AB02_C09AA02	B01AC06_C03CA01	metoprolol	enalapril	acetylsalicylic acid	furosemide	-0.0765636	0.0179607
J02AC01_C03CA01	B01AC06_C03CA01	fluconazole	furosemide	acetylsalicylic acid	furosemide	-0.138458	1.75575e-05
C07AB02_B01AA03	B01AC06_C03CA01	metoprolol	warfarin	acetylsalicylic acid	furosemide	-0.0857908	0.00798697
J01DH02_N02AA01	B01AC06_C03CA01	meropenem	morphine	acetylsalicylic acid	furosemide	0.244224	1.95475e-14
C07AB02_B01AB05	B01AC06_C03CA01	metoprolol	enoxaparin	acetylsalicylic acid	furosemide	0.351828	3.29039e-29
C07AB02_B01AC24	B01AC06_C03CA01	metoprolol	ticagrelor	acetylsalicylic acid	furosemide	0.124663	0.000112234
B01AA03_C03CA01	B01AC06_C03CA01	warfarin	furosemide	acetylsalicylic acid	furosemide	-0.105468	0.00109799
A02BC02_N05AD01	B01AC06_C03CA01	pantoprazole	haloperidol	acetylsalicylic acid	furosemide	0.157686	9.71756e-07
J01MA02_J01XD01	B01AC06_C03CA01	ciprofloxacin	metronidazole	acetylsalicylic acid	furosemide	0.0184433	0.569181
N02AB03_A02BC02	B01AC06_C03CA01	fentanyl	pantoprazole	acetylsalicylic acid	furosemide	0.00847289	0.793707
C09AA02_A02BC02	B01AC06_C03CA01	enalapril	pantoprazole	acetylsalicylic acid	furosemide	-0.108367	0.000795415
C09AA02_A12BA01	B01AC06_C03CA01	enalapril	potassium chloride	acetylsalicylic acid	furosemide	-0.265898	6.4231e-17
C01AA05_B01AB10	B01AC06_C03CA01	digoxin	tinzaparin	acetylsalicylic acid	furosemide	0.0263104	0.416707
J01MA02_B01AC06	B01AC06_C03CA01	ciprofloxacin	acetylsalicylic acid	acetylsalicylic acid	furosemide	0.182623	1.31519e-08
A12BA01_C01BD01	B01AC06_C03CA01	potassium chloride	amiodarone	acetylsalicylic acid	furosemide	-0.075964	0.0188826
J01DC02_C09AA02	B01AC06_C03CA01	cefuroxime	enalapril	acetylsalicylic acid	furosemide	0.270526	1.76512e-17
J01CF01_J01CE01	B01AC06_C03CA01	dicloxacillin	benzylpenicillin	acetylsalicylic acid	furosemide	0.319366	4.38078e-24
C09AA02_C07AB02	B01AC06_C03CA01	enalapril	metoprolol	acetylsalicylic acid	furosemide	-0.227555	1.10709e-12
C01BD01_A02BC02	B01AC06_C03CA01	amiodarone	pantoprazole	acetylsalicylic acid	furosemide	0.0941927	0.0035739
J01DC02_A11DA01	B01AC06_C03CA01	cefuroxime	thiamine (vit B1)	acetylsalicylic acid	furosemide	-0.0199629	0.537783
J01CE01_C03CA01	B01AC06_C03CA01	benzylpenicillin	furosemide	acetylsalicylic acid	furosemide	0.0401586	0.215013
A12BA01_A12CC30	B01AC06_C03CA01	potassium chloride	magnesium (different salts in combination)	acetylsalicylic acid	furosemide	0.144885	6.94847e-06
A12BA01_J01CR05	B01AC06_C03CA01	potassium chloride	piperacillin and enzyme inhibitor	acetylsalicylic acid	furosemide	0.0814713	0.0117821
J01MA02_C07AB02	B01AC06_C03CA01	ciprofloxacin	metoprolol	acetylsalicylic acid	furosemide	0.0954529	0.0031504
J01MA02_C10AA01	B01AC06_C03CA01	ciprofloxacin	simvastatin	acetylsalicylic acid	furosemide	0.284247	3.30559e-19
N03AX12_C07AB02	B01AC06_C03CA01	gabapentin	metoprolol	acetylsalicylic acid	furosemide	0.247447	8.6408e-15
C07AB02_C09AA05	B01AC06_C03CA01	metoprolol	ramipril	acetylsalicylic acid	furosemide	-0.0740415	0.0221227
J01XA01_C03CA01	B01AC06_C03CA01	vancomycin	furosemide	acetylsalicylic acid	furosemide	-0.192631	1.95637e-09
A12BA01_J01XA01	B01AC06_C03CA01	potassium chloride	vancomycin	acetylsalicylic acid	furosemide	-0.114758	0.000380154
C03CA01_R03AL01	B01AC06_C03CA01	furosemide	fenoterol and ipratropium bromide	acetylsalicylic acid	furosemide	-0.127434	7.8462e-05
C01BD01_B01AC06	B01AC06_C03CA01	amiodarone	acetylsalicylic acid	acetylsalicylic acid	furosemide	-0.16958	1.35024e-07
J01DC02_C09CA01	B01AC06_C03CA01	cefuroxime	losartan	acetylsalicylic acid	furosemide	0.0631261	0.0511547
H02AB06_J02AC01	B01AC06_C03CA01	prednisolone	fluconazole	acetylsalicylic acid	furosemide	0.0491119	0.129359
J01XA01_A02BC02	B01AC06_C03CA01	vancomycin	pantoprazole	acetylsalicylic acid	furosemide	-0.112445	0.000498812
J01CF01_C03CA01	B01AC06_C03CA01	dicloxacillin	furosemide	acetylsalicylic acid	furosemide	-0.0707829	0.0287214
C09AA05_C03CA01	B01AC06_C03CA01	ramipril	furosemide	acetylsalicylic acid	furosemide	0.0880639	0.00646582
J01XD01_J01GB03	B01AC06_C03CA01	metronidazole	gentamicin	acetylsalicylic acid	furosemide	-0.108769	0.000760231
J01DC02_A10BA02	B01AC06_C03CA01	cefuroxime	metformin	acetylsalicylic acid	furosemide	0.033309	0.303814
J01CE01_J01CF01	B01AC06_C03CA01	benzylpenicillin	dicloxacillin	acetylsalicylic acid	furosemide	0.0157106	0.627747
A11DA01_A06AD11	B01AC06_C03CA01	thiamine (vit B1)	lactulose	acetylsalicylic acid	furosemide	-0.288258	9.90174e-20
A12BA01_N02AB03	B01AC06_C03CA01	potassium chloride	fentanyl	acetylsalicylic acid	furosemide	0.231458	4.42257e-13
J01DC02_N06AB04	B01AC06_C03CA01	cefuroxime	citalopram	acetylsalicylic acid	furosemide	0.254635	1.34101e-15
C07AB02_C01BD01	B01AC06_C03CA01	metoprolol	amiodarone	acetylsalicylic acid	furosemide	-0.112385	0.000502289
A11DA01_B01AB10	B01AC06_C03CA01	thiamine (vit B1)	tinzaparin	acetylsalicylic acid	furosemide	0.0929891	0.00402599
C07AG02_C03CA01	B01AC06_C03CA01	carvedilol	furosemide	acetylsalicylic acid	furosemide	-0.155167	1.44949e-06
J01DC02_M03BB03	B01AC06_C03CA01	cefuroxime	chlorzoxazone	acetylsalicylic acid	furosemide	0.278908	1.59599e-18
J01MA02_B01AB05	B01AC06_C03CA01	ciprofloxacin	enoxaparin	acetylsalicylic acid	furosemide	0.252639	2.26257e-15
C01AA05_H02AB06	B01AC06_C03CA01	digoxin	prednisolone	acetylsalicylic acid	furosemide	-0.202967	2.45009e-10
J01CE01_B01AC06	B01AC06_C03CA01	benzylpenicillin	acetylsalicylic acid	acetylsalicylic acid	furosemide	0.0182597	0.573035
A12BA01_A10AB01	B01AC06_C03CA01	potassium chloride	insulin (human)	acetylsalicylic acid	furosemide	0.108713	0.000765023
J01DH02_B01AB05	B01AC06_C03CA01	meropenem	enoxaparin	acetylsalicylic acid	furosemide	-0.0151062	0.641041
J01DH02_B01AC06	B01AC06_C03CA01	meropenem	acetylsalicylic acid	acetylsalicylic acid	furosemide	0.191098	2.63717e-09
H02AB04_A02BC02	B01AC06_C03CA01	methylprednisolone	pantoprazole	acetylsalicylic acid	furosemide	0.314958	1.95352e-23
N03AX12_A06AD11	B01AC06_C03CA01	gabapentin	lactulose	acetylsalicylic acid	furosemide	0.0572866	0.0768158
J01CE01_C10AA01	B01AC06_C03CA01	benzylpenicillin	simvastatin	acetylsalicylic acid	furosemide	-0.125192	0.000104876
J01CR05_C03CA01	B01AC06_C03CA01	piperacillin and enzyme inhibitor	furosemide	acetylsalicylic acid	furosemide	0.204773	1.68465e-10
J01CR05_A02BC02	B01AC06_C03CA01	piperacillin and enzyme inhibitor	pantoprazole	acetylsalicylic acid	furosemide	0.0335812	0.299878
J01MA02_A11DA01	B01AC06_C03CA01	ciprofloxacin	thiamine (vit B1)	acetylsalicylic acid	furosemide	0.386732	1.98189e-35
N03AX12_A06AB08	B01AC06_C03CA01	gabapentin	sodium picosulfate	acetylsalicylic acid	furosemide	-0.089915	0.0054251
A12BA01_R03AL01	B01AC06_C03CA01	potassium chloride	fenoterol and ipratropium bromide	acetylsalicylic acid	furosemide	0.155822	1.30711e-06
A12BA01_N07BA01	B01AC06_C03CA01	potassium chloride	nicotine	acetylsalicylic acid	furosemide	0.283472	4.1637e-19
A11DA01_J01XD01	B01AC06_C03CA01	thiamine (vit B1)	metronidazole	acetylsalicylic acid	furosemide	-0.318964	5.02583e-24
B01AC04_B01AB05	B01AC06_C03CA01	clopidogrel	enoxaparin	acetylsalicylic acid	furosemide	0.162007	4.82283e-07
J01DC02_R03BB04	B01AC06_C03CA01	cefuroxime	tiotropium bromide	acetylsalicylic acid	furosemide	-0.108919	0.000747437
J01CF01_J01CE02	B01AC06_C03CA01	dicloxacillin	phenoxymethylpenicillin	acetylsalicylic acid	furosemide	0.211404	4.13406e-11
C07AG02_A12BA01	B01AC06_C03CA01	carvedilol	potassium chloride	acetylsalicylic acid	furosemide	-0.0861703	0.00771268
N02AB03_N02AA05	B01AC06_C03CA01	fentanyl	oxycodone	acetylsalicylic acid	furosemide	-0.104312	0.00124594
J01CE01_C07AB02	B01AC06_C03CA01	benzylpenicillin	metoprolol	acetylsalicylic acid	furosemide	0.0087706	0.786631
J01DC02_N01BB01	B01AC06_C03CA01	cefuroxime	bupivacaine	acetylsalicylic acid	furosemide	0.0307089	0.343139
A11DA01_N05AD01	B01AC06_C03CA01	thiamine (vit B1)	haloperidol	acetylsalicylic acid	furosemide	-0.187121	5.65731e-09
C03CA01_C03BA08	B01AC06_C03CA01	furosemide	metolazone	acetylsalicylic acid	furosemide	-0.171814	9.17243e-08
C01AA05_J01XD01	B01AC06_C03CA01	digoxin	metronidazole	acetylsalicylic acid	furosemide	0.0655816	0.0427443
A11DA01_N05BA01	B01AC06_C03CA01	thiamine (vit B1)	diazepam	acetylsalicylic acid	furosemide	-0.0668392	0.0389098
A12BA01_N05BA02	B01AC06_C03CA01	potassium chloride	chlordiazepoxide	acetylsalicylic acid	furosemide	-0.287771	1.14725e-19
C07AB02_B01AE07	B01AC06_C03CA01	metoprolol	dabigatran etexilate	acetylsalicylic acid	furosemide	0.146904	5.14987e-06
J01CA01_J01GB03	B01AC06_C03CA01	ampicillin	gentamicin	acetylsalicylic acid	furosemide	-0.117005	0.000290601
A11DA01_A12CC30	B01AC06_C03CA01	thiamine (vit B1)	magnesium (different salts in combination)	acetylsalicylic acid	furosemide	0.126631	8.71019e-05
N03AX12_N02AB03	B01AC06_C03CA01	gabapentin	fentanyl	acetylsalicylic acid	furosemide	-0.187987	4.79764e-09
J01CF01_N03AX12	B01AC06_C03CA01	dicloxacillin	gabapentin	acetylsalicylic acid	furosemide	-0.234592	2.09149e-13
A12BA01_C03CA01	C07AB02_C10AA01	potassium chloride	furosemide	metoprolol	simvastatin	-0.063556	0.0495894
N02AA01_A06AB02	C07AB02_C10AA01	morphine	bisacodyl	metoprolol	simvastatin	-0.155766	1.31881e-06
A12BA01_A02BC02	C07AB02_C10AA01	potassium chloride	pantoprazole	metoprolol	simvastatin	-0.178349	2.87547e-08
A02BC02_C03CA01	C07AB02_C10AA01	pantoprazole	furosemide	metoprolol	simvastatin	0.0208476	0.519912
N02AX02_N02AA01	C07AB02_C10AA01	tramadol	morphine	metoprolol	simvastatin	-0.0538449	0.0963127
C07AB02_B01AC06	C07AB02_C10AA01	metoprolol	acetylsalicylic acid	metoprolol	simvastatin	0.399097	8.04659e-38
J01DC02_A02BC02	C07AB02_C10AA01	cefuroxime	pantoprazole	metoprolol	simvastatin	0.0645925	0.04598
B01AC06_C10AA01	C07AB02_C10AA01	acetylsalicylic acid	simvastatin	metoprolol	simvastatin	0.136241	2.39519e-05
N02AA05_A06AB02	C07AB02_C10AA01	oxycodone	bisacodyl	metoprolol	simvastatin	0.058588	0.0703375
N02AX02_A02BC02	C07AB02_C10AA01	tramadol	pantoprazole	metoprolol	simvastatin	-0.060058	0.0635649
J01DC02_C03CA01	C07AB02_C10AA01	cefuroxime	furosemide	metoprolol	simvastatin	-0.0161339	0.618508
B01AC06_C07AB02	C07AB02_C10AA01	acetylsalicylic acid	metoprolol	metoprolol	simvastatin	0.0261483	0.419585
N02AA05_A02BC02	C07AB02_C10AA01	oxycodone	pantoprazole	metoprolol	simvastatin	0.141715	1.10311e-05
B01AC06_B01AC04	C07AB02_C10AA01	acetylsalicylic acid	clopidogrel	metoprolol	simvastatin	0.0381734	0.238574
A02AA04_N02AA01	C07AB02_C10AA01	magnesium hydroxide	morphine	metoprolol	simvastatin	0.0846449	0.00886911
C07AB02_C03CA01	C07AB02_C10AA01	metoprolol	furosemide	metoprolol	simvastatin	0.345232	4.05872e-28
N03AX12_N02AA01	C07AB02_C10AA01	gabapentin	morphine	metoprolol	simvastatin	-0.0523011	0.106256
B01AC06_C03CA01	C07AB02_C10AA01	acetylsalicylic acid	furosemide	metoprolol	simvastatin	0.131334	4.68214e-05
C07AB02_C10AA01	C07AB02_C10AA01	metoprolol	simvastatin	metoprolol	simvastatin	1	0
N02AA01_A06AD11	C07AB02_C10AA01	morphine	lactulose	metoprolol	simvastatin	-0.000722203	0.982217
J01DC02_A06AB02	C07AB02_C10AA01	cefuroxime	bisacodyl	metoprolol	simvastatin	0.00820682	0.800046
B01AC04_B01AC06	C07AB02_C10AA01	clopidogrel	acetylsalicylic acid	metoprolol	simvastatin	0.193651	1.60181e-09
C07AB02_A12BA01	C07AB02_C10AA01	metoprolol	potassium chloride	metoprolol	simvastatin	0.134409	3.08475e-05
A02BC02_A03FA01	C07AB02_C10AA01	pantoprazole	metoclopramide	metoprolol	simvastatin	0.0912843	0.00475516
C07AB02_A02BC02	C07AB02_C10AA01	metoprolol	pantoprazole	metoprolol	simvastatin	0.313747	2.93267e-23
H02AB06_A02BC02	C07AB02_C10AA01	prednisolone	pantoprazole	metoprolol	simvastatin	-0.0214925	0.50708
N02AA05_B01AB10	C07AB02_C10AA01	oxycodone	tinzaparin	metoprolol	simvastatin	-0.0378494	0.242586
J01XD01_N02AA01	C07AB02_C10AA01	metronidazole	morphine	metoprolol	simvastatin	0.193882	1.53052e-09
A12BA01_B01AB10	C07AB02_C10AA01	potassium chloride	tinzaparin	metoprolol	simvastatin	-0.17592	4.44764e-08
J01DC02_J01XD01	C07AB02_C10AA01	cefuroxime	metronidazole	metoprolol	simvastatin	-0.174254	5.97817e-08
A06AB02_N02AA01	C07AB02_C10AA01	bisacodyl	morphine	metoprolol	simvastatin	0.135596	2.61904e-05
J01DC02_B01AC06	C07AB02_C10AA01	cefuroxime	acetylsalicylic acid	metoprolol	simvastatin	0.152706	2.1296e-06
N02AX02_A02AA04	C07AB02_C10AA01	tramadol	magnesium hydroxide	metoprolol	simvastatin	-0.0459535	0.1559
N03AX12_A02BC02	C07AB02_C10AA01	gabapentin	pantoprazole	metoprolol	simvastatin	-0.135129	2.79379e-05
B01AC04_C10AA01	C07AB02_C10AA01	clopidogrel	simvastatin	metoprolol	simvastatin	0.181932	1.49434e-08
N02AA01_A06AB08	C07AB02_C10AA01	morphine	sodium picosulfate	metoprolol	simvastatin	-0.00890045	0.783549
A12BA01_A03FA01	C07AB02_C10AA01	potassium chloride	metoclopramide	metoprolol	simvastatin	0.131221	4.7534e-05
N02AX02_C03CA01	C07AB02_C10AA01	tramadol	furosemide	metoprolol	simvastatin	0.0152329	0.638244
C03CA01_B01AB05	C07AB02_C10AA01	furosemide	enoxaparin	metoprolol	simvastatin	-0.0369504	0.253963
B01AB10_A02BC02	C07AB02_C10AA01	tinzaparin	pantoprazole	metoprolol	simvastatin	-0.055706	0.085329
N02AA05_N05CF01	C07AB02_C10AA01	oxycodone	zopiclone	metoprolol	simvastatin	0.0645697	0.0460569
J01DC02_C10AA01	C07AB02_C10AA01	cefuroxime	simvastatin	metoprolol	simvastatin	0.0673382	0.037471
A06AB02_A02BC02	C07AB02_C10AA01	bisacodyl	pantoprazole	metoprolol	simvastatin	0.0937184	0.00374624
B01AB10_C03CA01	C07AB02_C10AA01	tinzaparin	furosemide	metoprolol	simvastatin	-0.047823	0.139733
C01AA05_C03CA01	C07AB02_C10AA01	digoxin	furosemide	metoprolol	simvastatin	-0.118196	0.00025154
N02AA05_C03CA01	C07AB02_C10AA01	oxycodone	furosemide	metoprolol	simvastatin	-0.0964332	0.00285312
A12BA01_A06AD11	C07AB02_C10AA01	potassium chloride	lactulose	metoprolol	simvastatin	0.00679309	0.833937
C07AB02_B01AC04	C07AB02_C10AA01	metoprolol	clopidogrel	metoprolol	simvastatin	0.348401	1.22285e-28
J01MA02_C03CA01	C07AB02_C10AA01	ciprofloxacin	furosemide	metoprolol	simvastatin	0.0918452	0.00450303
H02AB06_N02AA01	C07AB02_C10AA01	prednisolone	morphine	metoprolol	simvastatin	-0.0892201	0.00579663
A02AA04_B01AB10	C07AB02_C10AA01	magnesium hydroxide	tinzaparin	metoprolol	simvastatin	0.0965799	0.0028109
N02AA01_M03BB03	C07AB02_C10AA01	morphine	chlorzoxazone	metoprolol	simvastatin	0.0649505	0.044786
J01MA02_A02BC02	C07AB02_C10AA01	ciprofloxacin	pantoprazole	metoprolol	simvastatin	0.00303733	0.925316
C07AB02_N05CF01	C07AB02_C10AA01	metoprolol	zopiclone	metoprolol	simvastatin	0.215924	1.54429e-11
A12BA01_J01MA02	C07AB02_C10AA01	potassium chloride	ciprofloxacin	metoprolol	simvastatin	0.0941964	0.00357257
C03CA01_C03DA01	C07AB02_C10AA01	furosemide	spironolactone	metoprolol	simvastatin	0.0211389	0.514095
A02BC02_B01AB05	C07AB02_C10AA01	pantoprazole	enoxaparin	metoprolol	simvastatin	0.218066	9.60994e-12
C01AA05_A12BA01	C07AB02_C10AA01	digoxin	potassium chloride	metoprolol	simvastatin	-0.138446	1.75881e-05
J01DC02_C07AB02	C07AB02_C10AA01	cefuroxime	metoprolol	metoprolol	simvastatin	-0.0841224	0.0092994
B01AC04_C07AB02	C07AB02_C10AA01	clopidogrel	metoprolol	metoprolol	simvastatin	0.170845	1.0853e-07
N02AA05_A03FA01	C07AB02_C10AA01	oxycodone	metoclopramide	metoprolol	simvastatin	-0.0512204	0.113688
J01DC02_B01AB05	C07AB02_C10AA01	cefuroxime	enoxaparin	metoprolol	simvastatin	0.0558651	0.084439
B01AB10_A12BA01	C07AB02_C10AA01	tinzaparin	potassium chloride	metoprolol	simvastatin	-0.145588	6.26247e-06
J01MA02_A12BA01	C07AB02_C10AA01	ciprofloxacin	potassium chloride	metoprolol	simvastatin	0.155847	1.30199e-06
B01AC06_B01AX05	C07AB02_C10AA01	acetylsalicylic acid	fondaparinux	metoprolol	simvastatin	0.116125	0.000323048
A02BC02_J01MA02	C07AB02_C10AA01	pantoprazole	ciprofloxacin	metoprolol	simvastatin	0.125003	0.000107446
N03AX12_C03CA01	C07AB02_C10AA01	gabapentin	furosemide	metoprolol	simvastatin	-0.0332625	0.304491
A12BA01_J01XD01	C07AB02_C10AA01	potassium chloride	metronidazole	metoprolol	simvastatin	-0.0707437	0.0288102
J01DC02_B02AA02	C07AB02_C10AA01	cefuroxime	tranexamic acid	metoprolol	simvastatin	-0.00756676	0.815347
C07AB02_C01AA05	C07AB02_C10AA01	metoprolol	digoxin	metoprolol	simvastatin	0.0488725	0.131239
A12BA01_B01AB05	C07AB02_C10AA01	potassium chloride	enoxaparin	metoprolol	simvastatin	-0.0844948	0.00899084
C03CA01_J01DH02	C07AB02_C10AA01	furosemide	meropenem	metoprolol	simvastatin	-0.287389	1.28763e-19
N03AX12_A06AB02	C07AB02_C10AA01	gabapentin	bisacodyl	metoprolol	simvastatin	-0.104205	0.00126046
C08CA01_A02BC02	C07AB02_C10AA01	amlodipine	pantoprazole	metoprolol	simvastatin	-0.235926	1.51553e-13
A06AD11_N02AA01	C07AB02_C10AA01	lactulose	morphine	metoprolol	simvastatin	0.0612292	0.0585619
C07AB02_B01AX05	C07AB02_C10AA01	metoprolol	fondaparinux	metoprolol	simvastatin	0.32759	2.51688e-25
A06AD11_A02BC02	C07AB02_C10AA01	lactulose	pantoprazole	metoprolol	simvastatin	-0.0506594	0.117704
J01MA02_J01DH02	C07AB02_C10AA01	ciprofloxacin	meropenem	metoprolol	simvastatin	0.179477	2.34322e-08
A11DA01_A02BC02	C07AB02_C10AA01	thiamine (vit B1)	pantoprazole	metoprolol	simvastatin	-0.244661	1.75097e-14
C08CA01_C03CA01	C07AB02_C10AA01	amlodipine	furosemide	metoprolol	simvastatin	-0.060648	0.0610023
J01DC02_C08CA01	C07AB02_C10AA01	cefuroxime	amlodipine	metoprolol	simvastatin	0.092326	0.00429662
A02BC02_A11DA01	C07AB02_C10AA01	pantoprazole	thiamine (vit B1)	metoprolol	simvastatin	-0.020249	0.531971
A12BA01_A11DA01	C07AB02_C10AA01	potassium chloride	thiamine (vit B1)	metoprolol	simvastatin	0.0212434	0.512018
A02BC02_J02AC01	C07AB02_C10AA01	pantoprazole	fluconazole	metoprolol	simvastatin	0.0616158	0.0569839
B01AC04_C03CA01	C07AB02_C10AA01	clopidogrel	furosemide	metoprolol	simvastatin	0.191475	2.45089e-09
J01DH02_C03CA01	C07AB02_C10AA01	meropenem	furosemide	metoprolol	simvastatin	0.0424488	0.189969
J01CF01_A02BC02	C07AB02_C10AA01	dicloxacillin	pantoprazole	metoprolol	simvastatin	0.0395452	0.222107
A12BA01_C03DA01	C07AB02_C10AA01	potassium chloride	spironolactone	metoprolol	simvastatin	-0.119361	0.000218161
C03DA01_C03CA01	C07AB02_C10AA01	spironolactone	furosemide	metoprolol	simvastatin	0.0121692	0.707224
A12BA01_J02AC01	C07AB02_C10AA01	potassium chloride	fluconazole	metoprolol	simvastatin	-0.053359	0.0993587
J02AC01_A02BC02	C07AB02_C10AA01	fluconazole	pantoprazole	metoprolol	simvastatin	0.0113029	0.727204
A06AD11_C03CA01	C07AB02_C10AA01	lactulose	furosemide	metoprolol	simvastatin	-0.0312489	0.334717
N03AX12_B01AC06	C07AB02_C10AA01	gabapentin	acetylsalicylic acid	metoprolol	simvastatin	-0.122783	0.000142499
J01DH02_J01MA02	C07AB02_C10AA01	meropenem	ciprofloxacin	metoprolol	simvastatin	-0.00417089	0.897575
C03CA01_C01BD01	C07AB02_C10AA01	furosemide	amiodarone	metoprolol	simvastatin	0.166039	2.46618e-07
B01AC04_A02BC02	C07AB02_C10AA01	clopidogrel	pantoprazole	metoprolol	simvastatin	0.15056	2.96363e-06
A12BA01_J01DH02	C07AB02_C10AA01	potassium chloride	meropenem	metoprolol	simvastatin	-0.0478443	0.139556
B01AC06_B01AC24	C07AB02_C10AA01	acetylsalicylic acid	ticagrelor	metoprolol	simvastatin	0.0961685	0.00293078
N02AB03_N02AA01	C07AB02_C10AA01	fentanyl	morphine	metoprolol	simvastatin	0.110244	0.000642969
A12BA01_N05AD01	C07AB02_C10AA01	potassium chloride	haloperidol	metoprolol	simvastatin	0.149625	3.41768e-06
A06AD11_A06AB08	C07AB02_C10AA01	lactulose	sodium picosulfate	metoprolol	simvastatin	-0.0682017	0.0350884
J01DH02_A02BC02	C07AB02_C10AA01	meropenem	pantoprazole	metoprolol	simvastatin	0.0608177	0.0602812
C01BD01_C03CA01	C07AB02_C10AA01	amiodarone	furosemide	metoprolol	simvastatin	-0.0661381	0.0410099
C07AB02_C10AA05	C07AB02_C10AA01	metoprolol	atorvastatin	metoprolol	simvastatin	0.108424	0.00079039
N03AX12_B01AB05	C07AB02_C10AA01	gabapentin	enoxaparin	metoprolol	simvastatin	-0.173832	6.44038e-08
A06AD11_A12BA01	C07AB02_C10AA01	lactulose	potassium chloride	metoprolol	simvastatin	0.0245934	0.447775
C09AA02_C10AA01	C07AB02_C10AA01	enalapril	simvastatin	metoprolol	simvastatin	-0.032231	0.319741
A11DA01_N05BA02	C07AB02_C10AA01	thiamine (vit B1)	chlordiazepoxide	metoprolol	simvastatin	0.0574129	0.0761666
C09AA02_C03CA01	C07AB02_C10AA01	enalapril	furosemide	metoprolol	simvastatin	0.0660097	0.0414045
J01DC02_B01AF01	C07AB02_C10AA01	cefuroxime	rivaroxaban	metoprolol	simvastatin	0.0347039	0.284001
B01AC04_B01AX05	C07AB02_C10AA01	clopidogrel	fondaparinux	metoprolol	simvastatin	0.134894	2.88549e-05
J01CF01_N02AA05	C07AB02_C10AA01	dicloxacillin	oxycodone	metoprolol	simvastatin	0.0338661	0.295794
J02AC01_N02AA01	C07AB02_C10AA01	fluconazole	morphine	metoprolol	simvastatin	0.0626324	0.0530027
J01DC02_J01GB03	C07AB02_C10AA01	cefuroxime	gentamicin	metoprolol	simvastatin	-0.0955562	0.0031178
A11DA01_C03CA01	C07AB02_C10AA01	thiamine (vit B1)	furosemide	metoprolol	simvastatin	-0.109911	0.000667853
C07AB02_C09AA02	C07AB02_C10AA01	metoprolol	enalapril	metoprolol	simvastatin	0.224265	2.36793e-12
J02AC01_C03CA01	C07AB02_C10AA01	fluconazole	furosemide	metoprolol	simvastatin	-0.236438	1.33853e-13
C07AB02_B01AA03	C07AB02_C10AA01	metoprolol	warfarin	metoprolol	simvastatin	0.0484673	0.13447
J01DH02_N02AA01	C07AB02_C10AA01	meropenem	morphine	metoprolol	simvastatin	0.0216896	0.503193
C07AB02_B01AB05	C07AB02_C10AA01	metoprolol	enoxaparin	metoprolol	simvastatin	0.288578	8.9867e-20
C07AB02_B01AC24	C07AB02_C10AA01	metoprolol	ticagrelor	metoprolol	simvastatin	0.236713	1.25211e-13
B01AA03_C03CA01	C07AB02_C10AA01	warfarin	furosemide	metoprolol	simvastatin	-0.0782515	0.0155738
A02BC02_N05AD01	C07AB02_C10AA01	pantoprazole	haloperidol	metoprolol	simvastatin	0.0522749	0.106431
J01MA02_J01XD01	C07AB02_C10AA01	ciprofloxacin	metronidazole	metoprolol	simvastatin	-0.0509866	0.115348
N02AB03_A02BC02	C07AB02_C10AA01	fentanyl	pantoprazole	metoprolol	simvastatin	-0.00665359	0.837299
C09AA02_A02BC02	C07AB02_C10AA01	enalapril	pantoprazole	metoprolol	simvastatin	-0.0587526	0.0695505
C09AA02_A12BA01	C07AB02_C10AA01	enalapril	potassium chloride	metoprolol	simvastatin	-0.066502	0.0399082
C01AA05_B01AB10	C07AB02_C10AA01	digoxin	tinzaparin	metoprolol	simvastatin	0.00569939	0.860373
J01MA02_B01AC06	C07AB02_C10AA01	ciprofloxacin	acetylsalicylic acid	metoprolol	simvastatin	0.187006	5.78242e-09
A12BA01_C01BD01	C07AB02_C10AA01	potassium chloride	amiodarone	metoprolol	simvastatin	-0.0682549	0.034946
J01DC02_C09AA02	C07AB02_C10AA01	cefuroxime	enalapril	metoprolol	simvastatin	0.196095	9.87503e-10
J01CF01_J01CE01	C07AB02_C10AA01	dicloxacillin	benzylpenicillin	metoprolol	simvastatin	0.147641	4.6115e-06
C09AA02_C07AB02	C07AB02_C10AA01	enalapril	metoprolol	metoprolol	simvastatin	0.0166546	0.607224
C01BD01_A02BC02	C07AB02_C10AA01	amiodarone	pantoprazole	metoprolol	simvastatin	0.0277159	0.392246
J01DC02_A11DA01	C07AB02_C10AA01	cefuroxime	thiamine (vit B1)	metoprolol	simvastatin	0.0937409	0.00373789
J01CE01_C03CA01	C07AB02_C10AA01	benzylpenicillin	furosemide	metoprolol	simvastatin	-0.106555	0.000973938
A12BA01_A12CC30	C07AB02_C10AA01	potassium chloride	magnesium (different salts in combination)	metoprolol	simvastatin	0.0565111	0.0809025
A12BA01_J01CR05	C07AB02_C10AA01	potassium chloride	piperacillin and enzyme inhibitor	metoprolol	simvastatin	0.0725976	0.0248638
J01MA02_C07AB02	C07AB02_C10AA01	ciprofloxacin	metoprolol	metoprolol	simvastatin	0.118338	0.00024723
J01MA02_C10AA01	C07AB02_C10AA01	ciprofloxacin	simvastatin	metoprolol	simvastatin	0.0718322	0.0264327
N03AX12_C07AB02	C07AB02_C10AA01	gabapentin	metoprolol	metoprolol	simvastatin	0.116485	0.00030939
C07AB02_C09AA05	C07AB02_C10AA01	metoprolol	ramipril	metoprolol	simvastatin	0.0897068	0.00553412
J01XA01_C03CA01	C07AB02_C10AA01	vancomycin	furosemide	metoprolol	simvastatin	-0.0417959	0.196879
A12BA01_J01XA01	C07AB02_C10AA01	potassium chloride	vancomycin	metoprolol	simvastatin	-0.020102	0.534954
C03CA01_R03AL01	C07AB02_C10AA01	furosemide	fenoterol and ipratropium bromide	metoprolol	simvastatin	0.00374547	0.907973
C01BD01_B01AC06	C07AB02_C10AA01	amiodarone	acetylsalicylic acid	metoprolol	simvastatin	-0.120754	0.000183669
J01DC02_C09CA01	C07AB02_C10AA01	cefuroxime	losartan	metoprolol	simvastatin	-0.0755026	0.0196199
H02AB06_J02AC01	C07AB02_C10AA01	prednisolone	fluconazole	metoprolol	simvastatin	-0.0265472	0.412523
J01XA01_A02BC02	C07AB02_C10AA01	vancomycin	pantoprazole	metoprolol	simvastatin	-0.0952211	0.00322467
J01CF01_C03CA01	C07AB02_C10AA01	dicloxacillin	furosemide	metoprolol	simvastatin	-0.0393038	0.224944
C09AA05_C03CA01	C07AB02_C10AA01	ramipril	furosemide	metoprolol	simvastatin	-0.13674	2.23423e-05
J01XD01_J01GB03	C07AB02_C10AA01	metronidazole	gentamicin	metoprolol	simvastatin	0.0160228	0.620927
J01DC02_A10BA02	C07AB02_C10AA01	cefuroxime	metformin	metoprolol	simvastatin	0.0746695	0.0210149
J01CE01_J01CF01	C07AB02_C10AA01	benzylpenicillin	dicloxacillin	metoprolol	simvastatin	-0.0190144	0.55728
A11DA01_A06AD11	C07AB02_C10AA01	thiamine (vit B1)	lactulose	metoprolol	simvastatin	-0.176087	4.31747e-08
A12BA01_N02AB03	C07AB02_C10AA01	potassium chloride	fentanyl	metoprolol	simvastatin	0.0021603	0.946842
J01DC02_N06AB04	C07AB02_C10AA01	cefuroxime	citalopram	metoprolol	simvastatin	0.102284	0.00155051
C07AB02_C01BD01	C07AB02_C10AA01	metoprolol	amiodarone	metoprolol	simvastatin	-0.0222913	0.49142
A11DA01_B01AB10	C07AB02_C10AA01	thiamine (vit B1)	tinzaparin	metoprolol	simvastatin	0.0360103	0.266253
C07AG02_C03CA01	C07AB02_C10AA01	carvedilol	furosemide	metoprolol	simvastatin	-0.188259	4.55551e-09
J01DC02_M03BB03	C07AB02_C10AA01	cefuroxime	chlorzoxazone	metoprolol	simvastatin	0.0630719	0.0513546
J01MA02_B01AB05	C07AB02_C10AA01	ciprofloxacin	enoxaparin	metoprolol	simvastatin	0.127122	8.1719e-05
C01AA05_H02AB06	C07AB02_C10AA01	digoxin	prednisolone	metoprolol	simvastatin	-0.143732	8.22947e-06
J01CE01_B01AC06	C07AB02_C10AA01	benzylpenicillin	acetylsalicylic acid	metoprolol	simvastatin	-0.115596	0.000344131
A12BA01_A10AB01	C07AB02_C10AA01	potassium chloride	insulin (human)	metoprolol	simvastatin	0.0471043	0.145789
J01DH02_B01AB05	C07AB02_C10AA01	meropenem	enoxaparin	metoprolol	simvastatin	0.00853844	0.792147
J01DH02_B01AC06	C07AB02_C10AA01	meropenem	acetylsalicylic acid	metoprolol	simvastatin	-0.0360977	0.265093
H02AB04_A02BC02	C07AB02_C10AA01	methylprednisolone	pantoprazole	metoprolol	simvastatin	0.0571477	0.0775355
N03AX12_A06AD11	C07AB02_C10AA01	gabapentin	lactulose	metoprolol	simvastatin	0.0716107	0.0269021
J01CE01_C10AA01	C07AB02_C10AA01	benzylpenicillin	simvastatin	metoprolol	simvastatin	-0.0922412	0.00433241
J01CR05_C03CA01	C07AB02_C10AA01	piperacillin and enzyme inhibitor	furosemide	metoprolol	simvastatin	0.0343646	0.288738
J01CR05_A02BC02	C07AB02_C10AA01	piperacillin and enzyme inhibitor	pantoprazole	metoprolol	simvastatin	-0.0443906	0.170473
J01MA02_A11DA01	C07AB02_C10AA01	ciprofloxacin	thiamine (vit B1)	metoprolol	simvastatin	0.0695273	0.0316825
N03AX12_A06AB08	C07AB02_C10AA01	gabapentin	sodium picosulfate	metoprolol	simvastatin	0.122775	0.00014263
A12BA01_R03AL01	C07AB02_C10AA01	potassium chloride	fenoterol and ipratropium bromide	metoprolol	simvastatin	0.045531	0.159743
A12BA01_N07BA01	C07AB02_C10AA01	potassium chloride	nicotine	metoprolol	simvastatin	0.139736	1.46502e-05
A11DA01_J01XD01	C07AB02_C10AA01	thiamine (vit B1)	metronidazole	metoprolol	simvastatin	-0.258718	4.53271e-16
B01AC04_B01AB05	C07AB02_C10AA01	clopidogrel	enoxaparin	metoprolol	simvastatin	0.159988	6.70611e-07
J01DC02_R03BB04	C07AB02_C10AA01	cefuroxime	tiotropium bromide	metoprolol	simvastatin	-0.00118574	0.970808
J01CF01_J01CE02	C07AB02_C10AA01	dicloxacillin	phenoxymethylpenicillin	metoprolol	simvastatin	-0.047423	0.143079
C07AG02_A12BA01	C07AB02_C10AA01	carvedilol	potassium chloride	metoprolol	simvastatin	-0.0495353	0.126084
N02AB03_N02AA05	C07AB02_C10AA01	fentanyl	oxycodone	metoprolol	simvastatin	0.0542381	0.0939025
J01CE01_C07AB02	C07AB02_C10AA01	benzylpenicillin	metoprolol	metoprolol	simvastatin	-0.0678132	0.0361439
J01DC02_N01BB01	C07AB02_C10AA01	cefuroxime	bupivacaine	metoprolol	simvastatin	0.0387994	0.230955
A11DA01_N05AD01	C07AB02_C10AA01	thiamine (vit B1)	haloperidol	metoprolol	simvastatin	-0.0730598	0.0239561
C03CA01_C03BA08	C07AB02_C10AA01	furosemide	metolazone	metoprolol	simvastatin	-0.0342467	0.290397
C01AA05_J01XD01	C07AB02_C10AA01	digoxin	metronidazole	metoprolol	simvastatin	-0.136427	2.33404e-05
A11DA01_N05BA01	C07AB02_C10AA01	thiamine (vit B1)	diazepam	metoprolol	simvastatin	-0.0261909	0.418827
A12BA01_N05BA02	C07AB02_C10AA01	potassium chloride	chlordiazepoxide	metoprolol	simvastatin	-0.0774382	0.0166867
C07AB02_B01AE07	C07AB02_C10AA01	metoprolol	dabigatran etexilate	metoprolol	simvastatin	0.116006	0.000327658
J01CA01_J01GB03	C07AB02_C10AA01	ampicillin	gentamicin	metoprolol	simvastatin	0.163358	3.85923e-07
A11DA01_A12CC30	C07AB02_C10AA01	thiamine (vit B1)	magnesium (different salts in combination)	metoprolol	simvastatin	-0.093416	0.00386
N03AX12_N02AB03	C07AB02_C10AA01	gabapentin	fentanyl	metoprolol	simvastatin	-0.0885137	0.00619762
J01CF01_N03AX12	C07AB02_C10AA01	dicloxacillin	gabapentin	metoprolol	simvastatin	-0.168564	1.60704e-07
A12BA01_C03CA01	N02AA01_A06AD11	potassium chloride	furosemide	morphine	lactulose	0.156939	1.09481e-06
N02AA01_A06AB02	N02AA01_A06AD11	morphine	bisacodyl	morphine	lactulose	0.213222	2.78906e-11
A12BA01_A02BC02	N02AA01_A06AD11	potassium chloride	pantoprazole	morphine	lactulose	0.150864	2.82849e-06
A02BC02_C03CA01	N02AA01_A06AD11	pantoprazole	furosemide	morphine	lactulose	-0.0795982	0.0138739
N02AX02_N02AA01	N02AA01_A06AD11	tramadol	morphine	morphine	lactulose	0.071508	0.0271224
C07AB02_B01AC06	N02AA01_A06AD11	metoprolol	acetylsalicylic acid	morphine	lactulose	-0.128414	6.90053e-05
J01DC02_A02BC02	N02AA01_A06AD11	cefuroxime	pantoprazole	morphine	lactulose	-0.246409	1.12546e-14
B01AC06_C10AA01	N02AA01_A06AD11	acetylsalicylic acid	simvastatin	morphine	lactulose	0.00646317	0.841893
N02AA05_A06AB02	N02AA01_A06AD11	oxycodone	bisacodyl	morphine	lactulose	0.156543	1.16606e-06
N02AX02_A02BC02	N02AA01_A06AD11	tramadol	pantoprazole	morphine	lactulose	0.18342	1.13429e-08
J01DC02_C03CA01	N02AA01_A06AD11	cefuroxime	furosemide	morphine	lactulose	-0.0171565	0.596436
B01AC06_C07AB02	N02AA01_A06AD11	acetylsalicylic acid	metoprolol	morphine	lactulose	-0.0502459	0.120734
N02AA05_A02BC02	N02AA01_A06AD11	oxycodone	pantoprazole	morphine	lactulose	0.147214	4.91619e-06
B01AC06_B01AC04	N02AA01_A06AD11	acetylsalicylic acid	clopidogrel	morphine	lactulose	-0.0252614	0.435534
A02AA04_N02AA01	N02AA01_A06AD11	magnesium hydroxide	morphine	morphine	lactulose	-0.0173011	0.593343
C07AB02_C03CA01	N02AA01_A06AD11	metoprolol	furosemide	morphine	lactulose	0.152866	2.07735e-06
N03AX12_N02AA01	N02AA01_A06AD11	gabapentin	morphine	morphine	lactulose	-0.0365037	0.259753
B01AC06_C03CA01	N02AA01_A06AD11	acetylsalicylic acid	furosemide	morphine	lactulose	0.0659214	0.0416779
C07AB02_C10AA01	N02AA01_A06AD11	metoprolol	simvastatin	morphine	lactulose	-0.000722203	0.982217
N02AA01_A06AD11	N02AA01_A06AD11	morphine	lactulose	morphine	lactulose	1	0
J01DC02_A06AB02	N02AA01_A06AD11	cefuroxime	bisacodyl	morphine	lactulose	-0.176898	3.73388e-08
B01AC04_B01AC06	N02AA01_A06AD11	clopidogrel	acetylsalicylic acid	morphine	lactulose	-0.0440628	0.173654
C07AB02_A12BA01	N02AA01_A06AD11	metoprolol	potassium chloride	morphine	lactulose	0.150341	3.0642e-06
A02BC02_A03FA01	N02AA01_A06AD11	pantoprazole	metoclopramide	morphine	lactulose	0.175925	4.44385e-08
C07AB02_A02BC02	N02AA01_A06AD11	metoprolol	pantoprazole	morphine	lactulose	-0.186255	6.66573e-09
H02AB06_A02BC02	N02AA01_A06AD11	prednisolone	pantoprazole	morphine	lactulose	-0.0829141	0.0103664
N02AA05_B01AB10	N02AA01_A06AD11	oxycodone	tinzaparin	morphine	lactulose	0.00985307	0.761053
J01XD01_N02AA01	N02AA01_A06AD11	metronidazole	morphine	morphine	lactulose	-0.0460498	0.155034
A12BA01_B01AB10	N02AA01_A06AD11	potassium chloride	tinzaparin	morphine	lactulose	0.197893	6.89057e-10
J01DC02_J01XD01	N02AA01_A06AD11	cefuroxime	metronidazole	morphine	lactulose	0.0625038	0.0534931
A06AB02_N02AA01	N02AA01_A06AD11	bisacodyl	morphine	morphine	lactulose	-0.106076	0.0010269
J01DC02_B01AC06	N02AA01_A06AD11	cefuroxime	acetylsalicylic acid	morphine	lactulose	0.0415972	0.199019
N02AX02_A02AA04	N02AA01_A06AD11	tramadol	magnesium hydroxide	morphine	lactulose	-0.085743	0.00802214
N03AX12_A02BC02	N02AA01_A06AD11	gabapentin	pantoprazole	morphine	lactulose	-0.0455759	0.159332
B01AC04_C10AA01	N02AA01_A06AD11	clopidogrel	simvastatin	morphine	lactulose	-0.000711733	0.982475
N02AA01_A06AB08	N02AA01_A06AD11	morphine	sodium picosulfate	morphine	lactulose	0.227629	1.08811e-12
A12BA01_A03FA01	N02AA01_A06AD11	potassium chloride	metoclopramide	morphine	lactulose	0.102539	0.00150877
N02AX02_C03CA01	N02AA01_A06AD11	tramadol	furosemide	morphine	lactulose	0.0844718	0.00900962
C03CA01_B01AB05	N02AA01_A06AD11	furosemide	enoxaparin	morphine	lactulose	-0.021735	0.502298
B01AB10_A02BC02	N02AA01_A06AD11	tinzaparin	pantoprazole	morphine	lactulose	0.0112389	0.728686
N02AA05_N05CF01	N02AA01_A06AD11	oxycodone	zopiclone	morphine	lactulose	0.101078	0.00176282
J01DC02_C10AA01	N02AA01_A06AD11	cefuroxime	simvastatin	morphine	lactulose	-0.0570909	0.077831
A06AB02_A02BC02	N02AA01_A06AD11	bisacodyl	pantoprazole	morphine	lactulose	0.0157208	0.627524
B01AB10_C03CA01	N02AA01_A06AD11	tinzaparin	furosemide	morphine	lactulose	-0.0280277	0.386942
C01AA05_C03CA01	N02AA01_A06AD11	digoxin	furosemide	morphine	lactulose	0.0296082	0.360725
N02AA05_C03CA01	N02AA01_A06AD11	oxycodone	furosemide	morphine	lactulose	0.0184173	0.569726
A12BA01_A06AD11	N02AA01_A06AD11	potassium chloride	lactulose	morphine	lactulose	0.0600145	0.063757
C07AB02_B01AC04	N02AA01_A06AD11	metoprolol	clopidogrel	morphine	lactulose	0.00893991	0.782614
J01MA02_C03CA01	N02AA01_A06AD11	ciprofloxacin	furosemide	morphine	lactulose	-0.0871313	0.00705528
H02AB06_N02AA01	N02AA01_A06AD11	prednisolone	morphine	morphine	lactulose	-0.00868238	0.788726
A02AA04_B01AB10	N02AA01_A06AD11	magnesium hydroxide	tinzaparin	morphine	lactulose	-0.0313915	0.332515
N02AA01_M03BB03	N02AA01_A06AD11	morphine	chlorzoxazone	morphine	lactulose	0.308078	1.91652e-22
J01MA02_A02BC02	N02AA01_A06AD11	ciprofloxacin	pantoprazole	morphine	lactulose	-0.26975	2.19595e-17
C07AB02_N05CF01	N02AA01_A06AD11	metoprolol	zopiclone	morphine	lactulose	-0.12897	6.41332e-05
A12BA01_J01MA02	N02AA01_A06AD11	potassium chloride	ciprofloxacin	morphine	lactulose	0.140183	1.37451e-05
C03CA01_C03DA01	N02AA01_A06AD11	furosemide	spironolactone	morphine	lactulose	-0.0494404	0.126813
A02BC02_B01AB05	N02AA01_A06AD11	pantoprazole	enoxaparin	morphine	lactulose	0.0882945	0.00632703
C01AA05_A12BA01	N02AA01_A06AD11	digoxin	potassium chloride	morphine	lactulose	0.116445	0.00031087
J01DC02_C07AB02	N02AA01_A06AD11	cefuroxime	metoprolol	morphine	lactulose	-0.147679	4.5855e-06
B01AC04_C07AB02	N02AA01_A06AD11	clopidogrel	metoprolol	morphine	lactulose	-0.0884207	0.00625227
N02AA05_A03FA01	N02AA01_A06AD11	oxycodone	metoclopramide	morphine	lactulose	0.168729	1.56216e-07
J01DC02_B01AB05	N02AA01_A06AD11	cefuroxime	enoxaparin	morphine	lactulose	-0.118111	0.000254174
B01AB10_A12BA01	N02AA01_A06AD11	tinzaparin	potassium chloride	morphine	lactulose	0.041545	0.199583
J01MA02_A12BA01	N02AA01_A06AD11	ciprofloxacin	potassium chloride	morphine	lactulose	-0.0584639	0.0709351
B01AC06_B01AX05	N02AA01_A06AD11	acetylsalicylic acid	fondaparinux	morphine	lactulose	0.0576819	0.0747986
A02BC02_J01MA02	N02AA01_A06AD11	pantoprazole	ciprofloxacin	morphine	lactulose	-0.0941591	0.00358587
N03AX12_C03CA01	N02AA01_A06AD11	gabapentin	furosemide	morphine	lactulose	0.051762	0.109914
A12BA01_J01XD01	N02AA01_A06AD11	potassium chloride	metronidazole	morphine	lactulose	0.33429	2.30006e-26
J01DC02_B02AA02	N02AA01_A06AD11	cefuroxime	tranexamic acid	morphine	lactulose	-0.0790747	0.0145142
C07AB02_C01AA05	N02AA01_A06AD11	metoprolol	digoxin	morphine	lactulose	0.0343637	0.288751
A12BA01_B01AB05	N02AA01_A06AD11	potassium chloride	enoxaparin	morphine	lactulose	-0.0912267	0.00478177
C03CA01_J01DH02	N02AA01_A06AD11	furosemide	meropenem	morphine	lactulose	0.0902425	0.00525758
N03AX12_A06AB02	N02AA01_A06AD11	gabapentin	bisacodyl	morphine	lactulose	-0.0455655	0.159427
C08CA01_A02BC02	N02AA01_A06AD11	amlodipine	pantoprazole	morphine	lactulose	-0.103019	0.00143302
A06AD11_N02AA01	N02AA01_A06AD11	lactulose	morphine	morphine	lactulose	0.139793	1.45301e-05
C07AB02_B01AX05	N02AA01_A06AD11	metoprolol	fondaparinux	morphine	lactulose	-0.164324	3.28703e-07
A06AD11_A02BC02	N02AA01_A06AD11	lactulose	pantoprazole	morphine	lactulose	0.0342983	0.289669
J01MA02_J01DH02	N02AA01_A06AD11	ciprofloxacin	meropenem	morphine	lactulose	0.0210699	0.515471
A11DA01_A02BC02	N02AA01_A06AD11	thiamine (vit B1)	pantoprazole	morphine	lactulose	-0.190371	3.03604e-09
C08CA01_C03CA01	N02AA01_A06AD11	amlodipine	furosemide	morphine	lactulose	-0.122515	0.000147384
J01DC02_C08CA01	N02AA01_A06AD11	cefuroxime	amlodipine	morphine	lactulose	0.0823193	0.0109306
A02BC02_A11DA01	N02AA01_A06AD11	pantoprazole	thiamine (vit B1)	morphine	lactulose	-0.00207471	0.948946
A12BA01_A11DA01	N02AA01_A06AD11	potassium chloride	thiamine (vit B1)	morphine	lactulose	0.0548794	0.0900757
A02BC02_J02AC01	N02AA01_A06AD11	pantoprazole	fluconazole	morphine	lactulose	-0.0892556	0.00577709
B01AC04_C03CA01	N02AA01_A06AD11	clopidogrel	furosemide	morphine	lactulose	0.101447	0.0016951
J01DH02_C03CA01	N02AA01_A06AD11	meropenem	furosemide	morphine	lactulose	0.0417187	0.197709
J01CF01_A02BC02	N02AA01_A06AD11	dicloxacillin	pantoprazole	morphine	lactulose	-0.000637799	0.984295
A12BA01_C03DA01	N02AA01_A06AD11	potassium chloride	spironolactone	morphine	lactulose	0.0512558	0.113438
C03DA01_C03CA01	N02AA01_A06AD11	spironolactone	furosemide	morphine	lactulose	-0.0472607	0.144454
A12BA01_J02AC01	N02AA01_A06AD11	potassium chloride	fluconazole	morphine	lactulose	0.0280933	0.385831
J02AC01_A02BC02	N02AA01_A06AD11	fluconazole	pantoprazole	morphine	lactulose	0.122146	0.000154379
A06AD11_C03CA01	N02AA01_A06AD11	lactulose	furosemide	morphine	lactulose	-0.0427524	0.186817
N03AX12_B01AC06	N02AA01_A06AD11	gabapentin	acetylsalicylic acid	morphine	lactulose	0.0346985	0.284075
J01DH02_J01MA02	N02AA01_A06AD11	meropenem	ciprofloxacin	morphine	lactulose	0.0363835	0.261326
C03CA01_C01BD01	N02AA01_A06AD11	furosemide	amiodarone	morphine	lactulose	0.0870762	0.00709154
B01AC04_A02BC02	N02AA01_A06AD11	clopidogrel	pantoprazole	morphine	lactulose	0.00405452	0.900418
A12BA01_J01DH02	N02AA01_A06AD11	potassium chloride	meropenem	morphine	lactulose	0.0236411	0.465557
B01AC06_B01AC24	N02AA01_A06AD11	acetylsalicylic acid	ticagrelor	morphine	lactulose	0.0686659	0.0338618
N02AB03_N02AA01	N02AA01_A06AD11	fentanyl	morphine	morphine	lactulose	0.0978134	0.00247784
A12BA01_N05AD01	N02AA01_A06AD11	potassium chloride	haloperidol	morphine	lactulose	-0.0327682	0.311738
A06AD11_A06AB08	N02AA01_A06AD11	lactulose	sodium picosulfate	morphine	lactulose	-0.109104	0.000731923
J01DH02_A02BC02	N02AA01_A06AD11	meropenem	pantoprazole	morphine	lactulose	-0.0252433	0.435864
C01BD01_C03CA01	N02AA01_A06AD11	amiodarone	furosemide	morphine	lactulose	0.0162957	0.614991
C07AB02_C10AA05	N02AA01_A06AD11	metoprolol	atorvastatin	morphine	lactulose	-0.0538924	0.0960186
N03AX12_B01AB05	N02AA01_A06AD11	gabapentin	enoxaparin	morphine	lactulose	0.0263195	0.416546
A06AD11_A12BA01	N02AA01_A06AD11	lactulose	potassium chloride	morphine	lactulose	0.0425506	0.188908
C09AA02_C10AA01	N02AA01_A06AD11	enalapril	simvastatin	morphine	lactulose	0.0311801	0.335783
A11DA01_N05BA02	N02AA01_A06AD11	thiamine (vit B1)	chlordiazepoxide	morphine	lactulose	-0.00625667	0.846881
C09AA02_C03CA01	N02AA01_A06AD11	enalapril	furosemide	morphine	lactulose	0.0524744	0.105101
J01DC02_B01AF01	N02AA01_A06AD11	cefuroxime	rivaroxaban	morphine	lactulose	-0.0309272	0.339718
B01AC04_B01AX05	N02AA01_A06AD11	clopidogrel	fondaparinux	morphine	lactulose	-0.0751484	0.0202029
J01CF01_N02AA05	N02AA01_A06AD11	dicloxacillin	oxycodone	morphine	lactulose	-0.0981238	0.0023999
J02AC01_N02AA01	N02AA01_A06AD11	fluconazole	morphine	morphine	lactulose	0.157005	1.08334e-06
J01DC02_J01GB03	N02AA01_A06AD11	cefuroxime	gentamicin	morphine	lactulose	-0.114936	0.000372219
A11DA01_C03CA01	N02AA01_A06AD11	thiamine (vit B1)	furosemide	morphine	lactulose	-0.169902	1.27731e-07
C07AB02_C09AA02	N02AA01_A06AD11	metoprolol	enalapril	morphine	lactulose	0.0105608	0.744467
J02AC01_C03CA01	N02AA01_A06AD11	fluconazole	furosemide	morphine	lactulose	0.145006	6.82504e-06
C07AB02_B01AA03	N02AA01_A06AD11	metoprolol	warfarin	morphine	lactulose	0.182945	1.23883e-08
J01DH02_N02AA01	N02AA01_A06AD11	meropenem	morphine	morphine	lactulose	0.0150732	0.64177
C07AB02_B01AB05	N02AA01_A06AD11	metoprolol	enoxaparin	morphine	lactulose	0.0120678	0.709552
C07AB02_B01AC24	N02AA01_A06AD11	metoprolol	ticagrelor	morphine	lactulose	-0.199548	4.93262e-10
B01AA03_C03CA01	N02AA01_A06AD11	warfarin	furosemide	morphine	lactulose	-0.0573856	0.0763068
A02BC02_N05AD01	N02AA01_A06AD11	pantoprazole	haloperidol	morphine	lactulose	0.198107	6.59989e-10
J01MA02_J01XD01	N02AA01_A06AD11	ciprofloxacin	metronidazole	morphine	lactulose	-0.0885401	0.00618223
N02AB03_A02BC02	N02AA01_A06AD11	fentanyl	pantoprazole	morphine	lactulose	0.091992	0.00443908
C09AA02_A02BC02	N02AA01_A06AD11	enalapril	pantoprazole	morphine	lactulose	0.226608	1.3796e-12
C09AA02_A12BA01	N02AA01_A06AD11	enalapril	potassium chloride	morphine	lactulose	0.0644892	0.0463296
C01AA05_B01AB10	N02AA01_A06AD11	digoxin	tinzaparin	morphine	lactulose	0.0690499	0.032875
J01MA02_B01AC06	N02AA01_A06AD11	ciprofloxacin	acetylsalicylic acid	morphine	lactulose	-0.0264991	0.413371
A12BA01_C01BD01	N02AA01_A06AD11	potassium chloride	amiodarone	morphine	lactulose	-0.0479216	0.138917
J01DC02_C09AA02	N02AA01_A06AD11	cefuroxime	enalapril	morphine	lactulose	-0.156372	1.19804e-06
J01CF01_J01CE01	N02AA01_A06AD11	dicloxacillin	benzylpenicillin	morphine	lactulose	-0.0728367	0.0243905
C09AA02_C07AB02	N02AA01_A06AD11	enalapril	metoprolol	morphine	lactulose	0.0722902	0.025484
C01BD01_A02BC02	N02AA01_A06AD11	amiodarone	pantoprazole	morphine	lactulose	0.128977	6.40789e-05
J01DC02_A11DA01	N02AA01_A06AD11	cefuroxime	thiamine (vit B1)	morphine	lactulose	-0.158795	8.13331e-07
J01CE01_C03CA01	N02AA01_A06AD11	benzylpenicillin	furosemide	morphine	lactulose	0.0785301	0.0152078
A12BA01_A12CC30	N02AA01_A06AD11	potassium chloride	magnesium (different salts in combination)	morphine	lactulose	0.0883235	0.00630978
A12BA01_J01CR05	N02AA01_A06AD11	potassium chloride	piperacillin and enzyme inhibitor	morphine	lactulose	-0.0223257	0.490752
J01MA02_C07AB02	N02AA01_A06AD11	ciprofloxacin	metoprolol	morphine	lactulose	-0.180755	1.85558e-08
J01MA02_C10AA01	N02AA01_A06AD11	ciprofloxacin	simvastatin	morphine	lactulose	-0.102449	0.00152338
N03AX12_C07AB02	N02AA01_A06AD11	gabapentin	metoprolol	morphine	lactulose	0.035465	0.273566
C07AB02_C09AA05	N02AA01_A06AD11	metoprolol	ramipril	morphine	lactulose	-0.0412021	0.203322
J01XA01_C03CA01	N02AA01_A06AD11	vancomycin	furosemide	morphine	lactulose	0.107386	0.000887936
A12BA01_J01XA01	N02AA01_A06AD11	potassium chloride	vancomycin	morphine	lactulose	0.160838	5.83994e-07
C03CA01_R03AL01	N02AA01_A06AD11	furosemide	fenoterol and ipratropium bromide	morphine	lactulose	-0.087772	0.00664539
C01BD01_B01AC06	N02AA01_A06AD11	amiodarone	acetylsalicylic acid	morphine	lactulose	0.0921985	0.00435053
J01DC02_C09CA01	N02AA01_A06AD11	cefuroxime	losartan	morphine	lactulose	-0.0138041	0.670071
H02AB06_J02AC01	N02AA01_A06AD11	prednisolone	fluconazole	morphine	lactulose	0.0305291	0.345974
J01XA01_A02BC02	N02AA01_A06AD11	vancomycin	pantoprazole	morphine	lactulose	0.163324	3.88067e-07
J01CF01_C03CA01	N02AA01_A06AD11	dicloxacillin	furosemide	morphine	lactulose	-0.132667	3.91178e-05
C09AA05_C03CA01	N02AA01_A06AD11	ramipril	furosemide	morphine	lactulose	0.191608	2.38846e-09
J01XD01_J01GB03	N02AA01_A06AD11	metronidazole	gentamicin	morphine	lactulose	-0.125411	0.000101963
J01DC02_A10BA02	N02AA01_A06AD11	cefuroxime	metformin	morphine	lactulose	-0.110598	0.000617407
J01CE01_J01CF01	N02AA01_A06AD11	benzylpenicillin	dicloxacillin	morphine	lactulose	-0.0860441	0.00780297
A11DA01_A06AD11	N02AA01_A06AD11	thiamine (vit B1)	lactulose	morphine	lactulose	-0.222084	3.89518e-12
A12BA01_N02AB03	N02AA01_A06AD11	potassium chloride	fentanyl	morphine	lactulose	-0.0339435	0.294691
J01DC02_N06AB04	N02AA01_A06AD11	cefuroxime	citalopram	morphine	lactulose	0.153219	1.96634e-06
C07AB02_C01BD01	N02AA01_A06AD11	metoprolol	amiodarone	morphine	lactulose	-0.0553715	0.0872249
A11DA01_B01AB10	N02AA01_A06AD11	thiamine (vit B1)	tinzaparin	morphine	lactulose	-0.213885	2.4143e-11
C07AG02_C03CA01	N02AA01_A06AD11	carvedilol	furosemide	morphine	lactulose	-0.187016	5.77156e-09
J01DC02_M03BB03	N02AA01_A06AD11	cefuroxime	chlorzoxazone	morphine	lactulose	0.0528888	0.102379
J01MA02_B01AB05	N02AA01_A06AD11	ciprofloxacin	enoxaparin	morphine	lactulose	-0.0885585	0.0061715
C01AA05_H02AB06	N02AA01_A06AD11	digoxin	prednisolone	morphine	lactulose	0.177395	3.41539e-08
J01CE01_B01AC06	N02AA01_A06AD11	benzylpenicillin	acetylsalicylic acid	morphine	lactulose	0.00542263	0.867089
A12BA01_A10AB01	N02AA01_A06AD11	potassium chloride	insulin (human)	morphine	lactulose	0.138126	1.83985e-05
J01DH02_B01AB05	N02AA01_A06AD11	meropenem	enoxaparin	morphine	lactulose	0.133628	3.43259e-05
J01DH02_B01AC06	N02AA01_A06AD11	meropenem	acetylsalicylic acid	morphine	lactulose	0.00644817	0.842255
H02AB04_A02BC02	N02AA01_A06AD11	methylprednisolone	pantoprazole	morphine	lactulose	-0.068416	0.0345175
N03AX12_A06AD11	N02AA01_A06AD11	gabapentin	lactulose	morphine	lactulose	-0.00870023	0.788301
J01CE01_C10AA01	N02AA01_A06AD11	benzylpenicillin	simvastatin	morphine	lactulose	-0.00768466	0.812523
J01CR05_C03CA01	N02AA01_A06AD11	piperacillin and enzyme inhibitor	furosemide	morphine	lactulose	0.0520223	0.108135
J01CR05_A02BC02	N02AA01_A06AD11	piperacillin and enzyme inhibitor	pantoprazole	morphine	lactulose	-0.0883281	0.00630709
J01MA02_A11DA01	N02AA01_A06AD11	ciprofloxacin	thiamine (vit B1)	morphine	lactulose	-0.0240232	0.458374
N03AX12_A06AB08	N02AA01_A06AD11	gabapentin	sodium picosulfate	morphine	lactulose	-0.160138	6.54461e-07
A12BA01_R03AL01	N02AA01_A06AD11	potassium chloride	fenoterol and ipratropium bromide	morphine	lactulose	0.137436	2.02726e-05
A12BA01_N07BA01	N02AA01_A06AD11	potassium chloride	nicotine	morphine	lactulose	-0.121318	0.000171214
A11DA01_J01XD01	N02AA01_A06AD11	thiamine (vit B1)	metronidazole	morphine	lactulose	0.0104066	0.748072
B01AC04_B01AB05	N02AA01_A06AD11	clopidogrel	enoxaparin	morphine	lactulose	0.20197	3.0083e-10
J01DC02_R03BB04	N02AA01_A06AD11	cefuroxime	tiotropium bromide	morphine	lactulose	0.0573914	0.0762768
J01CF01_J01CE02	N02AA01_A06AD11	dicloxacillin	phenoxymethylpenicillin	morphine	lactulose	-0.0535104	0.0984014
C07AG02_A12BA01	N02AA01_A06AD11	carvedilol	potassium chloride	morphine	lactulose	-0.12819	7.10712e-05
N02AB03_N02AA05	N02AA01_A06AD11	fentanyl	oxycodone	morphine	lactulose	0.0603904	0.0621102
J01CE01_C07AB02	N02AA01_A06AD11	benzylpenicillin	metoprolol	morphine	lactulose	0.0911533	0.00481589
J01DC02_N01BB01	N02AA01_A06AD11	cefuroxime	bupivacaine	morphine	lactulose	0.0806585	0.0126528
A11DA01_N05AD01	N02AA01_A06AD11	thiamine (vit B1)	haloperidol	morphine	lactulose	-0.179315	2.41327e-08
C03CA01_C03BA08	N02AA01_A06AD11	furosemide	metolazone	morphine	lactulose	0.066107	0.0411051
C01AA05_J01XD01	N02AA01_A06AD11	digoxin	metronidazole	morphine	lactulose	0.0276844	0.392785
A11DA01_N05BA01	N02AA01_A06AD11	thiamine (vit B1)	diazepam	morphine	lactulose	-0.142738	9.51321e-06
A12BA01_N05BA02	N02AA01_A06AD11	potassium chloride	chlordiazepoxide	morphine	lactulose	0.0813688	0.0118889
C07AB02_B01AE07	N02AA01_A06AD11	metoprolol	dabigatran etexilate	morphine	lactulose	0.189721	3.44158e-09
J01CA01_J01GB03	N02AA01_A06AD11	ampicillin	gentamicin	morphine	lactulose	0.100414	0.00189062
A11DA01_A12CC30	N02AA01_A06AD11	thiamine (vit B1)	magnesium (different salts in combination)	morphine	lactulose	-0.132506	3.99791e-05
N03AX12_N02AB03	N02AA01_A06AD11	gabapentin	fentanyl	morphine	lactulose	0.0214872	0.507185
J01CF01_N03AX12	N02AA01_A06AD11	dicloxacillin	gabapentin	morphine	lactulose	-0.00376523	0.90749
A12BA01_C03CA01	J01DC02_A06AB02	potassium chloride	furosemide	cefuroxime	bisacodyl	-0.0302774	0.349967
N02AA01_A06AB02	J01DC02_A06AB02	morphine	bisacodyl	cefuroxime	bisacodyl	-0.124152	0.000119792
A12BA01_A02BC02	J01DC02_A06AB02	potassium chloride	pantoprazole	cefuroxime	bisacodyl	-0.137224	2.08839e-05
A02BC02_C03CA01	J01DC02_A06AB02	pantoprazole	furosemide	cefuroxime	bisacodyl	-0.0132746	0.68202
N02AX02_N02AA01	J01DC02_A06AB02	tramadol	morphine	cefuroxime	bisacodyl	-0.0412428	0.202876
C07AB02_B01AC06	J01DC02_A06AB02	metoprolol	acetylsalicylic acid	cefuroxime	bisacodyl	-0.0910955	0.00484287
J01DC02_A02BC02	J01DC02_A06AB02	cefuroxime	pantoprazole	cefuroxime	bisacodyl	0.48781	3.05822e-58
B01AC06_C10AA01	J01DC02_A06AB02	acetylsalicylic acid	simvastatin	cefuroxime	bisacodyl	-0.00110281	0.972849
N02AA05_A06AB02	J01DC02_A06AB02	oxycodone	bisacodyl	cefuroxime	bisacodyl	-0.0206531	0.523815
N02AX02_A02BC02	J01DC02_A06AB02	tramadol	pantoprazole	cefuroxime	bisacodyl	-0.0952167	0.00322612
J01DC02_C03CA01	J01DC02_A06AB02	cefuroxime	furosemide	cefuroxime	bisacodyl	0.151794	2.45182e-06
B01AC06_C07AB02	J01DC02_A06AB02	acetylsalicylic acid	metoprolol	cefuroxime	bisacodyl	0.109525	0.000697852
N02AA05_A02BC02	J01DC02_A06AB02	oxycodone	pantoprazole	cefuroxime	bisacodyl	-0.120371	0.000192594
B01AC06_B01AC04	J01DC02_A06AB02	acetylsalicylic acid	clopidogrel	cefuroxime	bisacodyl	0.126827	8.49161e-05
A02AA04_N02AA01	J01DC02_A06AB02	magnesium hydroxide	morphine	cefuroxime	bisacodyl	0.0098603	0.760883
C07AB02_C03CA01	J01DC02_A06AB02	metoprolol	furosemide	cefuroxime	bisacodyl	-0.204224	1.88874e-10
N03AX12_N02AA01	J01DC02_A06AB02	gabapentin	morphine	cefuroxime	bisacodyl	-0.204352	1.83897e-10
B01AC06_C03CA01	J01DC02_A06AB02	acetylsalicylic acid	furosemide	cefuroxime	bisacodyl	0.0990345	0.00218401
C07AB02_C10AA01	J01DC02_A06AB02	metoprolol	simvastatin	cefuroxime	bisacodyl	0.00820682	0.800046
N02AA01_A06AD11	J01DC02_A06AB02	morphine	lactulose	cefuroxime	bisacodyl	-0.176898	3.73388e-08
J01DC02_A06AB02	J01DC02_A06AB02	cefuroxime	bisacodyl	cefuroxime	bisacodyl	1	0
B01AC04_B01AC06	J01DC02_A06AB02	clopidogrel	acetylsalicylic acid	cefuroxime	bisacodyl	0.13098	4.90953e-05
C07AB02_A12BA01	J01DC02_A06AB02	metoprolol	potassium chloride	cefuroxime	bisacodyl	-0.0870141	0.00713265
A02BC02_A03FA01	J01DC02_A06AB02	pantoprazole	metoclopramide	cefuroxime	bisacodyl	-0.234687	2.04386e-13
C07AB02_A02BC02	J01DC02_A06AB02	metoprolol	pantoprazole	cefuroxime	bisacodyl	0.118456	0.000243693
H02AB06_A02BC02	J01DC02_A06AB02	prednisolone	pantoprazole	cefuroxime	bisacodyl	0.0424768	0.189676
N02AA05_B01AB10	J01DC02_A06AB02	oxycodone	tinzaparin	cefuroxime	bisacodyl	0.0138342	0.669393
J01XD01_N02AA01	J01DC02_A06AB02	metronidazole	morphine	cefuroxime	bisacodyl	0.0553982	0.0870725
A12BA01_B01AB10	J01DC02_A06AB02	potassium chloride	tinzaparin	cefuroxime	bisacodyl	-0.120682	0.000185327
J01DC02_J01XD01	J01DC02_A06AB02	cefuroxime	metronidazole	cefuroxime	bisacodyl	-0.0660486	0.0412845
A06AB02_N02AA01	J01DC02_A06AB02	bisacodyl	morphine	cefuroxime	bisacodyl	-0.0221825	0.493537
J01DC02_B01AC06	J01DC02_A06AB02	cefuroxime	acetylsalicylic acid	cefuroxime	bisacodyl	0.0482821	0.135966
N02AX02_A02AA04	J01DC02_A06AB02	tramadol	magnesium hydroxide	cefuroxime	bisacodyl	0.144169	7.71907e-06
N03AX12_A02BC02	J01DC02_A06AB02	gabapentin	pantoprazole	cefuroxime	bisacodyl	-0.128931	6.44696e-05
B01AC04_C10AA01	J01DC02_A06AB02	clopidogrel	simvastatin	cefuroxime	bisacodyl	0.0974995	0.00255899
N02AA01_A06AB08	J01DC02_A06AB02	morphine	sodium picosulfate	cefuroxime	bisacodyl	-0.147296	4.85619e-06
A12BA01_A03FA01	J01DC02_A06AB02	potassium chloride	metoclopramide	cefuroxime	bisacodyl	0.0214722	0.507481
N02AX02_C03CA01	J01DC02_A06AB02	tramadol	furosemide	cefuroxime	bisacodyl	-0.05803	0.073058
C03CA01_B01AB05	J01DC02_A06AB02	furosemide	enoxaparin	cefuroxime	bisacodyl	0.0473881	0.143374
B01AB10_A02BC02	J01DC02_A06AB02	tinzaparin	pantoprazole	cefuroxime	bisacodyl	-0.128376	6.93561e-05
N02AA05_N05CF01	J01DC02_A06AB02	oxycodone	zopiclone	cefuroxime	bisacodyl	0.0126107	0.697117
J01DC02_C10AA01	J01DC02_A06AB02	cefuroxime	simvastatin	cefuroxime	bisacodyl	0.308274	1.7974e-22
A06AB02_A02BC02	J01DC02_A06AB02	bisacodyl	pantoprazole	cefuroxime	bisacodyl	-0.11321	0.000456208
B01AB10_C03CA01	J01DC02_A06AB02	tinzaparin	furosemide	cefuroxime	bisacodyl	-0.129321	6.12277e-05
C01AA05_C03CA01	J01DC02_A06AB02	digoxin	furosemide	cefuroxime	bisacodyl	0.155511	1.37305e-06
N02AA05_C03CA01	J01DC02_A06AB02	oxycodone	furosemide	cefuroxime	bisacodyl	-0.008817	0.785529
A12BA01_A06AD11	J01DC02_A06AB02	potassium chloride	lactulose	cefuroxime	bisacodyl	-0.0211542	0.51379
C07AB02_B01AC04	J01DC02_A06AB02	metoprolol	clopidogrel	cefuroxime	bisacodyl	0.03335	0.303219
J01MA02_C03CA01	J01DC02_A06AB02	ciprofloxacin	furosemide	cefuroxime	bisacodyl	0.109917	0.000667391
H02AB06_N02AA01	J01DC02_A06AB02	prednisolone	morphine	cefuroxime	bisacodyl	-0.0473754	0.143481
A02AA04_B01AB10	J01DC02_A06AB02	magnesium hydroxide	tinzaparin	cefuroxime	bisacodyl	0.0477681	0.140189
N02AA01_M03BB03	J01DC02_A06AB02	morphine	chlorzoxazone	cefuroxime	bisacodyl	-0.308713	1.55625e-22
J01MA02_A02BC02	J01DC02_A06AB02	ciprofloxacin	pantoprazole	cefuroxime	bisacodyl	0.239532	6.28314e-14
C07AB02_N05CF01	J01DC02_A06AB02	metoprolol	zopiclone	cefuroxime	bisacodyl	0.0243587	0.45212
A12BA01_J01MA02	J01DC02_A06AB02	potassium chloride	ciprofloxacin	cefuroxime	bisacodyl	-0.0902159	0.00527097
C03CA01_C03DA01	J01DC02_A06AB02	furosemide	spironolactone	cefuroxime	bisacodyl	-0.038043	0.240182
A02BC02_B01AB05	J01DC02_A06AB02	pantoprazole	enoxaparin	cefuroxime	bisacodyl	-0.038747	0.231586
C01AA05_A12BA01	J01DC02_A06AB02	digoxin	potassium chloride	cefuroxime	bisacodyl	0.122738	0.000143309
J01DC02_C07AB02	J01DC02_A06AB02	cefuroxime	metoprolol	cefuroxime	bisacodyl	0.314425	2.33624e-23
B01AC04_C07AB02	J01DC02_A06AB02	clopidogrel	metoprolol	cefuroxime	bisacodyl	0.196829	8.52909e-10
N02AA05_A03FA01	J01DC02_A06AB02	oxycodone	metoclopramide	cefuroxime	bisacodyl	-0.175045	5.19724e-08
J01DC02_B01AB05	J01DC02_A06AB02	cefuroxime	enoxaparin	cefuroxime	bisacodyl	0.223419	2.87368e-12
B01AB10_A12BA01	J01DC02_A06AB02	tinzaparin	potassium chloride	cefuroxime	bisacodyl	-0.108497	0.000783872
J01MA02_A12BA01	J01DC02_A06AB02	ciprofloxacin	potassium chloride	cefuroxime	bisacodyl	0.12049	0.000189796
B01AC06_B01AX05	J01DC02_A06AB02	acetylsalicylic acid	fondaparinux	cefuroxime	bisacodyl	-0.0200037	0.536952
A02BC02_J01MA02	J01DC02_A06AB02	pantoprazole	ciprofloxacin	cefuroxime	bisacodyl	0.112835	0.000476656
N03AX12_C03CA01	J01DC02_A06AB02	gabapentin	furosemide	cefuroxime	bisacodyl	-0.187526	5.23821e-09
A12BA01_J01XD01	J01DC02_A06AB02	potassium chloride	metronidazole	cefuroxime	bisacodyl	-0.324964	6.32652e-25
J01DC02_B02AA02	J01DC02_A06AB02	cefuroxime	tranexamic acid	cefuroxime	bisacodyl	0.37212	9.87127e-33
C07AB02_C01AA05	J01DC02_A06AB02	metoprolol	digoxin	cefuroxime	bisacodyl	-0.102815	0.00146479
A12BA01_B01AB05	J01DC02_A06AB02	potassium chloride	enoxaparin	cefuroxime	bisacodyl	0.0633502	0.0503335
C03CA01_J01DH02	J01DC02_A06AB02	furosemide	meropenem	cefuroxime	bisacodyl	-0.0773361	0.0168312
N03AX12_A06AB02	J01DC02_A06AB02	gabapentin	bisacodyl	cefuroxime	bisacodyl	-0.0828116	0.0104618
C08CA01_A02BC02	J01DC02_A06AB02	amlodipine	pantoprazole	cefuroxime	bisacodyl	0.010383	0.748624
A06AD11_N02AA01	J01DC02_A06AB02	lactulose	morphine	cefuroxime	bisacodyl	-0.0721241	0.0258246
C07AB02_B01AX05	J01DC02_A06AB02	metoprolol	fondaparinux	cefuroxime	bisacodyl	0.125446	0.000101514
A06AD11_A02BC02	J01DC02_A06AB02	lactulose	pantoprazole	cefuroxime	bisacodyl	-0.128686	6.65804e-05
J01MA02_J01DH02	J01DC02_A06AB02	ciprofloxacin	meropenem	cefuroxime	bisacodyl	0.0318906	0.324881
A11DA01_A02BC02	J01DC02_A06AB02	thiamine (vit B1)	pantoprazole	cefuroxime	bisacodyl	0.171134	1.03241e-07
C08CA01_C03CA01	J01DC02_A06AB02	amlodipine	furosemide	cefuroxime	bisacodyl	0.00626756	0.846618
J01DC02_C08CA01	J01DC02_A06AB02	cefuroxime	amlodipine	cefuroxime	bisacodyl	0.0918899	0.00448349
A02BC02_A11DA01	J01DC02_A06AB02	pantoprazole	thiamine (vit B1)	cefuroxime	bisacodyl	-0.109434	0.000705041
A12BA01_A11DA01	J01DC02_A06AB02	potassium chloride	thiamine (vit B1)	cefuroxime	bisacodyl	-0.0973353	0.0026024
A02BC02_J02AC01	J01DC02_A06AB02	pantoprazole	fluconazole	cefuroxime	bisacodyl	0.0213392	0.510116
B01AC04_C03CA01	J01DC02_A06AB02	clopidogrel	furosemide	cefuroxime	bisacodyl	-0.00947459	0.769968
J01DH02_C03CA01	J01DC02_A06AB02	meropenem	furosemide	cefuroxime	bisacodyl	0.0264501	0.414235
J01CF01_A02BC02	J01DC02_A06AB02	dicloxacillin	pantoprazole	cefuroxime	bisacodyl	-0.0306003	0.34485
A12BA01_C03DA01	J01DC02_A06AB02	potassium chloride	spironolactone	cefuroxime	bisacodyl	0.064707	0.0455951
C03DA01_C03CA01	J01DC02_A06AB02	spironolactone	furosemide	cefuroxime	bisacodyl	0.022267	0.491893
A12BA01_J02AC01	J01DC02_A06AB02	potassium chloride	fluconazole	cefuroxime	bisacodyl	0.0584497	0.0710036
J02AC01_A02BC02	J01DC02_A06AB02	fluconazole	pantoprazole	cefuroxime	bisacodyl	-0.0162157	0.616729
A06AD11_C03CA01	J01DC02_A06AB02	lactulose	furosemide	cefuroxime	bisacodyl	-0.0530799	0.101143
N03AX12_B01AC06	J01DC02_A06AB02	gabapentin	acetylsalicylic acid	cefuroxime	bisacodyl	-0.219862	6.43161e-12
J01DH02_J01MA02	J01DC02_A06AB02	meropenem	ciprofloxacin	cefuroxime	bisacodyl	-0.0615691	0.0571727
C03CA01_C01BD01	J01DC02_A06AB02	furosemide	amiodarone	cefuroxime	bisacodyl	-0.124414	0.000115855
B01AC04_A02BC02	J01DC02_A06AB02	clopidogrel	pantoprazole	cefuroxime	bisacodyl	0.0121898	0.706752
A12BA01_J01DH02	J01DC02_A06AB02	potassium chloride	meropenem	cefuroxime	bisacodyl	0.067205	0.0378505
B01AC06_B01AC24	J01DC02_A06AB02	acetylsalicylic acid	ticagrelor	cefuroxime	bisacodyl	-0.109426	0.000705708
N02AB03_N02AA01	J01DC02_A06AB02	fentanyl	morphine	cefuroxime	bisacodyl	-0.0794931	0.0140004
A12BA01_N05AD01	J01DC02_A06AB02	potassium chloride	haloperidol	cefuroxime	bisacodyl	0.107655	0.000861622
A06AD11_A06AB08	J01DC02_A06AB02	lactulose	sodium picosulfate	cefuroxime	bisacodyl	0.0602563	0.0626939
J01DH02_A02BC02	J01DC02_A06AB02	meropenem	pantoprazole	cefuroxime	bisacodyl	-0.0213856	0.509195
C01BD01_C03CA01	J01DC02_A06AB02	amiodarone	furosemide	cefuroxime	bisacodyl	-0.179526	2.32229e-08
C07AB02_C10AA05	J01DC02_A06AB02	metoprolol	atorvastatin	cefuroxime	bisacodyl	-0.141005	1.22192e-05
N03AX12_B01AB05	J01DC02_A06AB02	gabapentin	enoxaparin	cefuroxime	bisacodyl	-0.133813	3.34698e-05
A06AD11_A12BA01	J01DC02_A06AB02	lactulose	potassium chloride	cefuroxime	bisacodyl	-0.132922	3.77872e-05
C09AA02_C10AA01	J01DC02_A06AB02	enalapril	simvastatin	cefuroxime	bisacodyl	-0.167384	1.96452e-07
A11DA01_N05BA02	J01DC02_A06AB02	thiamine (vit B1)	chlordiazepoxide	cefuroxime	bisacodyl	0.113063	0.000464126
C09AA02_C03CA01	J01DC02_A06AB02	enalapril	furosemide	cefuroxime	bisacodyl	-0.073634	0.0228683
J01DC02_B01AF01	J01DC02_A06AB02	cefuroxime	rivaroxaban	cefuroxime	bisacodyl	0.325568	5.12183e-25
B01AC04_B01AX05	J01DC02_A06AB02	clopidogrel	fondaparinux	cefuroxime	bisacodyl	0.130138	5.49393e-05
J01CF01_N02AA05	J01DC02_A06AB02	dicloxacillin	oxycodone	cefuroxime	bisacodyl	-0.0575606	0.0754133
J02AC01_N02AA01	J01DC02_A06AB02	fluconazole	morphine	cefuroxime	bisacodyl	-0.141126	1.20087e-05
J01DC02_J01GB03	J01DC02_A06AB02	cefuroxime	gentamicin	cefuroxime	bisacodyl	0.0296576	0.359923
A11DA01_C03CA01	J01DC02_A06AB02	thiamine (vit B1)	furosemide	cefuroxime	bisacodyl	0.229586	6.88191e-13
C07AB02_C09AA02	J01DC02_A06AB02	metoprolol	enalapril	cefuroxime	bisacodyl	-0.192926	1.84653e-09
J02AC01_C03CA01	J01DC02_A06AB02	fluconazole	furosemide	cefuroxime	bisacodyl	-0.114329	0.00039997
C07AB02_B01AA03	J01DC02_A06AB02	metoprolol	warfarin	cefuroxime	bisacodyl	-0.00761001	0.814311
J01DH02_N02AA01	J01DC02_A06AB02	meropenem	morphine	cefuroxime	bisacodyl	-0.0343463	0.288995
C07AB02_B01AB05	J01DC02_A06AB02	metoprolol	enoxaparin	cefuroxime	bisacodyl	0.00219466	0.945998
C07AB02_B01AC24	J01DC02_A06AB02	metoprolol	ticagrelor	cefuroxime	bisacodyl	0.138014	1.8692e-05
B01AA03_C03CA01	J01DC02_A06AB02	warfarin	furosemide	cefuroxime	bisacodyl	0.0472446	0.144591
A02BC02_N05AD01	J01DC02_A06AB02	pantoprazole	haloperidol	cefuroxime	bisacodyl	-0.0669368	0.0386246
J01MA02_J01XD01	J01DC02_A06AB02	ciprofloxacin	metronidazole	cefuroxime	bisacodyl	0.196959	8.30971e-10
N02AB03_A02BC02	J01DC02_A06AB02	fentanyl	pantoprazole	cefuroxime	bisacodyl	-0.000604104	0.985125
C09AA02_A02BC02	J01DC02_A06AB02	enalapril	pantoprazole	cefuroxime	bisacodyl	-0.105084	0.00114522
C09AA02_A12BA01	J01DC02_A06AB02	enalapril	potassium chloride	cefuroxime	bisacodyl	-0.147487	4.71967e-06
C01AA05_B01AB10	J01DC02_A06AB02	digoxin	tinzaparin	cefuroxime	bisacodyl	-0.121631	0.000164658
J01MA02_B01AC06	J01DC02_A06AB02	ciprofloxacin	acetylsalicylic acid	cefuroxime	bisacodyl	0.0091554	0.77751
A12BA01_C01BD01	J01DC02_A06AB02	potassium chloride	amiodarone	cefuroxime	bisacodyl	0.0396725	0.22062
J01DC02_C09AA02	J01DC02_A06AB02	cefuroxime	enalapril	cefuroxime	bisacodyl	0.153689	1.82748e-06
J01CF01_J01CE01	J01DC02_A06AB02	dicloxacillin	benzylpenicillin	cefuroxime	bisacodyl	0.226186	1.52127e-12
C09AA02_C07AB02	J01DC02_A06AB02	enalapril	metoprolol	cefuroxime	bisacodyl	-0.179566	2.3057e-08
C01BD01_A02BC02	J01DC02_A06AB02	amiodarone	pantoprazole	cefuroxime	bisacodyl	-0.121114	0.00017563
J01DC02_A11DA01	J01DC02_A06AB02	cefuroxime	thiamine (vit B1)	cefuroxime	bisacodyl	0.204577	1.75477e-10
J01CE01_C03CA01	J01DC02_A06AB02	benzylpenicillin	furosemide	cefuroxime	bisacodyl	-0.0351578	0.277747
A12BA01_A12CC30	J01DC02_A06AB02	potassium chloride	magnesium (different salts in combination)	cefuroxime	bisacodyl	-0.0858763	0.00792446
A12BA01_J01CR05	J01DC02_A06AB02	potassium chloride	piperacillin and enzyme inhibitor	cefuroxime	bisacodyl	0.123897	0.000123742
J01MA02_C07AB02	J01DC02_A06AB02	ciprofloxacin	metoprolol	cefuroxime	bisacodyl	0.157784	9.56633e-07
J01MA02_C10AA01	J01DC02_A06AB02	ciprofloxacin	simvastatin	cefuroxime	bisacodyl	0.144627	7.21721e-06
N03AX12_C07AB02	J01DC02_A06AB02	gabapentin	metoprolol	cefuroxime	bisacodyl	-0.0617625	0.0563945
C07AB02_C09AA05	J01DC02_A06AB02	metoprolol	ramipril	cefuroxime	bisacodyl	0.146324	5.61459e-06
J01XA01_C03CA01	J01DC02_A06AB02	vancomycin	furosemide	cefuroxime	bisacodyl	-0.222386	3.63659e-12
A12BA01_J01XA01	J01DC02_A06AB02	potassium chloride	vancomycin	cefuroxime	bisacodyl	-0.24688	9.9833e-15
C03CA01_R03AL01	J01DC02_A06AB02	furosemide	fenoterol and ipratropium bromide	cefuroxime	bisacodyl	0.168658	1.58137e-07
C01BD01_B01AC06	J01DC02_A06AB02	amiodarone	acetylsalicylic acid	cefuroxime	bisacodyl	-0.268464	3.14796e-17
J01DC02_C09CA01	J01DC02_A06AB02	cefuroxime	losartan	cefuroxime	bisacodyl	0.0527739	0.103128
H02AB06_J02AC01	J01DC02_A06AB02	prednisolone	fluconazole	cefuroxime	bisacodyl	-0.0293533	0.364875
J01XA01_A02BC02	J01DC02_A06AB02	vancomycin	pantoprazole	cefuroxime	bisacodyl	-0.190759	2.81602e-09
J01CF01_C03CA01	J01DC02_A06AB02	dicloxacillin	furosemide	cefuroxime	bisacodyl	-0.0784665	0.0152907
C09AA05_C03CA01	J01DC02_A06AB02	ramipril	furosemide	cefuroxime	bisacodyl	-0.0635654	0.0495557
J01XD01_J01GB03	J01DC02_A06AB02	metronidazole	gentamicin	cefuroxime	bisacodyl	-0.0968589	0.00273218
J01DC02_A10BA02	J01DC02_A06AB02	cefuroxime	metformin	cefuroxime	bisacodyl	0.226846	1.30547e-12
J01CE01_J01CF01	J01DC02_A06AB02	benzylpenicillin	dicloxacillin	cefuroxime	bisacodyl	-0.0524512	0.105255
A11DA01_A06AD11	J01DC02_A06AB02	thiamine (vit B1)	lactulose	cefuroxime	bisacodyl	0.0957641	0.0030531
A12BA01_N02AB03	J01DC02_A06AB02	potassium chloride	fentanyl	cefuroxime	bisacodyl	0.0165379	0.609746
J01DC02_N06AB04	J01DC02_A06AB02	cefuroxime	citalopram	cefuroxime	bisacodyl	-0.0131296	0.685307
C07AB02_C01BD01	J01DC02_A06AB02	metoprolol	amiodarone	cefuroxime	bisacodyl	-0.0416178	0.198795
A11DA01_B01AB10	J01DC02_A06AB02	thiamine (vit B1)	tinzaparin	cefuroxime	bisacodyl	0.0568504	0.0790932
C07AG02_C03CA01	J01DC02_A06AB02	carvedilol	furosemide	cefuroxime	bisacodyl	0.0230469	0.476848
J01DC02_M03BB03	J01DC02_A06AB02	cefuroxime	chlorzoxazone	cefuroxime	bisacodyl	0.134294	3.1336e-05
J01MA02_B01AB05	J01DC02_A06AB02	ciprofloxacin	enoxaparin	cefuroxime	bisacodyl	0.175623	4.68982e-08
C01AA05_H02AB06	J01DC02_A06AB02	digoxin	prednisolone	cefuroxime	bisacodyl	-0.0342515	0.290329
J01CE01_B01AC06	J01DC02_A06AB02	benzylpenicillin	acetylsalicylic acid	cefuroxime	bisacodyl	0.0190355	0.556843
A12BA01_A10AB01	J01DC02_A06AB02	potassium chloride	insulin (human)	cefuroxime	bisacodyl	0.0614023	0.0578509
J01DH02_B01AB05	J01DC02_A06AB02	meropenem	enoxaparin	cefuroxime	bisacodyl	-0.151837	2.43586e-06
J01DH02_B01AC06	J01DC02_A06AB02	meropenem	acetylsalicylic acid	cefuroxime	bisacodyl	0.0665184	0.0398589
H02AB04_A02BC02	J01DC02_A06AB02	methylprednisolone	pantoprazole	cefuroxime	bisacodyl	0.181376	1.65546e-08
N03AX12_A06AD11	J01DC02_A06AB02	gabapentin	lactulose	cefuroxime	bisacodyl	-0.0474246	0.143066
J01CE01_C10AA01	J01DC02_A06AB02	benzylpenicillin	simvastatin	cefuroxime	bisacodyl	-0.00338545	0.916785
J01CR05_C03CA01	J01DC02_A06AB02	piperacillin and enzyme inhibitor	furosemide	cefuroxime	bisacodyl	0.0562276	0.0824394
J01CR05_A02BC02	J01DC02_A06AB02	piperacillin and enzyme inhibitor	pantoprazole	cefuroxime	bisacodyl	0.166012	2.47732e-07
J01MA02_A11DA01	J01DC02_A06AB02	ciprofloxacin	thiamine (vit B1)	cefuroxime	bisacodyl	0.221563	4.38345e-12
N03AX12_A06AB08	J01DC02_A06AB02	gabapentin	sodium picosulfate	cefuroxime	bisacodyl	0.0274035	0.397607
A12BA01_R03AL01	J01DC02_A06AB02	potassium chloride	fenoterol and ipratropium bromide	cefuroxime	bisacodyl	-0.0508511	0.116319
A12BA01_N07BA01	J01DC02_A06AB02	potassium chloride	nicotine	cefuroxime	bisacodyl	0.0432236	0.182002
A11DA01_J01XD01	J01DC02_A06AB02	thiamine (vit B1)	metronidazole	cefuroxime	bisacodyl	-0.148521	4.03992e-06
B01AC04_B01AB05	J01DC02_A06AB02	clopidogrel	enoxaparin	cefuroxime	bisacodyl	-0.307076	2.65989e-22
J01DC02_R03BB04	J01DC02_A06AB02	cefuroxime	tiotropium bromide	cefuroxime	bisacodyl	-0.012738	0.694213
J01CF01_J01CE02	J01DC02_A06AB02	dicloxacillin	phenoxymethylpenicillin	cefuroxime	bisacodyl	0.174294	5.93604e-08
C07AG02_A12BA01	J01DC02_A06AB02	carvedilol	potassium chloride	cefuroxime	bisacodyl	0.0015004	0.963066
N02AB03_N02AA05	J01DC02_A06AB02	fentanyl	oxycodone	cefuroxime	bisacodyl	-0.0163662	0.613461
J01CE01_C07AB02	J01DC02_A06AB02	benzylpenicillin	metoprolol	cefuroxime	bisacodyl	-0.0599647	0.063978
J01DC02_N01BB01	J01DC02_A06AB02	cefuroxime	bupivacaine	cefuroxime	bisacodyl	0.259481	3.6933e-16
A11DA01_N05AD01	J01DC02_A06AB02	thiamine (vit B1)	haloperidol	cefuroxime	bisacodyl	0.0965069	0.00283184
C03CA01_C03BA08	J01DC02_A06AB02	furosemide	metolazone	cefuroxime	bisacodyl	-0.0521588	0.107212
C01AA05_J01XD01	J01DC02_A06AB02	digoxin	metronidazole	cefuroxime	bisacodyl	-0.0659776	0.0415038
A11DA01_N05BA01	J01DC02_A06AB02	thiamine (vit B1)	diazepam	cefuroxime	bisacodyl	0.117956	0.000259009
A12BA01_N05BA02	J01DC02_A06AB02	potassium chloride	chlordiazepoxide	cefuroxime	bisacodyl	-0.0244286	0.450823
C07AB02_B01AE07	J01DC02_A06AB02	metoprolol	dabigatran etexilate	cefuroxime	bisacodyl	-0.144643	7.20071e-06
J01CA01_J01GB03	J01DC02_A06AB02	ampicillin	gentamicin	cefuroxime	bisacodyl	-0.0808855	0.0124041
A11DA01_A12CC30	J01DC02_A06AB02	thiamine (vit B1)	magnesium (different salts in combination)	cefuroxime	bisacodyl	0.00986276	0.760825
N03AX12_N02AB03	J01DC02_A06AB02	gabapentin	fentanyl	cefuroxime	bisacodyl	-0.0227047	0.483418
J01CF01_N03AX12	J01DC02_A06AB02	dicloxacillin	gabapentin	cefuroxime	bisacodyl	-0.122904	0.000140341
A12BA01_C03CA01	B01AC04_B01AC06	potassium chloride	furosemide	clopidogrel	acetylsalicylic acid	-0.203307	2.28407e-10
N02AA01_A06AB02	B01AC04_B01AC06	morphine	bisacodyl	clopidogrel	acetylsalicylic acid	-0.39354	9.83961e-37
A12BA01_A02BC02	B01AC04_B01AC06	potassium chloride	pantoprazole	clopidogrel	acetylsalicylic acid	-0.319272	4.52331e-24
A02BC02_C03CA01	B01AC04_B01AC06	pantoprazole	furosemide	clopidogrel	acetylsalicylic acid	0.191741	2.3273e-09
N02AX02_N02AA01	B01AC04_B01AC06	tramadol	morphine	clopidogrel	acetylsalicylic acid	-0.0846981	0.00882629
C07AB02_B01AC06	B01AC04_B01AC06	metoprolol	acetylsalicylic acid	clopidogrel	acetylsalicylic acid	-0.181442	1.63557e-08
J01DC02_A02BC02	B01AC04_B01AC06	cefuroxime	pantoprazole	clopidogrel	acetylsalicylic acid	0.0829398	0.0103427
B01AC06_C10AA01	B01AC04_B01AC06	acetylsalicylic acid	simvastatin	clopidogrel	acetylsalicylic acid	0.266093	6.08496e-17
N02AA05_A06AB02	B01AC04_B01AC06	oxycodone	bisacodyl	clopidogrel	acetylsalicylic acid	0.0247693	0.444532
N02AX02_A02BC02	B01AC04_B01AC06	tramadol	pantoprazole	clopidogrel	acetylsalicylic acid	0.000796866	0.980379
J01DC02_C03CA01	B01AC04_B01AC06	cefuroxime	furosemide	clopidogrel	acetylsalicylic acid	0.0246028	0.447601
B01AC06_C07AB02	B01AC04_B01AC06	acetylsalicylic acid	metoprolol	clopidogrel	acetylsalicylic acid	0.316928	1.00429e-23
N02AA05_A02BC02	B01AC04_B01AC06	oxycodone	pantoprazole	clopidogrel	acetylsalicylic acid	0.0685529	0.034157
B01AC06_B01AC04	B01AC04_B01AC06	acetylsalicylic acid	clopidogrel	clopidogrel	acetylsalicylic acid	0.474867	7.13069e-55
A02AA04_N02AA01	B01AC04_B01AC06	magnesium hydroxide	morphine	clopidogrel	acetylsalicylic acid	0.392356	1.66726e-36
C07AB02_C03CA01	B01AC04_B01AC06	metoprolol	furosemide	clopidogrel	acetylsalicylic acid	0.220617	5.42728e-12
N03AX12_N02AA01	B01AC04_B01AC06	gabapentin	morphine	clopidogrel	acetylsalicylic acid	0.0189942	0.557698
B01AC06_C03CA01	B01AC04_B01AC06	acetylsalicylic acid	furosemide	clopidogrel	acetylsalicylic acid	0.498483	3.95769e-61
C07AB02_C10AA01	B01AC04_B01AC06	metoprolol	simvastatin	clopidogrel	acetylsalicylic acid	0.193651	1.60181e-09
N02AA01_A06AD11	B01AC04_B01AC06	morphine	lactulose	clopidogrel	acetylsalicylic acid	-0.0440628	0.173654
J01DC02_A06AB02	B01AC04_B01AC06	cefuroxime	bisacodyl	clopidogrel	acetylsalicylic acid	0.13098	4.90953e-05
B01AC04_B01AC06	B01AC04_B01AC06	clopidogrel	acetylsalicylic acid	clopidogrel	acetylsalicylic acid	1	0
C07AB02_A12BA01	B01AC04_B01AC06	metoprolol	potassium chloride	clopidogrel	acetylsalicylic acid	-0.0562252	0.0824526
A02BC02_A03FA01	B01AC04_B01AC06	pantoprazole	metoclopramide	clopidogrel	acetylsalicylic acid	0.0582041	0.0722
C07AB02_A02BC02	B01AC04_B01AC06	metoprolol	pantoprazole	clopidogrel	acetylsalicylic acid	0.277734	2.24639e-18
H02AB06_A02BC02	B01AC04_B01AC06	prednisolone	pantoprazole	clopidogrel	acetylsalicylic acid	-0.110531	0.000622178
N02AA05_B01AB10	B01AC04_B01AC06	oxycodone	tinzaparin	clopidogrel	acetylsalicylic acid	0.074673	0.0210088
J01XD01_N02AA01	B01AC04_B01AC06	metronidazole	morphine	clopidogrel	acetylsalicylic acid	0.3542	1.31367e-29
A12BA01_B01AB10	B01AC04_B01AC06	potassium chloride	tinzaparin	clopidogrel	acetylsalicylic acid	-0.369248	3.22476e-32
J01DC02_J01XD01	B01AC04_B01AC06	cefuroxime	metronidazole	clopidogrel	acetylsalicylic acid	-0.306433	3.27987e-22
A06AB02_N02AA01	B01AC04_B01AC06	bisacodyl	morphine	clopidogrel	acetylsalicylic acid	0.392176	1.80645e-36
J01DC02_B01AC06	B01AC04_B01AC06	cefuroxime	acetylsalicylic acid	clopidogrel	acetylsalicylic acid	0.394391	6.72618e-37
N02AX02_A02AA04	B01AC04_B01AC06	tramadol	magnesium hydroxide	clopidogrel	acetylsalicylic acid	0.0927827	0.00410852
N03AX12_A02BC02	B01AC04_B01AC06	gabapentin	pantoprazole	clopidogrel	acetylsalicylic acid	0.115346	0.000354512
B01AC04_C10AA01	B01AC04_B01AC06	clopidogrel	simvastatin	clopidogrel	acetylsalicylic acid	0.871004	2.01684e-292
N02AA01_A06AB08	B01AC04_B01AC06	morphine	sodium picosulfate	clopidogrel	acetylsalicylic acid	0.0337165	0.297934
A12BA01_A03FA01	B01AC04_B01AC06	potassium chloride	metoclopramide	clopidogrel	acetylsalicylic acid	0.185428	7.79059e-09
N02AX02_C03CA01	B01AC04_B01AC06	tramadol	furosemide	clopidogrel	acetylsalicylic acid	-0.14774	4.54399e-06
C03CA01_B01AB05	B01AC04_B01AC06	furosemide	enoxaparin	clopidogrel	acetylsalicylic acid	-0.275086	4.82475e-18
B01AB10_A02BC02	B01AC04_B01AC06	tinzaparin	pantoprazole	clopidogrel	acetylsalicylic acid	-0.239755	5.94645e-14
N02AA05_N05CF01	B01AC04_B01AC06	oxycodone	zopiclone	clopidogrel	acetylsalicylic acid	-0.113897	0.000420892
J01DC02_C10AA01	B01AC04_B01AC06	cefuroxime	simvastatin	clopidogrel	acetylsalicylic acid	0.084085	0.00933092
A06AB02_A02BC02	B01AC04_B01AC06	bisacodyl	pantoprazole	clopidogrel	acetylsalicylic acid	0.0844282	0.00904534
B01AB10_C03CA01	B01AC04_B01AC06	tinzaparin	furosemide	clopidogrel	acetylsalicylic acid	-0.121908	0.000159046
C01AA05_C03CA01	B01AC04_B01AC06	digoxin	furosemide	clopidogrel	acetylsalicylic acid	-0.113342	0.000449232
N02AA05_C03CA01	B01AC04_B01AC06	oxycodone	furosemide	clopidogrel	acetylsalicylic acid	-0.0881569	0.0064095
A12BA01_A06AD11	B01AC04_B01AC06	potassium chloride	lactulose	clopidogrel	acetylsalicylic acid	0.0793502	0.0141741
C07AB02_B01AC04	B01AC04_B01AC06	metoprolol	clopidogrel	clopidogrel	acetylsalicylic acid	0.0561732	0.0827369
J01MA02_C03CA01	B01AC04_B01AC06	ciprofloxacin	furosemide	clopidogrel	acetylsalicylic acid	0.397212	1.89167e-37
H02AB06_N02AA01	B01AC04_B01AC06	prednisolone	morphine	clopidogrel	acetylsalicylic acid	-0.392475	1.58127e-36
A02AA04_B01AB10	B01AC04_B01AC06	magnesium hydroxide	tinzaparin	clopidogrel	acetylsalicylic acid	0.450935	5.15775e-49
N02AA01_M03BB03	B01AC04_B01AC06	morphine	chlorzoxazone	clopidogrel	acetylsalicylic acid	-0.257572	6.15791e-16
J01MA02_A02BC02	B01AC04_B01AC06	ciprofloxacin	pantoprazole	clopidogrel	acetylsalicylic acid	0.0715041	0.0271309
C07AB02_N05CF01	B01AC04_B01AC06	metoprolol	zopiclone	clopidogrel	acetylsalicylic acid	0.00884382	0.784893
A12BA01_J01MA02	B01AC04_B01AC06	potassium chloride	ciprofloxacin	clopidogrel	acetylsalicylic acid	0.0778622	0.016098
C03CA01_C03DA01	B01AC04_B01AC06	furosemide	spironolactone	clopidogrel	acetylsalicylic acid	0.219528	6.93209e-12
A02BC02_B01AB05	B01AC04_B01AC06	pantoprazole	enoxaparin	clopidogrel	acetylsalicylic acid	0.439947	1.77904e-46
C01AA05_A12BA01	B01AC04_B01AC06	digoxin	potassium chloride	clopidogrel	acetylsalicylic acid	-0.395385	4.3074e-37
J01DC02_C07AB02	B01AC04_B01AC06	cefuroxime	metoprolol	clopidogrel	acetylsalicylic acid	0.146469	5.49469e-06
B01AC04_C07AB02	B01AC04_B01AC06	clopidogrel	metoprolol	clopidogrel	acetylsalicylic acid	0.757234	1.72165e-178
N02AA05_A03FA01	B01AC04_B01AC06	oxycodone	metoclopramide	clopidogrel	acetylsalicylic acid	-0.526602	3.02343e-69
J01DC02_B01AB05	B01AC04_B01AC06	cefuroxime	enoxaparin	clopidogrel	acetylsalicylic acid	0.120208	0.000196529
B01AB10_A12BA01	B01AC04_B01AC06	tinzaparin	potassium chloride	clopidogrel	acetylsalicylic acid	-0.377771	9.27992e-34
J01MA02_A12BA01	B01AC04_B01AC06	ciprofloxacin	potassium chloride	clopidogrel	acetylsalicylic acid	0.427433	1.07034e-43
B01AC06_B01AX05	B01AC04_B01AC06	acetylsalicylic acid	fondaparinux	clopidogrel	acetylsalicylic acid	0.287721	1.16492e-19
A02BC02_J01MA02	B01AC04_B01AC06	pantoprazole	ciprofloxacin	clopidogrel	acetylsalicylic acid	0.353529	1.70444e-29
N03AX12_C03CA01	B01AC04_B01AC06	gabapentin	furosemide	clopidogrel	acetylsalicylic acid	0.347416	1.778e-28
A12BA01_J01XD01	B01AC04_B01AC06	potassium chloride	metronidazole	clopidogrel	acetylsalicylic acid	-0.206744	1.11497e-10
J01DC02_B02AA02	B01AC04_B01AC06	cefuroxime	tranexamic acid	clopidogrel	acetylsalicylic acid	-0.145393	6.4463e-06
C07AB02_C01AA05	B01AC04_B01AC06	metoprolol	digoxin	clopidogrel	acetylsalicylic acid	-0.235341	1.74596e-13
A12BA01_B01AB05	B01AC04_B01AC06	potassium chloride	enoxaparin	clopidogrel	acetylsalicylic acid	-0.224166	2.42231e-12
C03CA01_J01DH02	B01AC04_B01AC06	furosemide	meropenem	clopidogrel	acetylsalicylic acid	-0.32052	2.94898e-24
N03AX12_A06AB02	B01AC04_B01AC06	gabapentin	bisacodyl	clopidogrel	acetylsalicylic acid	0.125698	9.82682e-05
C08CA01_A02BC02	B01AC04_B01AC06	amlodipine	pantoprazole	clopidogrel	acetylsalicylic acid	-0.273685	7.2068e-18
A06AD11_N02AA01	B01AC04_B01AC06	lactulose	morphine	clopidogrel	acetylsalicylic acid	-0.116888	0.000294751
C07AB02_B01AX05	B01AC04_B01AC06	metoprolol	fondaparinux	clopidogrel	acetylsalicylic acid	0.280902	8.90124e-19
A06AD11_A02BC02	B01AC04_B01AC06	lactulose	pantoprazole	clopidogrel	acetylsalicylic acid	-0.191118	2.62711e-09
J01MA02_J01DH02	B01AC04_B01AC06	ciprofloxacin	meropenem	clopidogrel	acetylsalicylic acid	0.299636	2.91123e-21
A11DA01_A02BC02	B01AC04_B01AC06	thiamine (vit B1)	pantoprazole	clopidogrel	acetylsalicylic acid	-0.191042	2.66608e-09
C08CA01_C03CA01	B01AC04_B01AC06	amlodipine	furosemide	clopidogrel	acetylsalicylic acid	-0.274537	5.64747e-18
J01DC02_C08CA01	B01AC04_B01AC06	cefuroxime	amlodipine	clopidogrel	acetylsalicylic acid	-0.146325	5.61434e-06
A02BC02_A11DA01	B01AC04_B01AC06	pantoprazole	thiamine (vit B1)	clopidogrel	acetylsalicylic acid	0.275807	3.92167e-18
A12BA01_A11DA01	B01AC04_B01AC06	potassium chloride	thiamine (vit B1)	clopidogrel	acetylsalicylic acid	-0.143128	8.9885e-06
A02BC02_J02AC01	B01AC04_B01AC06	pantoprazole	fluconazole	clopidogrel	acetylsalicylic acid	-0.144015	7.89612e-06
B01AC04_C03CA01	B01AC04_B01AC06	clopidogrel	furosemide	clopidogrel	acetylsalicylic acid	0.641617	6.73169e-112
J01DH02_C03CA01	B01AC04_B01AC06	meropenem	furosemide	clopidogrel	acetylsalicylic acid	0.170363	1.1797e-07
J01CF01_A02BC02	B01AC04_B01AC06	dicloxacillin	pantoprazole	clopidogrel	acetylsalicylic acid	0.0418029	0.196804
A12BA01_C03DA01	B01AC04_B01AC06	potassium chloride	spironolactone	clopidogrel	acetylsalicylic acid	-0.113336	0.000449545
C03DA01_C03CA01	B01AC04_B01AC06	spironolactone	furosemide	clopidogrel	acetylsalicylic acid	0.0088258	0.78532
A12BA01_J02AC01	B01AC04_B01AC06	potassium chloride	fluconazole	clopidogrel	acetylsalicylic acid	-0.176926	3.71557e-08
J02AC01_A02BC02	B01AC04_B01AC06	fluconazole	pantoprazole	clopidogrel	acetylsalicylic acid	0.231475	4.40518e-13
A06AD11_C03CA01	B01AC04_B01AC06	lactulose	furosemide	clopidogrel	acetylsalicylic acid	0.0971571	0.00265028
N03AX12_B01AC06	B01AC04_B01AC06	gabapentin	acetylsalicylic acid	clopidogrel	acetylsalicylic acid	-0.13036	5.33377e-05
J01DH02_J01MA02	B01AC04_B01AC06	meropenem	ciprofloxacin	clopidogrel	acetylsalicylic acid	0.232674	3.31159e-13
C03CA01_C01BD01	B01AC04_B01AC06	furosemide	amiodarone	clopidogrel	acetylsalicylic acid	0.225286	1.87249e-12
B01AC04_A02BC02	B01AC04_B01AC06	clopidogrel	pantoprazole	clopidogrel	acetylsalicylic acid	0.668397	1.22155e-124
A12BA01_J01DH02	B01AC04_B01AC06	potassium chloride	meropenem	clopidogrel	acetylsalicylic acid	-0.0515739	0.111213
B01AC06_B01AC24	B01AC04_B01AC06	acetylsalicylic acid	ticagrelor	clopidogrel	acetylsalicylic acid	0.0907038	0.0050295
N02AB03_N02AA01	B01AC04_B01AC06	fentanyl	morphine	clopidogrel	acetylsalicylic acid	0.0996814	0.00204161
A12BA01_N05AD01	B01AC04_B01AC06	potassium chloride	haloperidol	clopidogrel	acetylsalicylic acid	0.362266	5.45544e-31
A06AD11_A06AB08	B01AC04_B01AC06	lactulose	sodium picosulfate	clopidogrel	acetylsalicylic acid	0.0300375	0.3538
J01DH02_A02BC02	B01AC04_B01AC06	meropenem	pantoprazole	clopidogrel	acetylsalicylic acid	0.326604	3.56183e-25
C01BD01_C03CA01	B01AC04_B01AC06	amiodarone	furosemide	clopidogrel	acetylsalicylic acid	-0.281115	8.36084e-19
C07AB02_C10AA05	B01AC04_B01AC06	metoprolol	atorvastatin	clopidogrel	acetylsalicylic acid	0.321673	1.98338e-24
N03AX12_B01AB05	B01AC04_B01AC06	gabapentin	enoxaparin	clopidogrel	acetylsalicylic acid	-0.355531	7.82029e-30
A06AD11_A12BA01	B01AC04_B01AC06	lactulose	potassium chloride	clopidogrel	acetylsalicylic acid	-0.166134	2.42696e-07
C09AA02_C10AA01	B01AC04_B01AC06	enalapril	simvastatin	clopidogrel	acetylsalicylic acid	-0.307302	2.47069e-22
A11DA01_N05BA02	B01AC04_B01AC06	thiamine (vit B1)	chlordiazepoxide	clopidogrel	acetylsalicylic acid	0.221818	4.13704e-12
C09AA02_C03CA01	B01AC04_B01AC06	enalapril	furosemide	clopidogrel	acetylsalicylic acid	-0.110729	0.000608194
J01DC02_B01AF01	B01AC04_B01AC06	cefuroxime	rivaroxaban	clopidogrel	acetylsalicylic acid	-0.196586	8.95305e-10
B01AC04_B01AX05	B01AC04_B01AC06	clopidogrel	fondaparinux	clopidogrel	acetylsalicylic acid	0.777036	8.62207e-194
J01CF01_N02AA05	B01AC04_B01AC06	dicloxacillin	oxycodone	clopidogrel	acetylsalicylic acid	0.153873	1.77571e-06
J02AC01_N02AA01	B01AC04_B01AC06	fluconazole	morphine	clopidogrel	acetylsalicylic acid	-0.00837056	0.796143
J01DC02_J01GB03	B01AC04_B01AC06	cefuroxime	gentamicin	clopidogrel	acetylsalicylic acid	-0.371305	1.383e-32
A11DA01_C03CA01	B01AC04_B01AC06	thiamine (vit B1)	furosemide	clopidogrel	acetylsalicylic acid	-0.0623111	0.0542351
C07AB02_C09AA02	B01AC04_B01AC06	metoprolol	enalapril	clopidogrel	acetylsalicylic acid	-0.115224	0.000359706
J02AC01_C03CA01	B01AC04_B01AC06	fluconazole	furosemide	clopidogrel	acetylsalicylic acid	-0.275951	3.76182e-18
C07AB02_B01AA03	B01AC04_B01AC06	metoprolol	warfarin	clopidogrel	acetylsalicylic acid	-0.221364	4.58511e-12
J01DH02_N02AA01	B01AC04_B01AC06	meropenem	morphine	clopidogrel	acetylsalicylic acid	0.279132	1.49507e-18
C07AB02_B01AB05	B01AC04_B01AC06	metoprolol	enoxaparin	clopidogrel	acetylsalicylic acid	0.477755	1.30109e-55
C07AB02_B01AC24	B01AC04_B01AC06	metoprolol	ticagrelor	clopidogrel	acetylsalicylic acid	0.218288	9.14722e-12
B01AA03_C03CA01	B01AC04_B01AC06	warfarin	furosemide	clopidogrel	acetylsalicylic acid	-0.152464	2.21078e-06
A02BC02_N05AD01	B01AC04_B01AC06	pantoprazole	haloperidol	clopidogrel	acetylsalicylic acid	0.283584	4.02694e-19
J01MA02_J01XD01	B01AC04_B01AC06	ciprofloxacin	metronidazole	clopidogrel	acetylsalicylic acid	0.0628599	0.0521443
N02AB03_A02BC02	B01AC04_B01AC06	fentanyl	pantoprazole	clopidogrel	acetylsalicylic acid	-0.00555753	0.863814
C09AA02_A02BC02	B01AC04_B01AC06	enalapril	pantoprazole	clopidogrel	acetylsalicylic acid	-0.331361	6.59499e-26
C09AA02_A12BA01	B01AC04_B01AC06	enalapril	potassium chloride	clopidogrel	acetylsalicylic acid	-0.481772	1.18705e-56
C01AA05_B01AB10	B01AC04_B01AC06	digoxin	tinzaparin	clopidogrel	acetylsalicylic acid	-0.16775	1.84609e-07
J01MA02_B01AC06	B01AC04_B01AC06	ciprofloxacin	acetylsalicylic acid	clopidogrel	acetylsalicylic acid	0.371653	1.19753e-32
A12BA01_C01BD01	B01AC04_B01AC06	potassium chloride	amiodarone	clopidogrel	acetylsalicylic acid	-0.223318	2.94117e-12
J01DC02_C09AA02	B01AC04_B01AC06	cefuroxime	enalapril	clopidogrel	acetylsalicylic acid	0.302047	1.35055e-21
J01CF01_J01CE01	B01AC04_B01AC06	dicloxacillin	benzylpenicillin	clopidogrel	acetylsalicylic acid	0.440312	1.47059e-46
C09AA02_C07AB02	B01AC04_B01AC06	enalapril	metoprolol	clopidogrel	acetylsalicylic acid	-0.267132	4.56249e-17
C01BD01_A02BC02	B01AC04_B01AC06	amiodarone	pantoprazole	clopidogrel	acetylsalicylic acid	0.0724071	0.0252466
J01DC02_A11DA01	B01AC04_B01AC06	cefuroxime	thiamine (vit B1)	clopidogrel	acetylsalicylic acid	0.157781	9.57038e-07
J01CE01_C03CA01	B01AC04_B01AC06	benzylpenicillin	furosemide	clopidogrel	acetylsalicylic acid	0.00712986	0.825833
A12BA01_A12CC30	B01AC04_B01AC06	potassium chloride	magnesium (different salts in combination)	clopidogrel	acetylsalicylic acid	-0.0133193	0.681008
A12BA01_J01CR05	B01AC04_B01AC06	potassium chloride	piperacillin and enzyme inhibitor	clopidogrel	acetylsalicylic acid	0.0332251	0.305035
J01MA02_C07AB02	B01AC04_B01AC06	ciprofloxacin	metoprolol	clopidogrel	acetylsalicylic acid	0.30901	1.41174e-22
J01MA02_C10AA01	B01AC04_B01AC06	ciprofloxacin	simvastatin	clopidogrel	acetylsalicylic acid	0.518702	6.88937e-67
N03AX12_C07AB02	B01AC04_B01AC06	gabapentin	metoprolol	clopidogrel	acetylsalicylic acid	0.42259	1.18566e-42
C07AB02_C09AA05	B01AC04_B01AC06	metoprolol	ramipril	clopidogrel	acetylsalicylic acid	-0.115134	0.000363581
J01XA01_C03CA01	B01AC04_B01AC06	vancomycin	furosemide	clopidogrel	acetylsalicylic acid	-0.273726	7.12225e-18
A12BA01_J01XA01	B01AC04_B01AC06	potassium chloride	vancomycin	clopidogrel	acetylsalicylic acid	-0.161759	5.02276e-07
C03CA01_R03AL01	B01AC04_B01AC06	furosemide	fenoterol and ipratropium bromide	clopidogrel	acetylsalicylic acid	-0.204659	1.72517e-10
C01BD01_B01AC06	B01AC04_B01AC06	amiodarone	acetylsalicylic acid	clopidogrel	acetylsalicylic acid	-0.338569	4.83521e-27
J01DC02_C09CA01	B01AC04_B01AC06	cefuroxime	losartan	clopidogrel	acetylsalicylic acid	0.122378	0.000149938
H02AB06_J02AC01	B01AC04_B01AC06	prednisolone	fluconazole	clopidogrel	acetylsalicylic acid	0.0780339	0.0158649
J01XA01_A02BC02	B01AC04_B01AC06	vancomycin	pantoprazole	clopidogrel	acetylsalicylic acid	-0.248115	7.28505e-15
J01CF01_C03CA01	B01AC04_B01AC06	dicloxacillin	furosemide	clopidogrel	acetylsalicylic acid	-0.0833969	0.00992767
C09AA05_C03CA01	B01AC04_B01AC06	ramipril	furosemide	clopidogrel	acetylsalicylic acid	-0.0906433	0.00505886
J01XD01_J01GB03	B01AC04_B01AC06	metronidazole	gentamicin	clopidogrel	acetylsalicylic acid	-0.0617729	0.056353
J01DC02_A10BA02	B01AC04_B01AC06	cefuroxime	metformin	clopidogrel	acetylsalicylic acid	0.0338572	0.295921
J01CE01_J01CF01	B01AC04_B01AC06	benzylpenicillin	dicloxacillin	clopidogrel	acetylsalicylic acid	0.170157	1.22248e-07
A11DA01_A06AD11	B01AC04_B01AC06	thiamine (vit B1)	lactulose	clopidogrel	acetylsalicylic acid	-0.217391	1.11642e-11
A12BA01_N02AB03	B01AC04_B01AC06	potassium chloride	fentanyl	clopidogrel	acetylsalicylic acid	0.18698	5.81114e-09
J01DC02_N06AB04	B01AC04_B01AC06	cefuroxime	citalopram	clopidogrel	acetylsalicylic acid	0.305015	5.19695e-22
C07AB02_C01BD01	B01AC04_B01AC06	metoprolol	amiodarone	clopidogrel	acetylsalicylic acid	-0.0621473	0.0548726
A11DA01_B01AB10	B01AC04_B01AC06	thiamine (vit B1)	tinzaparin	clopidogrel	acetylsalicylic acid	0.230821	5.14274e-13
C07AG02_C03CA01	B01AC04_B01AC06	carvedilol	furosemide	clopidogrel	acetylsalicylic acid	-0.246657	1.05651e-14
J01DC02_M03BB03	B01AC04_B01AC06	cefuroxime	chlorzoxazone	clopidogrel	acetylsalicylic acid	0.35346	1.75079e-29
J01MA02_B01AB05	B01AC04_B01AC06	ciprofloxacin	enoxaparin	clopidogrel	acetylsalicylic acid	0.344328	5.70046e-28
C01AA05_H02AB06	B01AC04_B01AC06	digoxin	prednisolone	clopidogrel	acetylsalicylic acid	-0.497148	9.21241e-61
J01CE01_B01AC06	B01AC04_B01AC06	benzylpenicillin	acetylsalicylic acid	clopidogrel	acetylsalicylic acid	0.12366	0.000127536
A12BA01_A10AB01	B01AC04_B01AC06	potassium chloride	insulin (human)	clopidogrel	acetylsalicylic acid	0.149226	3.63079e-06
J01DH02_B01AB05	B01AC04_B01AC06	meropenem	enoxaparin	clopidogrel	acetylsalicylic acid	-0.00269481	0.933717
J01DH02_B01AC06	B01AC04_B01AC06	meropenem	acetylsalicylic acid	clopidogrel	acetylsalicylic acid	0.201146	3.56208e-10
H02AB04_A02BC02	B01AC04_B01AC06	methylprednisolone	pantoprazole	clopidogrel	acetylsalicylic acid	0.378677	6.32472e-34
N03AX12_A06AD11	B01AC04_B01AC06	gabapentin	lactulose	clopidogrel	acetylsalicylic acid	0.146334	5.60617e-06
J01CE01_C10AA01	B01AC04_B01AC06	benzylpenicillin	simvastatin	clopidogrel	acetylsalicylic acid	-0.111624	0.000548638
J01CR05_C03CA01	B01AC04_B01AC06	piperacillin and enzyme inhibitor	furosemide	clopidogrel	acetylsalicylic acid	0.334613	2.04583e-26
J01CR05_A02BC02	B01AC04_B01AC06	piperacillin and enzyme inhibitor	pantoprazole	clopidogrel	acetylsalicylic acid	0.015939	0.622754
J01MA02_A11DA01	B01AC04_B01AC06	ciprofloxacin	thiamine (vit B1)	clopidogrel	acetylsalicylic acid	0.538004	9.23785e-73
N03AX12_A06AB08	B01AC04_B01AC06	gabapentin	sodium picosulfate	clopidogrel	acetylsalicylic acid	0.0692974	0.0322522
A12BA01_R03AL01	B01AC04_B01AC06	potassium chloride	fenoterol and ipratropium bromide	clopidogrel	acetylsalicylic acid	0.120661	0.000185809
A12BA01_N07BA01	B01AC04_B01AC06	potassium chloride	nicotine	clopidogrel	acetylsalicylic acid	0.323702	9.82238e-25
A11DA01_J01XD01	B01AC04_B01AC06	thiamine (vit B1)	metronidazole	clopidogrel	acetylsalicylic acid	-0.410048	5.02724e-40
B01AC04_B01AB05	B01AC04_B01AC06	clopidogrel	enoxaparin	clopidogrel	acetylsalicylic acid	0.203429	2.2269e-10
J01DC02_R03BB04	B01AC04_B01AC06	cefuroxime	tiotropium bromide	clopidogrel	acetylsalicylic acid	-0.293879	1.76897e-20
J01CF01_J01CE02	B01AC04_B01AC06	dicloxacillin	phenoxymethylpenicillin	clopidogrel	acetylsalicylic acid	0.266995	4.73918e-17
C07AG02_A12BA01	B01AC04_B01AC06	carvedilol	potassium chloride	clopidogrel	acetylsalicylic acid	-0.0878635	0.00658864
N02AB03_N02AA05	B01AC04_B01AC06	fentanyl	oxycodone	clopidogrel	acetylsalicylic acid	-0.041246	0.202841
J01CE01_C07AB02	B01AC04_B01AC06	benzylpenicillin	metoprolol	clopidogrel	acetylsalicylic acid	0.03071	0.343122
J01DC02_N01BB01	B01AC04_B01AC06	cefuroxime	bupivacaine	clopidogrel	acetylsalicylic acid	0.0349693	0.280332
A11DA01_N05AD01	B01AC04_B01AC06	thiamine (vit B1)	haloperidol	clopidogrel	acetylsalicylic acid	-0.246607	1.07013e-14
C03CA01_C03BA08	B01AC04_B01AC06	furosemide	metolazone	clopidogrel	acetylsalicylic acid	-0.0301801	0.351518
C01AA05_J01XD01	B01AC04_B01AC06	digoxin	metronidazole	clopidogrel	acetylsalicylic acid	-0.0171922	0.595671
A11DA01_N05BA01	B01AC04_B01AC06	thiamine (vit B1)	diazepam	clopidogrel	acetylsalicylic acid	-0.0363952	0.261173
A12BA01_N05BA02	B01AC04_B01AC06	potassium chloride	chlordiazepoxide	clopidogrel	acetylsalicylic acid	-0.382516	1.22909e-34
C07AB02_B01AE07	B01AC04_B01AC06	metoprolol	dabigatran etexilate	clopidogrel	acetylsalicylic acid	0.189576	3.53841e-09
J01CA01_J01GB03	B01AC04_B01AC06	ampicillin	gentamicin	clopidogrel	acetylsalicylic acid	-0.110103	0.000653398
A11DA01_A12CC30	B01AC04_B01AC06	thiamine (vit B1)	magnesium (different salts in combination)	clopidogrel	acetylsalicylic acid	0.110885	0.000597413
N03AX12_N02AB03	B01AC04_B01AC06	gabapentin	fentanyl	clopidogrel	acetylsalicylic acid	-0.293783	1.82194e-20
J01CF01_N03AX12	B01AC04_B01AC06	dicloxacillin	gabapentin	clopidogrel	acetylsalicylic acid	-0.234431	2.1739e-13
A12BA01_C03CA01	C07AB02_A12BA01	potassium chloride	furosemide	metoprolol	potassium chloride	0.340658	2.23837e-27
N02AA01_A06AB02	C07AB02_A12BA01	morphine	bisacodyl	metoprolol	potassium chloride	0.0459642	0.155804
A12BA01_A02BC02	C07AB02_A12BA01	potassium chloride	pantoprazole	metoprolol	potassium chloride	0.256513	8.1619e-16
A02BC02_C03CA01	C07AB02_A12BA01	pantoprazole	furosemide	metoprolol	potassium chloride	0.0159015	0.623573
N02AX02_N02AA01	C07AB02_A12BA01	tramadol	morphine	metoprolol	potassium chloride	0.053965	0.0955713
C07AB02_B01AC06	C07AB02_A12BA01	metoprolol	acetylsalicylic acid	metoprolol	potassium chloride	0.0438462	0.175781
J01DC02_A02BC02	C07AB02_A12BA01	cefuroxime	pantoprazole	metoprolol	potassium chloride	-0.224794	2.09712e-12
B01AC06_C10AA01	C07AB02_A12BA01	acetylsalicylic acid	simvastatin	metoprolol	potassium chloride	-0.026558	0.412333
N02AA05_A06AB02	C07AB02_A12BA01	oxycodone	bisacodyl	metoprolol	potassium chloride	-0.0141037	0.663345
N02AX02_A02BC02	C07AB02_A12BA01	tramadol	pantoprazole	metoprolol	potassium chloride	-0.037503	0.246927
J01DC02_C03CA01	C07AB02_A12BA01	cefuroxime	furosemide	metoprolol	potassium chloride	-0.0837556	0.00961244
B01AC06_C07AB02	C07AB02_A12BA01	acetylsalicylic acid	metoprolol	metoprolol	potassium chloride	0.00710886	0.826338
N02AA05_A02BC02	C07AB02_A12BA01	oxycodone	pantoprazole	metoprolol	potassium chloride	0.0441645	0.172663
B01AC06_B01AC04	C07AB02_A12BA01	acetylsalicylic acid	clopidogrel	metoprolol	potassium chloride	-0.129746	5.78735e-05
A02AA04_N02AA01	C07AB02_A12BA01	magnesium hydroxide	morphine	metoprolol	potassium chloride	-0.194599	1.32866e-09
C07AB02_C03CA01	C07AB02_A12BA01	metoprolol	furosemide	metoprolol	potassium chloride	0.635849	2.55567e-109
N03AX12_N02AA01	C07AB02_A12BA01	gabapentin	morphine	metoprolol	potassium chloride	0.0287498	0.374822
B01AC06_C03CA01	C07AB02_A12BA01	acetylsalicylic acid	furosemide	metoprolol	potassium chloride	-0.0549071	0.0899132
C07AB02_C10AA01	C07AB02_A12BA01	metoprolol	simvastatin	metoprolol	potassium chloride	0.134409	3.08475e-05
N02AA01_A06AD11	C07AB02_A12BA01	morphine	lactulose	metoprolol	potassium chloride	0.150341	3.0642e-06
J01DC02_A06AB02	C07AB02_A12BA01	cefuroxime	bisacodyl	metoprolol	potassium chloride	-0.0870141	0.00713265
B01AC04_B01AC06	C07AB02_A12BA01	clopidogrel	acetylsalicylic acid	metoprolol	potassium chloride	-0.0562252	0.0824526
C07AB02_A12BA01	C07AB02_A12BA01	metoprolol	potassium chloride	metoprolol	potassium chloride	1	0
A02BC02_A03FA01	C07AB02_A12BA01	pantoprazole	metoclopramide	metoprolol	potassium chloride	0.0842097	0.00922621
C07AB02_A02BC02	C07AB02_A12BA01	metoprolol	pantoprazole	metoprolol	potassium chloride	0.103605	0.00134516
H02AB06_A02BC02	C07AB02_A12BA01	prednisolone	pantoprazole	metoprolol	potassium chloride	-0.230235	5.90679e-13
N02AA05_B01AB10	C07AB02_A12BA01	oxycodone	tinzaparin	metoprolol	potassium chloride	0.183687	1.07931e-08
J01XD01_N02AA01	C07AB02_A12BA01	metronidazole	morphine	metoprolol	potassium chloride	-0.286691	1.58932e-19
A12BA01_B01AB10	C07AB02_A12BA01	potassium chloride	tinzaparin	metoprolol	potassium chloride	0.217277	1.14512e-11
J01DC02_J01XD01	C07AB02_A12BA01	cefuroxime	metronidazole	metoprolol	potassium chloride	-0.0585406	0.070565
A06AB02_N02AA01	C07AB02_A12BA01	bisacodyl	morphine	metoprolol	potassium chloride	-0.16484	3.01571e-07
J01DC02_B01AC06	C07AB02_A12BA01	cefuroxime	acetylsalicylic acid	metoprolol	potassium chloride	-0.0942199	0.00356422
N02AX02_A02AA04	C07AB02_A12BA01	tramadol	magnesium hydroxide	metoprolol	potassium chloride	0.00854646	0.791957
N03AX12_A02BC02	C07AB02_A12BA01	gabapentin	pantoprazole	metoprolol	potassium chloride	0.125716	9.80413e-05
B01AC04_C10AA01	C07AB02_A12BA01	clopidogrel	simvastatin	metoprolol	potassium chloride	-0.0835964	0.00975128
N02AA01_A06AB08	C07AB02_A12BA01	morphine	sodium picosulfate	metoprolol	potassium chloride	-0.104205	0.00126057
A12BA01_A03FA01	C07AB02_A12BA01	potassium chloride	metoclopramide	metoprolol	potassium chloride	-0.0842739	0.00917277
N02AX02_C03CA01	C07AB02_A12BA01	tramadol	furosemide	metoprolol	potassium chloride	-0.0368191	0.255655
C03CA01_B01AB05	C07AB02_A12BA01	furosemide	enoxaparin	metoprolol	potassium chloride	-0.0623517	0.054078
B01AB10_A02BC02	C07AB02_A12BA01	tinzaparin	pantoprazole	metoprolol	potassium chloride	-0.0797079	0.0137429
N02AA05_N05CF01	C07AB02_A12BA01	oxycodone	zopiclone	metoprolol	potassium chloride	0.0544487	0.0926316
J01DC02_C10AA01	C07AB02_A12BA01	cefuroxime	simvastatin	metoprolol	potassium chloride	-0.0940925	0.00360968
A06AB02_A02BC02	C07AB02_A12BA01	bisacodyl	pantoprazole	metoprolol	potassium chloride	-0.0712006	0.0277907
B01AB10_C03CA01	C07AB02_A12BA01	tinzaparin	furosemide	metoprolol	potassium chloride	-0.0222103	0.492995
C01AA05_C03CA01	C07AB02_A12BA01	digoxin	furosemide	metoprolol	potassium chloride	0.0454745	0.160263
N02AA05_C03CA01	C07AB02_A12BA01	oxycodone	furosemide	metoprolol	potassium chloride	-0.00762233	0.814016
A12BA01_A06AD11	C07AB02_A12BA01	potassium chloride	lactulose	metoprolol	potassium chloride	0.176304	4.15285e-08
C07AB02_B01AC04	C07AB02_A12BA01	metoprolol	clopidogrel	metoprolol	potassium chloride	0.211443	4.09935e-11
J01MA02_C03CA01	C07AB02_A12BA01	ciprofloxacin	furosemide	metoprolol	potassium chloride	-0.205625	1.41013e-10
H02AB06_N02AA01	C07AB02_A12BA01	prednisolone	morphine	metoprolol	potassium chloride	-0.0912061	0.00479132
A02AA04_B01AB10	C07AB02_A12BA01	magnesium hydroxide	tinzaparin	metoprolol	potassium chloride	-0.138073	1.85387e-05
N02AA01_M03BB03	C07AB02_A12BA01	morphine	chlorzoxazone	metoprolol	potassium chloride	0.189895	3.32809e-09
J01MA02_A02BC02	C07AB02_A12BA01	ciprofloxacin	pantoprazole	metoprolol	potassium chloride	-0.222369	3.65089e-12
C07AB02_N05CF01	C07AB02_A12BA01	metoprolol	zopiclone	metoprolol	potassium chloride	-0.102797	0.00146763
A12BA01_J01MA02	C07AB02_A12BA01	potassium chloride	ciprofloxacin	metoprolol	potassium chloride	-0.0714783	0.0271864
C03CA01_C03DA01	C07AB02_A12BA01	furosemide	spironolactone	metoprolol	potassium chloride	-0.10458	0.00121014
A02BC02_B01AB05	C07AB02_A12BA01	pantoprazole	enoxaparin	metoprolol	potassium chloride	0.139556	1.50298e-05
C01AA05_A12BA01	C07AB02_A12BA01	digoxin	potassium chloride	metoprolol	potassium chloride	0.0161939	0.617202
J01DC02_C07AB02	C07AB02_A12BA01	cefuroxime	metoprolol	metoprolol	potassium chloride	-0.110742	0.000607327
B01AC04_C07AB02	C07AB02_A12BA01	clopidogrel	metoprolol	metoprolol	potassium chloride	-0.105614	0.00108051
N02AA05_A03FA01	C07AB02_A12BA01	oxycodone	metoclopramide	metoprolol	potassium chloride	0.125164	0.000105258
J01DC02_B01AB05	C07AB02_A12BA01	cefuroxime	enoxaparin	metoprolol	potassium chloride	-0.26695	4.79954e-17
B01AB10_A12BA01	C07AB02_A12BA01	tinzaparin	potassium chloride	metoprolol	potassium chloride	0.0405966	0.210048
J01MA02_A12BA01	C07AB02_A12BA01	ciprofloxacin	potassium chloride	metoprolol	potassium chloride	-0.00361232	0.911231
B01AC06_B01AX05	C07AB02_A12BA01	acetylsalicylic acid	fondaparinux	metoprolol	potassium chloride	0.0155401	0.631487
A02BC02_J01MA02	C07AB02_A12BA01	pantoprazole	ciprofloxacin	metoprolol	potassium chloride	-0.0881112	0.00643711
N03AX12_C03CA01	C07AB02_A12BA01	gabapentin	furosemide	metoprolol	potassium chloride	0.0491385	0.129151
A12BA01_J01XD01	C07AB02_A12BA01	potassium chloride	metronidazole	metoprolol	potassium chloride	0.222741	3.35468e-12
J01DC02_B02AA02	C07AB02_A12BA01	cefuroxime	tranexamic acid	metoprolol	potassium chloride	-0.135387	2.696e-05
C07AB02_C01AA05	C07AB02_A12BA01	metoprolol	digoxin	metoprolol	potassium chloride	0.341807	1.46132e-27
A12BA01_B01AB05	C07AB02_A12BA01	potassium chloride	enoxaparin	metoprolol	potassium chloride	0.126782	8.54156e-05
C03CA01_J01DH02	C07AB02_A12BA01	furosemide	meropenem	metoprolol	potassium chloride	0.07825	0.0155758
N03AX12_A06AB02	C07AB02_A12BA01	gabapentin	bisacodyl	metoprolol	potassium chloride	0.0128001	0.692798
C08CA01_A02BC02	C07AB02_A12BA01	amlodipine	pantoprazole	metoprolol	potassium chloride	-0.0185688	0.566556
A06AD11_N02AA01	C07AB02_A12BA01	lactulose	morphine	metoprolol	potassium chloride	0.00154941	0.961861
C07AB02_B01AX05	C07AB02_A12BA01	metoprolol	fondaparinux	metoprolol	potassium chloride	-0.158555	8.45294e-07
A06AD11_A02BC02	C07AB02_A12BA01	lactulose	pantoprazole	metoprolol	potassium chloride	0.0591908	0.0674918
J01MA02_J01DH02	C07AB02_A12BA01	ciprofloxacin	meropenem	metoprolol	potassium chloride	-0.136158	2.42281e-05
A11DA01_A02BC02	C07AB02_A12BA01	thiamine (vit B1)	pantoprazole	metoprolol	potassium chloride	-0.0805205	0.0128062
C08CA01_C03CA01	C07AB02_A12BA01	amlodipine	furosemide	metoprolol	potassium chloride	-0.0831659	0.0101355
J01DC02_C08CA01	C07AB02_A12BA01	cefuroxime	amlodipine	metoprolol	potassium chloride	-0.0979765	0.00243661
A02BC02_A11DA01	C07AB02_A12BA01	pantoprazole	thiamine (vit B1)	metoprolol	potassium chloride	-0.0130055	0.688125
A12BA01_A11DA01	C07AB02_A12BA01	potassium chloride	thiamine (vit B1)	metoprolol	potassium chloride	0.0115091	0.72243
A02BC02_J02AC01	C07AB02_A12BA01	pantoprazole	fluconazole	metoprolol	potassium chloride	0.0671541	0.0379966
B01AC04_C03CA01	C07AB02_A12BA01	clopidogrel	furosemide	metoprolol	potassium chloride	0.0874822	0.00682805
J01DH02_C03CA01	C07AB02_A12BA01	meropenem	furosemide	metoprolol	potassium chloride	0.0455578	0.159498
J01CF01_A02BC02	C07AB02_A12BA01	dicloxacillin	pantoprazole	metoprolol	potassium chloride	-0.148601	3.99138e-06
A12BA01_C03DA01	C07AB02_A12BA01	potassium chloride	spironolactone	metoprolol	potassium chloride	0.0567791	0.0794706
C03DA01_C03CA01	C07AB02_A12BA01	spironolactone	furosemide	metoprolol	potassium chloride	0.0931617	0.00395812
A12BA01_J02AC01	C07AB02_A12BA01	potassium chloride	fluconazole	metoprolol	potassium chloride	-0.0210403	0.51606
J02AC01_A02BC02	C07AB02_A12BA01	fluconazole	pantoprazole	metoprolol	potassium chloride	0.0415754	0.199254
A06AD11_C03CA01	C07AB02_A12BA01	lactulose	furosemide	metoprolol	potassium chloride	0.00969368	0.764803
N03AX12_B01AC06	C07AB02_A12BA01	gabapentin	acetylsalicylic acid	metoprolol	potassium chloride	-0.0352489	0.276503
J01DH02_J01MA02	C07AB02_A12BA01	meropenem	ciprofloxacin	metoprolol	potassium chloride	0.124572	0.000113542
C03CA01_C01BD01	C07AB02_A12BA01	furosemide	amiodarone	metoprolol	potassium chloride	0.0218582	0.499878
B01AC04_A02BC02	C07AB02_A12BA01	clopidogrel	pantoprazole	metoprolol	potassium chloride	-0.0926221	0.0041738
A12BA01_J01DH02	C07AB02_A12BA01	potassium chloride	meropenem	metoprolol	potassium chloride	-0.137097	2.12564e-05
B01AC06_B01AC24	C07AB02_A12BA01	acetylsalicylic acid	ticagrelor	metoprolol	potassium chloride	-0.0626574	0.0529078
N02AB03_N02AA01	C07AB02_A12BA01	fentanyl	morphine	metoprolol	potassium chloride	-0.0485386	0.133897
A12BA01_N05AD01	C07AB02_A12BA01	potassium chloride	haloperidol	metoprolol	potassium chloride	-0.169906	1.27639e-07
A06AD11_A06AB08	C07AB02_A12BA01	lactulose	sodium picosulfate	metoprolol	potassium chloride	-0.0533919	0.0991501
J01DH02_A02BC02	C07AB02_A12BA01	meropenem	pantoprazole	metoprolol	potassium chloride	0.128638	6.70034e-05
C01BD01_C03CA01	C07AB02_A12BA01	amiodarone	furosemide	metoprolol	potassium chloride	0.0288485	0.373185
C07AB02_C10AA05	C07AB02_A12BA01	metoprolol	atorvastatin	metoprolol	potassium chloride	0.0696361	0.0314159
N03AX12_B01AB05	C07AB02_A12BA01	gabapentin	enoxaparin	metoprolol	potassium chloride	0.0919817	0.00444357
A06AD11_A12BA01	C07AB02_A12BA01	lactulose	potassium chloride	metoprolol	potassium chloride	0.0376983	0.244472
C09AA02_C10AA01	C07AB02_A12BA01	enalapril	simvastatin	metoprolol	potassium chloride	0.348245	1.29756e-28
A11DA01_N05BA02	C07AB02_A12BA01	thiamine (vit B1)	chlordiazepoxide	metoprolol	potassium chloride	-0.290421	5.12666e-20
C09AA02_C03CA01	C07AB02_A12BA01	enalapril	furosemide	metoprolol	potassium chloride	0.254989	1.22154e-15
J01DC02_B01AF01	C07AB02_A12BA01	cefuroxime	rivaroxaban	metoprolol	potassium chloride	-0.0798032	0.01363
B01AC04_B01AX05	C07AB02_A12BA01	clopidogrel	fondaparinux	metoprolol	potassium chloride	-0.0968164	0.00274405
J01CF01_N02AA05	C07AB02_A12BA01	dicloxacillin	oxycodone	metoprolol	potassium chloride	-0.106008	0.0010347
J02AC01_N02AA01	C07AB02_A12BA01	fluconazole	morphine	metoprolol	potassium chloride	0.120007	0.00020147
J01DC02_J01GB03	C07AB02_A12BA01	cefuroxime	gentamicin	metoprolol	potassium chloride	0.0538206	0.0964631
A11DA01_C03CA01	C07AB02_A12BA01	thiamine (vit B1)	furosemide	metoprolol	potassium chloride	-0.0662061	0.0408021
C07AB02_C09AA02	C07AB02_A12BA01	metoprolol	enalapril	metoprolol	potassium chloride	0.168584	1.6016e-07
J02AC01_C03CA01	C07AB02_A12BA01	fluconazole	furosemide	metoprolol	potassium chloride	0.221007	4.9699e-12
C07AB02_B01AA03	C07AB02_A12BA01	metoprolol	warfarin	metoprolol	potassium chloride	0.490694	5.18742e-59
J01DH02_N02AA01	C07AB02_A12BA01	meropenem	morphine	metoprolol	potassium chloride	0.113022	0.000466342
C07AB02_B01AB05	C07AB02_A12BA01	metoprolol	enoxaparin	metoprolol	potassium chloride	0.0276094	0.394069
C07AB02_B01AC24	C07AB02_A12BA01	metoprolol	ticagrelor	metoprolol	potassium chloride	-0.0781542	0.0157033
B01AA03_C03CA01	C07AB02_A12BA01	warfarin	furosemide	metoprolol	potassium chloride	0.0649437	0.0448083
A02BC02_N05AD01	C07AB02_A12BA01	pantoprazole	haloperidol	metoprolol	potassium chloride	0.114594	0.000387632
J01MA02_J01XD01	C07AB02_A12BA01	ciprofloxacin	metronidazole	metoprolol	potassium chloride	0.00305645	0.924847
N02AB03_A02BC02	C07AB02_A12BA01	fentanyl	pantoprazole	metoprolol	potassium chloride	0.0713877	0.0273823
C09AA02_A02BC02	C07AB02_A12BA01	enalapril	pantoprazole	metoprolol	potassium chloride	0.293515	1.9798e-20
C09AA02_A12BA01	C07AB02_A12BA01	enalapril	potassium chloride	metoprolol	potassium chloride	0.202373	2.76918e-10
C01AA05_B01AB10	C07AB02_A12BA01	digoxin	tinzaparin	metoprolol	potassium chloride	-0.0446188	0.168285
J01MA02_B01AC06	C07AB02_A12BA01	ciprofloxacin	acetylsalicylic acid	metoprolol	potassium chloride	-0.0339492	0.29461
A12BA01_C01BD01	C07AB02_A12BA01	potassium chloride	amiodarone	metoprolol	potassium chloride	0.179933	2.15633e-08
J01DC02_C09AA02	C07AB02_A12BA01	cefuroxime	enalapril	metoprolol	potassium chloride	-0.266294	5.75564e-17
J01CF01_J01CE01	C07AB02_A12BA01	dicloxacillin	benzylpenicillin	metoprolol	potassium chloride	-0.169263	1.42561e-07
C09AA02_C07AB02	C07AB02_A12BA01	enalapril	metoprolol	metoprolol	potassium chloride	0.27647	3.23928e-18
C01BD01_A02BC02	C07AB02_A12BA01	amiodarone	pantoprazole	metoprolol	potassium chloride	0.0294712	0.362952
J01DC02_A11DA01	C07AB02_A12BA01	cefuroxime	thiamine (vit B1)	metoprolol	potassium chloride	-0.194177	1.44411e-09
J01CE01_C03CA01	C07AB02_A12BA01	benzylpenicillin	furosemide	metoprolol	potassium chloride	0.0370962	0.252094
A12BA01_A12CC30	C07AB02_A12BA01	potassium chloride	magnesium (different salts in combination)	metoprolol	potassium chloride	0.0636084	0.0494014
A12BA01_J01CR05	C07AB02_A12BA01	potassium chloride	piperacillin and enzyme inhibitor	metoprolol	potassium chloride	-0.197863	6.93177e-10
J01MA02_C07AB02	C07AB02_A12BA01	ciprofloxacin	metoprolol	metoprolol	potassium chloride	-0.268152	3.43482e-17
J01MA02_C10AA01	C07AB02_A12BA01	ciprofloxacin	simvastatin	metoprolol	potassium chloride	-0.0361765	0.264052
N03AX12_C07AB02	C07AB02_A12BA01	gabapentin	metoprolol	metoprolol	potassium chloride	-0.00486089	0.880748
C07AB02_C09AA05	C07AB02_A12BA01	metoprolol	ramipril	metoprolol	potassium chloride	0.100212	0.00193116
J01XA01_C03CA01	C07AB02_A12BA01	vancomycin	furosemide	metoprolol	potassium chloride	0.0925129	0.0042187
A12BA01_J01XA01	C07AB02_A12BA01	potassium chloride	vancomycin	metoprolol	potassium chloride	0.106669	0.000961717
C03CA01_R03AL01	C07AB02_A12BA01	furosemide	fenoterol and ipratropium bromide	metoprolol	potassium chloride	-0.0611547	0.0588702
C01BD01_B01AC06	C07AB02_A12BA01	amiodarone	acetylsalicylic acid	metoprolol	potassium chloride	0.110091	0.000654235
J01DC02_C09CA01	C07AB02_A12BA01	cefuroxime	losartan	metoprolol	potassium chloride	0.0222636	0.491958
H02AB06_J02AC01	C07AB02_A12BA01	prednisolone	fluconazole	metoprolol	potassium chloride	0.127878	7.40368e-05
J01XA01_A02BC02	C07AB02_A12BA01	vancomycin	pantoprazole	metoprolol	potassium chloride	0.135529	2.64363e-05
J01CF01_C03CA01	C07AB02_A12BA01	dicloxacillin	furosemide	metoprolol	potassium chloride	-0.104752	0.00118754
C09AA05_C03CA01	C07AB02_A12BA01	ramipril	furosemide	metoprolol	potassium chloride	0.0927317	0.00412912
J01XD01_J01GB03	C07AB02_A12BA01	metronidazole	gentamicin	metoprolol	potassium chloride	0.0178745	0.581155
J01DC02_A10BA02	C07AB02_A12BA01	cefuroxime	metformin	metoprolol	potassium chloride	-0.0330017	0.308299
J01CE01_J01CF01	C07AB02_A12BA01	benzylpenicillin	dicloxacillin	metoprolol	potassium chloride	-0.0828124	0.0104611
A11DA01_A06AD11	C07AB02_A12BA01	thiamine (vit B1)	lactulose	metoprolol	potassium chloride	0.0277055	0.392425
A12BA01_N02AB03	C07AB02_A12BA01	potassium chloride	fentanyl	metoprolol	potassium chloride	-0.0266248	0.411159
J01DC02_N06AB04	C07AB02_A12BA01	cefuroxime	citalopram	metoprolol	potassium chloride	-0.0913545	0.00472294
C07AB02_C01BD01	C07AB02_A12BA01	metoprolol	amiodarone	metoprolol	potassium chloride	0.238724	7.6627e-14
A11DA01_B01AB10	C07AB02_A12BA01	thiamine (vit B1)	tinzaparin	metoprolol	potassium chloride	-0.0551928	0.0882516
C07AG02_C03CA01	C07AB02_A12BA01	carvedilol	furosemide	metoprolol	potassium chloride	0.0849506	0.00862567
J01DC02_M03BB03	C07AB02_A12BA01	cefuroxime	chlorzoxazone	metoprolol	potassium chloride	0.0597761	0.0648199
J01MA02_B01AB05	C07AB02_A12BA01	ciprofloxacin	enoxaparin	metoprolol	potassium chloride	-0.0858797	0.00792195
C01AA05_H02AB06	C07AB02_A12BA01	digoxin	prednisolone	metoprolol	potassium chloride	0.125445	0.000101525
J01CE01_B01AC06	C07AB02_A12BA01	benzylpenicillin	acetylsalicylic acid	metoprolol	potassium chloride	0.122663	0.000144657
A12BA01_A10AB01	C07AB02_A12BA01	potassium chloride	insulin (human)	metoprolol	potassium chloride	0.233005	3.05957e-13
J01DH02_B01AB05	C07AB02_A12BA01	meropenem	enoxaparin	metoprolol	potassium chloride	0.0644895	0.0463286
J01DH02_B01AC06	C07AB02_A12BA01	meropenem	acetylsalicylic acid	metoprolol	potassium chloride	-0.0221069	0.495011
H02AB04_A02BC02	C07AB02_A12BA01	methylprednisolone	pantoprazole	metoprolol	potassium chloride	-0.203247	2.31267e-10
N03AX12_A06AD11	C07AB02_A12BA01	gabapentin	lactulose	metoprolol	potassium chloride	-0.0895469	0.00561916
J01CE01_C10AA01	C07AB02_A12BA01	benzylpenicillin	simvastatin	metoprolol	potassium chloride	0.0516153	0.110926
J01CR05_C03CA01	C07AB02_A12BA01	piperacillin and enzyme inhibitor	furosemide	metoprolol	potassium chloride	-0.132056	4.24868e-05
J01CR05_A02BC02	C07AB02_A12BA01	piperacillin and enzyme inhibitor	pantoprazole	metoprolol	potassium chloride	-0.228514	8.84888e-13
J01MA02_A11DA01	C07AB02_A12BA01	ciprofloxacin	thiamine (vit B1)	metoprolol	potassium chloride	-0.111543	0.000553824
N03AX12_A06AB08	C07AB02_A12BA01	gabapentin	sodium picosulfate	metoprolol	potassium chloride	-0.197417	7.58139e-10
A12BA01_R03AL01	C07AB02_A12BA01	potassium chloride	fenoterol and ipratropium bromide	metoprolol	potassium chloride	0.0736226	0.0228895
A12BA01_N07BA01	C07AB02_A12BA01	potassium chloride	nicotine	metoprolol	potassium chloride	0.1722	8.5759e-08
A11DA01_J01XD01	C07AB02_A12BA01	thiamine (vit B1)	metronidazole	metoprolol	potassium chloride	0.0278411	0.390112
B01AC04_B01AB05	C07AB02_A12BA01	clopidogrel	enoxaparin	metoprolol	potassium chloride	0.0270601	0.40355
J01DC02_R03BB04	C07AB02_A12BA01	cefuroxime	tiotropium bromide	metoprolol	potassium chloride	0.128166	7.12908e-05
J01CF01_J01CE02	C07AB02_A12BA01	dicloxacillin	phenoxymethylpenicillin	metoprolol	potassium chloride	0.0646695	0.0457209
C07AG02_A12BA01	C07AB02_A12BA01	carvedilol	potassium chloride	metoprolol	potassium chloride	-0.0116438	0.719318
N02AB03_N02AA05	C07AB02_A12BA01	fentanyl	oxycodone	metoprolol	potassium chloride	0.247621	8.26428e-15
J01CE01_C07AB02	C07AB02_A12BA01	benzylpenicillin	metoprolol	metoprolol	potassium chloride	0.229354	7.26806e-13
J01DC02_N01BB01	C07AB02_A12BA01	cefuroxime	bupivacaine	metoprolol	potassium chloride	-0.112547	0.000492936
A11DA01_N05AD01	C07AB02_A12BA01	thiamine (vit B1)	haloperidol	metoprolol	potassium chloride	-0.163822	3.57299e-07
C03CA01_C03BA08	C07AB02_A12BA01	furosemide	metolazone	metoprolol	potassium chloride	0.0485553	0.133763
C01AA05_J01XD01	C07AB02_A12BA01	digoxin	metronidazole	metoprolol	potassium chloride	0.221763	4.18886e-12
A11DA01_N05BA01	C07AB02_A12BA01	thiamine (vit B1)	diazepam	metoprolol	potassium chloride	-0.188547	4.31113e-09
A12BA01_N05BA02	C07AB02_A12BA01	potassium chloride	chlordiazepoxide	metoprolol	potassium chloride	0.0578828	0.07379
C07AB02_B01AE07	C07AB02_A12BA01	metoprolol	dabigatran etexilate	metoprolol	potassium chloride	0.189014	3.94221e-09
J01CA01_J01GB03	C07AB02_A12BA01	ampicillin	gentamicin	metoprolol	potassium chloride	0.0485297	0.133968
A11DA01_A12CC30	C07AB02_A12BA01	thiamine (vit B1)	magnesium (different salts in combination)	metoprolol	potassium chloride	0.0267864	0.408325
N03AX12_N02AB03	C07AB02_A12BA01	gabapentin	fentanyl	metoprolol	potassium chloride	0.0371084	0.251937
J01CF01_N03AX12	C07AB02_A12BA01	dicloxacillin	gabapentin	metoprolol	potassium chloride	0.0174648	0.589852
A12BA01_C03CA01	A02BC02_A03FA01	potassium chloride	furosemide	pantoprazole	metoclopramide	0.013635	0.673878
N02AA01_A06AB02	A02BC02_A03FA01	morphine	bisacodyl	pantoprazole	metoclopramide	0.00363683	0.910631
A12BA01_A02BC02	A02BC02_A03FA01	potassium chloride	pantoprazole	pantoprazole	metoclopramide	0.0238865	0.460937
A02BC02_C03CA01	A02BC02_A03FA01	pantoprazole	furosemide	pantoprazole	metoclopramide	0.372412	8.74477e-33
N02AX02_N02AA01	A02BC02_A03FA01	tramadol	morphine	pantoprazole	metoclopramide	0.109137	0.000729206
C07AB02_B01AC06	A02BC02_A03FA01	metoprolol	acetylsalicylic acid	pantoprazole	metoclopramide	-0.125063	0.000106628
J01DC02_A02BC02	A02BC02_A03FA01	cefuroxime	pantoprazole	pantoprazole	metoclopramide	-0.173804	6.47248e-08
B01AC06_C10AA01	A02BC02_A03FA01	acetylsalicylic acid	simvastatin	pantoprazole	metoclopramide	0.00635638	0.844472
N02AA05_A06AB02	A02BC02_A03FA01	oxycodone	bisacodyl	pantoprazole	metoclopramide	0.100451	0.00188333
N02AX02_A02BC02	A02BC02_A03FA01	tramadol	pantoprazole	pantoprazole	metoclopramide	0.108965	0.000743527
J01DC02_C03CA01	A02BC02_A03FA01	cefuroxime	furosemide	pantoprazole	metoclopramide	0.0696041	0.0314942
B01AC06_C07AB02	A02BC02_A03FA01	acetylsalicylic acid	metoprolol	pantoprazole	metoclopramide	-0.028308	0.382209
N02AA05_A02BC02	A02BC02_A03FA01	oxycodone	pantoprazole	pantoprazole	metoclopramide	0.199404	5.07841e-10
B01AC06_B01AC04	A02BC02_A03FA01	acetylsalicylic acid	clopidogrel	pantoprazole	metoclopramide	-0.0468605	0.147888
A02AA04_N02AA01	A02BC02_A03FA01	magnesium hydroxide	morphine	pantoprazole	metoclopramide	0.1057	0.00107032
C07AB02_C03CA01	A02BC02_A03FA01	metoprolol	furosemide	pantoprazole	metoclopramide	0.140107	1.3895e-05
N03AX12_N02AA01	A02BC02_A03FA01	gabapentin	morphine	pantoprazole	metoclopramide	0.0926272	0.0041717
B01AC06_C03CA01	A02BC02_A03FA01	acetylsalicylic acid	furosemide	pantoprazole	metoclopramide	-0.0135318	0.676207
C07AB02_C10AA01	A02BC02_A03FA01	metoprolol	simvastatin	pantoprazole	metoclopramide	0.0912843	0.00475516
N02AA01_A06AD11	A02BC02_A03FA01	morphine	lactulose	pantoprazole	metoclopramide	0.175925	4.44385e-08
J01DC02_A06AB02	A02BC02_A03FA01	cefuroxime	bisacodyl	pantoprazole	metoclopramide	-0.234687	2.04386e-13
B01AC04_B01AC06	A02BC02_A03FA01	clopidogrel	acetylsalicylic acid	pantoprazole	metoclopramide	0.0582041	0.0722
C07AB02_A12BA01	A02BC02_A03FA01	metoprolol	potassium chloride	pantoprazole	metoclopramide	0.0842097	0.00922621
A02BC02_A03FA01	A02BC02_A03FA01	pantoprazole	metoclopramide	pantoprazole	metoclopramide	1	0
C07AB02_A02BC02	A02BC02_A03FA01	metoprolol	pantoprazole	pantoprazole	metoclopramide	-0.160569	6.10173e-07
H02AB06_A02BC02	A02BC02_A03FA01	prednisolone	pantoprazole	pantoprazole	metoclopramide	-0.121542	0.000166501
N02AA05_B01AB10	A02BC02_A03FA01	oxycodone	tinzaparin	pantoprazole	metoclopramide	-0.0212263	0.512356
J01XD01_N02AA01	A02BC02_A03FA01	metronidazole	morphine	pantoprazole	metoclopramide	-0.0308689	0.34063
A12BA01_B01AB10	A02BC02_A03FA01	potassium chloride	tinzaparin	pantoprazole	metoclopramide	-0.0576938	0.0747384
J01DC02_J01XD01	A02BC02_A03FA01	cefuroxime	metronidazole	pantoprazole	metoclopramide	-0.0231554	0.474774
A06AB02_N02AA01	A02BC02_A03FA01	bisacodyl	morphine	pantoprazole	metoclopramide	0.131244	4.73887e-05
J01DC02_B01AC06	A02BC02_A03FA01	cefuroxime	acetylsalicylic acid	pantoprazole	metoclopramide	0.0489472	0.13065
N02AX02_A02AA04	A02BC02_A03FA01	tramadol	magnesium hydroxide	pantoprazole	metoclopramide	-0.16997	1.26254e-07
N03AX12_A02BC02	A02BC02_A03FA01	gabapentin	pantoprazole	pantoprazole	metoclopramide	0.0916661	0.0045822
B01AC04_C10AA01	A02BC02_A03FA01	clopidogrel	simvastatin	pantoprazole	metoclopramide	0.0544373	0.0927
N02AA01_A06AB08	A02BC02_A03FA01	morphine	sodium picosulfate	pantoprazole	metoclopramide	0.044469	0.169719
A12BA01_A03FA01	A02BC02_A03FA01	potassium chloride	metoclopramide	pantoprazole	metoclopramide	0.0243115	0.452997
N02AX02_C03CA01	A02BC02_A03FA01	tramadol	furosemide	pantoprazole	metoclopramide	0.0392483	0.2256
C03CA01_B01AB05	A02BC02_A03FA01	furosemide	enoxaparin	pantoprazole	metoclopramide	-0.0200163	0.536696
B01AB10_A02BC02	A02BC02_A03FA01	tinzaparin	pantoprazole	pantoprazole	metoclopramide	-0.102004	0.00159753
N02AA05_N05CF01	A02BC02_A03FA01	oxycodone	zopiclone	pantoprazole	metoclopramide	-0.064683	0.0456756
J01DC02_C10AA01	A02BC02_A03FA01	cefuroxime	simvastatin	pantoprazole	metoclopramide	0.0342387	0.290509
A06AB02_A02BC02	A02BC02_A03FA01	bisacodyl	pantoprazole	pantoprazole	metoclopramide	0.140047	1.40152e-05
B01AB10_C03CA01	A02BC02_A03FA01	tinzaparin	furosemide	pantoprazole	metoclopramide	0.0170931	0.597794
C01AA05_C03CA01	A02BC02_A03FA01	digoxin	furosemide	pantoprazole	metoclopramide	-0.0147904	0.648033
N02AA05_C03CA01	A02BC02_A03FA01	oxycodone	furosemide	pantoprazole	metoclopramide	-0.0306212	0.34452
A12BA01_A06AD11	A02BC02_A03FA01	potassium chloride	lactulose	pantoprazole	metoclopramide	0.00202011	0.950287
C07AB02_B01AC04	A02BC02_A03FA01	metoprolol	clopidogrel	pantoprazole	metoclopramide	0.0640716	0.0477654
J01MA02_C03CA01	A02BC02_A03FA01	ciprofloxacin	furosemide	pantoprazole	metoclopramide	-0.0634447	0.0499908
H02AB06_N02AA01	A02BC02_A03FA01	prednisolone	morphine	pantoprazole	metoclopramide	-0.0805523	0.0127707
A02AA04_B01AB10	A02BC02_A03FA01	magnesium hydroxide	tinzaparin	pantoprazole	metoclopramide	0.122807	0.000142056
N02AA01_M03BB03	A02BC02_A03FA01	morphine	chlorzoxazone	pantoprazole	metoclopramide	0.154541	1.59957e-06
J01MA02_A02BC02	A02BC02_A03FA01	ciprofloxacin	pantoprazole	pantoprazole	metoclopramide	-0.129087	6.3152e-05
C07AB02_N05CF01	A02BC02_A03FA01	metoprolol	zopiclone	pantoprazole	metoclopramide	-0.127783	7.49587e-05
A12BA01_J01MA02	A02BC02_A03FA01	potassium chloride	ciprofloxacin	pantoprazole	metoclopramide	0.113387	0.000446845
C03CA01_C03DA01	A02BC02_A03FA01	furosemide	spironolactone	pantoprazole	metoclopramide	0.188293	4.52541e-09
A02BC02_B01AB05	A02BC02_A03FA01	pantoprazole	enoxaparin	pantoprazole	metoclopramide	0.348085	1.37945e-28
C01AA05_A12BA01	A02BC02_A03FA01	digoxin	potassium chloride	pantoprazole	metoclopramide	-0.012591	0.697568
J01DC02_C07AB02	A02BC02_A03FA01	cefuroxime	metoprolol	pantoprazole	metoclopramide	-0.110635	0.00061481
B01AC04_C07AB02	A02BC02_A03FA01	clopidogrel	metoprolol	pantoprazole	metoclopramide	-0.0516805	0.110475
N02AA05_A03FA01	A02BC02_A03FA01	oxycodone	metoclopramide	pantoprazole	metoclopramide	0.183346	1.14999e-08
J01DC02_B01AB05	A02BC02_A03FA01	cefuroxime	enoxaparin	pantoprazole	metoclopramide	-0.0363968	0.261152
B01AB10_A12BA01	A02BC02_A03FA01	tinzaparin	potassium chloride	pantoprazole	metoclopramide	-0.11553	0.000346856
J01MA02_A12BA01	A02BC02_A03FA01	ciprofloxacin	potassium chloride	pantoprazole	metoclopramide	0.0629622	0.0517619
B01AC06_B01AX05	A02BC02_A03FA01	acetylsalicylic acid	fondaparinux	pantoprazole	metoclopramide	-0.037909	0.241843
A02BC02_J01MA02	A02BC02_A03FA01	pantoprazole	ciprofloxacin	pantoprazole	metoclopramide	0.191132	2.61983e-09
N03AX12_C03CA01	A02BC02_A03FA01	gabapentin	furosemide	pantoprazole	metoclopramide	0.238824	7.47583e-14
A12BA01_J01XD01	A02BC02_A03FA01	potassium chloride	metronidazole	pantoprazole	metoclopramide	0.278452	1.82289e-18
J01DC02_B02AA02	A02BC02_A03FA01	cefuroxime	tranexamic acid	pantoprazole	metoclopramide	-0.0055642	0.863652
C07AB02_C01AA05	A02BC02_A03FA01	metoprolol	digoxin	pantoprazole	metoclopramide	0.0921864	0.00435565
A12BA01_B01AB05	A02BC02_A03FA01	potassium chloride	enoxaparin	pantoprazole	metoclopramide	0.00126021	0.968975
C03CA01_J01DH02	A02BC02_A03FA01	furosemide	meropenem	pantoprazole	metoclopramide	0.0608608	0.060099
N03AX12_A06AB02	A02BC02_A03FA01	gabapentin	bisacodyl	pantoprazole	metoclopramide	0.166388	2.32524e-07
C08CA01_A02BC02	A02BC02_A03FA01	amlodipine	pantoprazole	pantoprazole	metoclopramide	-0.120443	0.000190887
A06AD11_N02AA01	A02BC02_A03FA01	lactulose	morphine	pantoprazole	metoclopramide	0.168654	1.58246e-07
C07AB02_B01AX05	A02BC02_A03FA01	metoprolol	fondaparinux	pantoprazole	metoclopramide	-0.0500736	0.122015
A06AD11_A02BC02	A02BC02_A03FA01	lactulose	pantoprazole	pantoprazole	metoclopramide	0.0322992	0.318717
J01MA02_J01DH02	A02BC02_A03FA01	ciprofloxacin	meropenem	pantoprazole	metoclopramide	-0.027416	0.397391
A11DA01_A02BC02	A02BC02_A03FA01	thiamine (vit B1)	pantoprazole	pantoprazole	metoclopramide	-0.0751123	0.020263
C08CA01_C03CA01	A02BC02_A03FA01	amlodipine	furosemide	pantoprazole	metoclopramide	-0.0983963	0.00233335
J01DC02_C08CA01	A02BC02_A03FA01	cefuroxime	amlodipine	pantoprazole	metoclopramide	-0.00613103	0.849919
A02BC02_A11DA01	A02BC02_A03FA01	pantoprazole	thiamine (vit B1)	pantoprazole	metoclopramide	0.21602	1.51186e-11
A12BA01_A11DA01	A02BC02_A03FA01	potassium chloride	thiamine (vit B1)	pantoprazole	metoclopramide	0.0776887	0.0163368
A02BC02_J02AC01	A02BC02_A03FA01	pantoprazole	fluconazole	pantoprazole	metoclopramide	0.251177	3.31017e-15
B01AC04_C03CA01	A02BC02_A03FA01	clopidogrel	furosemide	pantoprazole	metoclopramide	0.0491284	0.12923
J01DH02_C03CA01	A02BC02_A03FA01	meropenem	furosemide	pantoprazole	metoclopramide	0.165738	2.59432e-07
J01CF01_A02BC02	A02BC02_A03FA01	dicloxacillin	pantoprazole	pantoprazole	metoclopramide	0.0374566	0.247511
A12BA01_C03DA01	A02BC02_A03FA01	potassium chloride	spironolactone	pantoprazole	metoclopramide	0.0104393	0.747307
C03DA01_C03CA01	A02BC02_A03FA01	spironolactone	furosemide	pantoprazole	metoclopramide	0.0174587	0.589983
A12BA01_J02AC01	A02BC02_A03FA01	potassium chloride	fluconazole	pantoprazole	metoclopramide	-0.00804032	0.804019
J02AC01_A02BC02	A02BC02_A03FA01	fluconazole	pantoprazole	pantoprazole	metoclopramide	0.0953985	0.00316769
A06AD11_C03CA01	A02BC02_A03FA01	lactulose	furosemide	pantoprazole	metoclopramide	0.0542967	0.0935472
N03AX12_B01AC06	A02BC02_A03FA01	gabapentin	acetylsalicylic acid	pantoprazole	metoclopramide	0.143177	8.92397e-06
J01DH02_J01MA02	A02BC02_A03FA01	meropenem	ciprofloxacin	pantoprazole	metoclopramide	0.0165699	0.609053
C03CA01_C01BD01	A02BC02_A03FA01	furosemide	amiodarone	pantoprazole	metoclopramide	0.0390738	0.227671
B01AC04_A02BC02	A02BC02_A03FA01	clopidogrel	pantoprazole	pantoprazole	metoclopramide	0.0946571	0.00341216
A12BA01_J01DH02	A02BC02_A03FA01	potassium chloride	meropenem	pantoprazole	metoclopramide	-0.0621528	0.0548513
B01AC06_B01AC24	A02BC02_A03FA01	acetylsalicylic acid	ticagrelor	pantoprazole	metoclopramide	0.0089773	0.781727
N02AB03_N02AA01	A02BC02_A03FA01	fentanyl	morphine	pantoprazole	metoclopramide	0.100724	0.00182982
A12BA01_N05AD01	A02BC02_A03FA01	potassium chloride	haloperidol	pantoprazole	metoclopramide	0.00322602	0.920691
A06AD11_A06AB08	A02BC02_A03FA01	lactulose	sodium picosulfate	pantoprazole	metoclopramide	-0.0197104	0.542941
J01DH02_A02BC02	A02BC02_A03FA01	meropenem	pantoprazole	pantoprazole	metoclopramide	0.125091	0.000106246
C01BD01_C03CA01	A02BC02_A03FA01	amiodarone	furosemide	pantoprazole	metoclopramide	-0.00236347	0.941852
C07AB02_C10AA05	A02BC02_A03FA01	metoprolol	atorvastatin	pantoprazole	metoclopramide	0.0582602	0.0719256
N03AX12_B01AB05	A02BC02_A03FA01	gabapentin	enoxaparin	pantoprazole	metoclopramide	0.0936404	0.0037753
A06AD11_A12BA01	A02BC02_A03FA01	lactulose	potassium chloride	pantoprazole	metoclopramide	0.0504506	0.119227
C09AA02_C10AA01	A02BC02_A03FA01	enalapril	simvastatin	pantoprazole	metoclopramide	0.159736	6.98611e-07
A11DA01_N05BA02	A02BC02_A03FA01	thiamine (vit B1)	chlordiazepoxide	pantoprazole	metoclopramide	-0.0878527	0.00659526
C09AA02_C03CA01	A02BC02_A03FA01	enalapril	furosemide	pantoprazole	metoclopramide	0.123579	0.000128845
J01DC02_B01AF01	A02BC02_A03FA01	cefuroxime	rivaroxaban	pantoprazole	metoclopramide	-0.100888	0.00179855
B01AC04_B01AX05	A02BC02_A03FA01	clopidogrel	fondaparinux	pantoprazole	metoclopramide	0.0163052	0.614785
J01CF01_N02AA05	A02BC02_A03FA01	dicloxacillin	oxycodone	pantoprazole	metoclopramide	-0.00390256	0.904132
J02AC01_N02AA01	A02BC02_A03FA01	fluconazole	morphine	pantoprazole	metoclopramide	0.0737563	0.0226423
J01DC02_J01GB03	A02BC02_A03FA01	cefuroxime	gentamicin	pantoprazole	metoclopramide	-0.160414	6.25711e-07
A11DA01_C03CA01	A02BC02_A03FA01	thiamine (vit B1)	furosemide	pantoprazole	metoclopramide	-0.138752	1.68449e-05
C07AB02_C09AA02	A02BC02_A03FA01	metoprolol	enalapril	pantoprazole	metoclopramide	0.0766356	0.0178527
J02AC01_C03CA01	A02BC02_A03FA01	fluconazole	furosemide	pantoprazole	metoclopramide	0.0461677	0.153979
C07AB02_B01AA03	A02BC02_A03FA01	metoprolol	warfarin	pantoprazole	metoclopramide	0.126495	8.86497e-05
J01DH02_N02AA01	A02BC02_A03FA01	meropenem	morphine	pantoprazole	metoclopramide	0.0815574	0.0116931
C07AB02_B01AB05	A02BC02_A03FA01	metoprolol	enoxaparin	pantoprazole	metoclopramide	-0.00231887	0.942947
C07AB02_B01AC24	A02BC02_A03FA01	metoprolol	ticagrelor	pantoprazole	metoclopramide	-0.0432428	0.181808
B01AA03_C03CA01	A02BC02_A03FA01	warfarin	furosemide	pantoprazole	metoclopramide	-0.0339636	0.294405
A02BC02_N05AD01	A02BC02_A03FA01	pantoprazole	haloperidol	pantoprazole	metoclopramide	0.294314	1.54559e-20
J01MA02_J01XD01	A02BC02_A03FA01	ciprofloxacin	metronidazole	pantoprazole	metoclopramide	-0.142072	1.04775e-05
N02AB03_A02BC02	A02BC02_A03FA01	fentanyl	pantoprazole	pantoprazole	metoclopramide	0.0691931	0.0325134
C09AA02_A02BC02	A02BC02_A03FA01	enalapril	pantoprazole	pantoprazole	metoclopramide	0.0636705	0.0491794
C09AA02_A12BA01	A02BC02_A03FA01	enalapril	potassium chloride	pantoprazole	metoclopramide	0.0146282	0.651638
C01AA05_B01AB10	A02BC02_A03FA01	digoxin	tinzaparin	pantoprazole	metoclopramide	-0.0186963	0.563893
J01MA02_B01AC06	A02BC02_A03FA01	ciprofloxacin	acetylsalicylic acid	pantoprazole	metoclopramide	0.0815507	0.0117
A12BA01_C01BD01	A02BC02_A03FA01	potassium chloride	amiodarone	pantoprazole	metoclopramide	0.0282022	0.383991
J01DC02_C09AA02	A02BC02_A03FA01	cefuroxime	enalapril	pantoprazole	metoclopramide	-0.100862	0.00180343
J01CF01_J01CE01	A02BC02_A03FA01	dicloxacillin	benzylpenicillin	pantoprazole	metoclopramide	-0.108631	0.000772146
C09AA02_C07AB02	A02BC02_A03FA01	enalapril	metoprolol	pantoprazole	metoclopramide	0.20817	8.25134e-11
C01BD01_A02BC02	A02BC02_A03FA01	amiodarone	pantoprazole	pantoprazole	metoclopramide	0.12593	9.53729e-05
J01DC02_A11DA01	A02BC02_A03FA01	cefuroxime	thiamine (vit B1)	pantoprazole	metoclopramide	-0.145326	6.51067e-06
J01CE01_C03CA01	A02BC02_A03FA01	benzylpenicillin	furosemide	pantoprazole	metoclopramide	-0.125594	9.9592e-05
A12BA01_A12CC30	A02BC02_A03FA01	potassium chloride	magnesium (different salts in combination)	pantoprazole	metoclopramide	0.0961614	0.00293288
A12BA01_J01CR05	A02BC02_A03FA01	potassium chloride	piperacillin and enzyme inhibitor	pantoprazole	metoclopramide	-0.00417269	0.897531
J01MA02_C07AB02	A02BC02_A03FA01	ciprofloxacin	metoprolol	pantoprazole	metoclopramide	-0.0958653	0.00302207
J01MA02_C10AA01	A02BC02_A03FA01	ciprofloxacin	simvastatin	pantoprazole	metoclopramide	0.0516573	0.110635
N03AX12_C07AB02	A02BC02_A03FA01	gabapentin	metoprolol	pantoprazole	metoclopramide	0.118722	0.000235909
C07AB02_C09AA05	A02BC02_A03FA01	metoprolol	ramipril	pantoprazole	metoclopramide	-0.12377	0.000125762
J01XA01_C03CA01	A02BC02_A03FA01	vancomycin	furosemide	pantoprazole	metoclopramide	0.0590648	0.0680786
A12BA01_J01XA01	A02BC02_A03FA01	potassium chloride	vancomycin	pantoprazole	metoclopramide	0.146134	5.77612e-06
C03CA01_R03AL01	A02BC02_A03FA01	furosemide	fenoterol and ipratropium bromide	pantoprazole	metoclopramide	-0.114816	0.000377571
C01BD01_B01AC06	A02BC02_A03FA01	amiodarone	acetylsalicylic acid	pantoprazole	metoclopramide	-0.0870952	0.007079
J01DC02_C09CA01	A02BC02_A03FA01	cefuroxime	losartan	pantoprazole	metoclopramide	-0.0335617	0.300159
H02AB06_J02AC01	A02BC02_A03FA01	prednisolone	fluconazole	pantoprazole	metoclopramide	0.096182	0.00292675
J01XA01_A02BC02	A02BC02_A03FA01	vancomycin	pantoprazole	pantoprazole	metoclopramide	0.134957	2.86078e-05
J01CF01_C03CA01	A02BC02_A03FA01	dicloxacillin	furosemide	pantoprazole	metoclopramide	-0.0429443	0.184845
C09AA05_C03CA01	A02BC02_A03FA01	ramipril	furosemide	pantoprazole	metoclopramide	-0.0988431	0.00222785
J01XD01_J01GB03	A02BC02_A03FA01	metronidazole	gentamicin	pantoprazole	metoclopramide	0.0510747	0.11472
J01DC02_A10BA02	A02BC02_A03FA01	cefuroxime	metformin	pantoprazole	metoclopramide	-0.0836247	0.00972646
J01CE01_J01CF01	A02BC02_A03FA01	benzylpenicillin	dicloxacillin	pantoprazole	metoclopramide	0.0311701	0.335937
A11DA01_A06AD11	A02BC02_A03FA01	thiamine (vit B1)	lactulose	pantoprazole	metoclopramide	-0.0773296	0.0168405
A12BA01_N02AB03	A02BC02_A03FA01	potassium chloride	fentanyl	pantoprazole	metoclopramide	0.0039921	0.901943
J01DC02_N06AB04	A02BC02_A03FA01	cefuroxime	citalopram	pantoprazole	metoclopramide	0.0590809	0.0680034
C07AB02_C01BD01	A02BC02_A03FA01	metoprolol	amiodarone	pantoprazole	metoclopramide	-0.04941	0.127046
A11DA01_B01AB10	A02BC02_A03FA01	thiamine (vit B1)	tinzaparin	pantoprazole	metoclopramide	0.016027	0.620835
C07AG02_C03CA01	A02BC02_A03FA01	carvedilol	furosemide	pantoprazole	metoclopramide	-0.112747	0.000481563
J01DC02_M03BB03	A02BC02_A03FA01	cefuroxime	chlorzoxazone	pantoprazole	metoclopramide	0.00385704	0.905245
J01MA02_B01AB05	A02BC02_A03FA01	ciprofloxacin	enoxaparin	pantoprazole	metoclopramide	-0.0867447	0.00731346
C01AA05_H02AB06	A02BC02_A03FA01	digoxin	prednisolone	pantoprazole	metoclopramide	0.00779114	0.809975
J01CE01_B01AC06	A02BC02_A03FA01	benzylpenicillin	acetylsalicylic acid	pantoprazole	metoclopramide	0.0733478	0.023405
A12BA01_A10AB01	A02BC02_A03FA01	potassium chloride	insulin (human)	pantoprazole	metoclopramide	0.0387652	0.231367
J01DH02_B01AB05	A02BC02_A03FA01	meropenem	enoxaparin	pantoprazole	metoclopramide	0.102801	0.00146698
J01DH02_B01AC06	A02BC02_A03FA01	meropenem	acetylsalicylic acid	pantoprazole	metoclopramide	-0.115477	0.000349019
H02AB04_A02BC02	A02BC02_A03FA01	methylprednisolone	pantoprazole	pantoprazole	metoclopramide	-0.0356079	0.271637
N03AX12_A06AD11	A02BC02_A03FA01	gabapentin	lactulose	pantoprazole	metoclopramide	-0.0165129	0.610286
J01CE01_C10AA01	A02BC02_A03FA01	benzylpenicillin	simvastatin	pantoprazole	metoclopramide	-0.0391628	0.226613
J01CR05_C03CA01	A02BC02_A03FA01	piperacillin and enzyme inhibitor	furosemide	pantoprazole	metoclopramide	-0.0230216	0.477332
J01CR05_A02BC02	A02BC02_A03FA01	piperacillin and enzyme inhibitor	pantoprazole	pantoprazole	metoclopramide	-0.24953	5.06656e-15
J01MA02_A11DA01	A02BC02_A03FA01	ciprofloxacin	thiamine (vit B1)	pantoprazole	metoclopramide	0.0196317	0.544553
N03AX12_A06AB08	A02BC02_A03FA01	gabapentin	sodium picosulfate	pantoprazole	metoclopramide	-0.0558554	0.084493
A12BA01_R03AL01	A02BC02_A03FA01	potassium chloride	fenoterol and ipratropium bromide	pantoprazole	metoclopramide	0.214539	2.09288e-11
A12BA01_N07BA01	A02BC02_A03FA01	potassium chloride	nicotine	pantoprazole	metoclopramide	0.0265792	0.411961
A11DA01_J01XD01	A02BC02_A03FA01	thiamine (vit B1)	metronidazole	pantoprazole	metoclopramide	0.122234	0.000152679
B01AC04_B01AB05	A02BC02_A03FA01	clopidogrel	enoxaparin	pantoprazole	metoclopramide	0.0468483	0.147994
J01DC02_R03BB04	A02BC02_A03FA01	cefuroxime	tiotropium bromide	pantoprazole	metoclopramide	0.0309022	0.340109
J01CF01_J01CE02	A02BC02_A03FA01	dicloxacillin	phenoxymethylpenicillin	pantoprazole	metoclopramide	-0.0471718	0.145211
C07AG02_A12BA01	A02BC02_A03FA01	carvedilol	potassium chloride	pantoprazole	metoclopramide	-0.0565764	0.0805513
N02AB03_N02AA05	A02BC02_A03FA01	fentanyl	oxycodone	pantoprazole	metoclopramide	0.013548	0.67584
J01CE01_C07AB02	A02BC02_A03FA01	benzylpenicillin	metoprolol	pantoprazole	metoclopramide	0.0455387	0.159673
J01DC02_N01BB01	A02BC02_A03FA01	cefuroxime	bupivacaine	pantoprazole	metoclopramide	-0.0555098	0.0864371
A11DA01_N05AD01	A02BC02_A03FA01	thiamine (vit B1)	haloperidol	pantoprazole	metoclopramide	-0.0804682	0.0128647
C03CA01_C03BA08	A02BC02_A03FA01	furosemide	metolazone	pantoprazole	metoclopramide	0.0991346	0.0021614
C01AA05_J01XD01	A02BC02_A03FA01	digoxin	metronidazole	pantoprazole	metoclopramide	0.187335	5.43169e-09
A11DA01_N05BA01	A02BC02_A03FA01	thiamine (vit B1)	diazepam	pantoprazole	metoclopramide	-0.108699	0.000766208
A12BA01_N05BA02	A02BC02_A03FA01	potassium chloride	chlordiazepoxide	pantoprazole	metoclopramide	-0.0685326	0.0342102
C07AB02_B01AE07	A02BC02_A03FA01	metoprolol	dabigatran etexilate	pantoprazole	metoclopramide	0.205887	1.33475e-10
J01CA01_J01GB03	A02BC02_A03FA01	ampicillin	gentamicin	pantoprazole	metoclopramide	0.0495602	0.125894
A11DA01_A12CC30	A02BC02_A03FA01	thiamine (vit B1)	magnesium (different salts in combination)	pantoprazole	metoclopramide	-0.050252	0.120689
N03AX12_N02AB03	A02BC02_A03FA01	gabapentin	fentanyl	pantoprazole	metoclopramide	-0.00300919	0.926006
J01CF01_N03AX12	A02BC02_A03FA01	dicloxacillin	gabapentin	pantoprazole	metoclopramide	0.120758	0.000183571
A12BA01_C03CA01	C07AB02_A02BC02	potassium chloride	furosemide	metoprolol	pantoprazole	-0.0540869	0.0948235
N02AA01_A06AB02	C07AB02_A02BC02	morphine	bisacodyl	metoprolol	pantoprazole	-0.206713	1.12237e-10
A12BA01_A02BC02	C07AB02_A02BC02	potassium chloride	pantoprazole	metoprolol	pantoprazole	-0.269769	2.18437e-17
A02BC02_C03CA01	C07AB02_A02BC02	pantoprazole	furosemide	metoprolol	pantoprazole	-0.128605	6.7296e-05
N02AX02_N02AA01	C07AB02_A02BC02	tramadol	morphine	metoprolol	pantoprazole	-0.147677	4.58706e-06
C07AB02_B01AC06	C07AB02_A02BC02	metoprolol	acetylsalicylic acid	metoprolol	pantoprazole	0.217271	1.14656e-11
J01DC02_A02BC02	C07AB02_A02BC02	cefuroxime	pantoprazole	metoprolol	pantoprazole	0.116539	0.00030738
B01AC06_C10AA01	C07AB02_A02BC02	acetylsalicylic acid	simvastatin	metoprolol	pantoprazole	0.12716	8.13183e-05
N02AA05_A06AB02	C07AB02_A02BC02	oxycodone	bisacodyl	metoprolol	pantoprazole	-0.0581419	0.0725059
N02AX02_A02BC02	C07AB02_A02BC02	tramadol	pantoprazole	metoprolol	pantoprazole	-0.291947	3.21088e-20
J01DC02_C03CA01	C07AB02_A02BC02	cefuroxime	furosemide	metoprolol	pantoprazole	-0.159089	7.75631e-07
B01AC06_C07AB02	C07AB02_A02BC02	acetylsalicylic acid	metoprolol	metoprolol	pantoprazole	0.0506062	0.11809
N02AA05_A02BC02	C07AB02_A02BC02	oxycodone	pantoprazole	metoprolol	pantoprazole	-0.168262	1.69194e-07
B01AC06_B01AC04	C07AB02_A02BC02	acetylsalicylic acid	clopidogrel	metoprolol	pantoprazole	0.138776	1.67872e-05
A02AA04_N02AA01	C07AB02_A02BC02	magnesium hydroxide	morphine	metoprolol	pantoprazole	0.065294	0.0436647
C07AB02_C03CA01	C07AB02_A02BC02	metoprolol	furosemide	metoprolol	pantoprazole	0.240885	4.49844e-14
N03AX12_N02AA01	C07AB02_A02BC02	gabapentin	morphine	metoprolol	pantoprazole	0.108934	0.000746204
B01AC06_C03CA01	C07AB02_A02BC02	acetylsalicylic acid	furosemide	metoprolol	pantoprazole	0.152882	2.07222e-06
C07AB02_C10AA01	C07AB02_A02BC02	metoprolol	simvastatin	metoprolol	pantoprazole	0.313747	2.93267e-23
N02AA01_A06AD11	C07AB02_A02BC02	morphine	lactulose	metoprolol	pantoprazole	-0.186255	6.66573e-09
J01DC02_A06AB02	C07AB02_A02BC02	cefuroxime	bisacodyl	metoprolol	pantoprazole	0.118456	0.000243693
B01AC04_B01AC06	C07AB02_A02BC02	clopidogrel	acetylsalicylic acid	metoprolol	pantoprazole	0.277734	2.24639e-18
C07AB02_A12BA01	C07AB02_A02BC02	metoprolol	potassium chloride	metoprolol	pantoprazole	0.103605	0.00134516
A02BC02_A03FA01	C07AB02_A02BC02	pantoprazole	metoclopramide	metoprolol	pantoprazole	-0.160569	6.10173e-07
C07AB02_A02BC02	C07AB02_A02BC02	metoprolol	pantoprazole	metoprolol	pantoprazole	1	0
H02AB06_A02BC02	C07AB02_A02BC02	prednisolone	pantoprazole	metoprolol	pantoprazole	0.018873	0.560216
N02AA05_B01AB10	C07AB02_A02BC02	oxycodone	tinzaparin	metoprolol	pantoprazole	-0.0534852	0.0985599
J01XD01_N02AA01	C07AB02_A02BC02	metronidazole	morphine	metoprolol	pantoprazole	0.071834	0.0264288
A12BA01_B01AB10	C07AB02_A02BC02	potassium chloride	tinzaparin	metoprolol	pantoprazole	-0.284497	3.06827e-19
J01DC02_J01XD01	C07AB02_A02BC02	cefuroxime	metronidazole	metoprolol	pantoprazole	-0.20074	3.87038e-10
A06AB02_N02AA01	C07AB02_A02BC02	bisacodyl	morphine	metoprolol	pantoprazole	-0.000793805	0.980455
J01DC02_B01AC06	C07AB02_A02BC02	cefuroxime	acetylsalicylic acid	metoprolol	pantoprazole	-0.0435664	0.178557
N02AX02_A02AA04	C07AB02_A02BC02	tramadol	magnesium hydroxide	metoprolol	pantoprazole	0.090894	0.00493807
N03AX12_A02BC02	C07AB02_A02BC02	gabapentin	pantoprazole	metoprolol	pantoprazole	0.0956356	0.00309293
B01AC04_C10AA01	C07AB02_A02BC02	clopidogrel	simvastatin	metoprolol	pantoprazole	0.185152	8.20578e-09
N02AA01_A06AB08	C07AB02_A02BC02	morphine	sodium picosulfate	metoprolol	pantoprazole	0.0718694	0.0263544
A12BA01_A03FA01	C07AB02_A02BC02	potassium chloride	metoclopramide	metoprolol	pantoprazole	-0.190279	3.09048e-09
N02AX02_C03CA01	C07AB02_A02BC02	tramadol	furosemide	metoprolol	pantoprazole	-0.061025	0.0594097
C03CA01_B01AB05	C07AB02_A02BC02	furosemide	enoxaparin	metoprolol	pantoprazole	-0.083228	0.0100793
B01AB10_A02BC02	C07AB02_A02BC02	tinzaparin	pantoprazole	metoprolol	pantoprazole	0.105771	0.00106201
N02AA05_N05CF01	C07AB02_A02BC02	oxycodone	zopiclone	metoprolol	pantoprazole	-0.0265541	0.412403
J01DC02_C10AA01	C07AB02_A02BC02	cefuroxime	simvastatin	metoprolol	pantoprazole	-0.000772473	0.98098
A06AB02_A02BC02	C07AB02_A02BC02	bisacodyl	pantoprazole	metoprolol	pantoprazole	-0.0955279	0.00312671
B01AB10_C03CA01	C07AB02_A02BC02	tinzaparin	furosemide	metoprolol	pantoprazole	-0.0146134	0.651967
C01AA05_C03CA01	C07AB02_A02BC02	digoxin	furosemide	metoprolol	pantoprazole	-0.0118432	0.71472
N02AA05_C03CA01	C07AB02_A02BC02	oxycodone	furosemide	metoprolol	pantoprazole	0.0616648	0.0567866
A12BA01_A06AD11	C07AB02_A02BC02	potassium chloride	lactulose	metoprolol	pantoprazole	0.0793733	0.0141458
C07AB02_B01AC04	C07AB02_A02BC02	metoprolol	clopidogrel	metoprolol	pantoprazole	0.140113	1.38831e-05
J01MA02_C03CA01	C07AB02_A02BC02	ciprofloxacin	furosemide	metoprolol	pantoprazole	0.135511	2.65006e-05
H02AB06_N02AA01	C07AB02_A02BC02	prednisolone	morphine	metoprolol	pantoprazole	-0.158334	8.75901e-07
A02AA04_B01AB10	C07AB02_A02BC02	magnesium hydroxide	tinzaparin	metoprolol	pantoprazole	0.203124	2.37211e-10
N02AA01_M03BB03	C07AB02_A02BC02	morphine	chlorzoxazone	metoprolol	pantoprazole	-0.253773	1.68185e-15
J01MA02_A02BC02	C07AB02_A02BC02	ciprofloxacin	pantoprazole	metoprolol	pantoprazole	0.297429	5.84167e-21
C07AB02_N05CF01	C07AB02_A02BC02	metoprolol	zopiclone	metoprolol	pantoprazole	0.487814	3.05045e-58
A12BA01_J01MA02	C07AB02_A02BC02	potassium chloride	ciprofloxacin	metoprolol	pantoprazole	-0.179322	2.41029e-08
C03CA01_C03DA01	C07AB02_A02BC02	furosemide	spironolactone	metoprolol	pantoprazole	-0.0684739	0.0343647
A02BC02_B01AB05	C07AB02_A02BC02	pantoprazole	enoxaparin	metoprolol	pantoprazole	-0.0517851	0.109755
C01AA05_A12BA01	C07AB02_A02BC02	digoxin	potassium chloride	metoprolol	pantoprazole	-0.0791537	0.0144159
J01DC02_C07AB02	C07AB02_A02BC02	cefuroxime	metoprolol	metoprolol	pantoprazole	0.0596206	0.0655211
B01AC04_C07AB02	C07AB02_A02BC02	clopidogrel	metoprolol	metoprolol	pantoprazole	0.248233	7.06742e-15
N02AA05_A03FA01	C07AB02_A02BC02	oxycodone	metoclopramide	metoprolol	pantoprazole	-0.414345	6.51369e-41
J01DC02_B01AB05	C07AB02_A02BC02	cefuroxime	enoxaparin	metoprolol	pantoprazole	0.035622	0.271446
B01AB10_A12BA01	C07AB02_A02BC02	tinzaparin	potassium chloride	metoprolol	pantoprazole	-0.057958	0.0734154
J01MA02_A12BA01	C07AB02_A02BC02	ciprofloxacin	potassium chloride	metoprolol	pantoprazole	0.0264417	0.414385
B01AC06_B01AX05	C07AB02_A02BC02	acetylsalicylic acid	fondaparinux	metoprolol	pantoprazole	0.0448382	0.166199
A02BC02_J01MA02	C07AB02_A02BC02	pantoprazole	ciprofloxacin	metoprolol	pantoprazole	0.163469	3.78887e-07
N03AX12_C03CA01	C07AB02_A02BC02	gabapentin	furosemide	metoprolol	pantoprazole	0.0533105	0.0996665
A12BA01_J01XD01	C07AB02_A02BC02	potassium chloride	metronidazole	metoprolol	pantoprazole	-0.51744	1.61872e-66
J01DC02_B02AA02	C07AB02_A02BC02	cefuroxime	tranexamic acid	metoprolol	pantoprazole	-0.0343922	0.288351
C07AB02_C01AA05	C07AB02_A02BC02	metoprolol	digoxin	metoprolol	pantoprazole	0.106703	0.000958007
A12BA01_B01AB05	C07AB02_A02BC02	potassium chloride	enoxaparin	metoprolol	pantoprazole	0.100412	0.00189105
C03CA01_J01DH02	C07AB02_A02BC02	furosemide	meropenem	metoprolol	pantoprazole	-0.262055	1.84127e-16
N03AX12_A06AB02	C07AB02_A02BC02	gabapentin	bisacodyl	metoprolol	pantoprazole	0.08723	0.00699072
C08CA01_A02BC02	C07AB02_A02BC02	amlodipine	pantoprazole	metoprolol	pantoprazole	-0.00880264	0.78587
A06AD11_N02AA01	C07AB02_A02BC02	lactulose	morphine	metoprolol	pantoprazole	-0.0672317	0.0377744
C07AB02_B01AX05	C07AB02_A02BC02	metoprolol	fondaparinux	metoprolol	pantoprazole	0.275672	4.07665e-18
A06AD11_A02BC02	C07AB02_A02BC02	lactulose	pantoprazole	metoprolol	pantoprazole	0.0254278	0.432515
J01MA02_J01DH02	C07AB02_A02BC02	ciprofloxacin	meropenem	metoprolol	pantoprazole	0.161986	4.83952e-07
A11DA01_A02BC02	C07AB02_A02BC02	thiamine (vit B1)	pantoprazole	metoprolol	pantoprazole	-0.00510165	0.874889
C08CA01_C03CA01	C07AB02_A02BC02	amlodipine	furosemide	metoprolol	pantoprazole	0.00871215	0.788018
J01DC02_C08CA01	C07AB02_A02BC02	cefuroxime	amlodipine	metoprolol	pantoprazole	-0.0257124	0.427381
A02BC02_A11DA01	C07AB02_A02BC02	pantoprazole	thiamine (vit B1)	metoprolol	pantoprazole	-0.0738429	0.0224834
A12BA01_A11DA01	C07AB02_A02BC02	potassium chloride	thiamine (vit B1)	metoprolol	pantoprazole	-0.0891176	0.00585335
A02BC02_J02AC01	C07AB02_A02BC02	pantoprazole	fluconazole	metoprolol	pantoprazole	-0.141604	1.12099e-05
B01AC04_C03CA01	C07AB02_A02BC02	clopidogrel	furosemide	metoprolol	pantoprazole	0.0879413	0.00654069
J01DH02_C03CA01	C07AB02_A02BC02	meropenem	furosemide	metoprolol	pantoprazole	0.0580163	0.0731261
J01CF01_A02BC02	C07AB02_A02BC02	dicloxacillin	pantoprazole	metoprolol	pantoprazole	0.0888045	0.00602964
A12BA01_C03DA01	C07AB02_A02BC02	potassium chloride	spironolactone	metoprolol	pantoprazole	-0.0754275	0.0197423
C03DA01_C03CA01	C07AB02_A02BC02	spironolactone	furosemide	metoprolol	pantoprazole	-0.13129	4.70996e-05
A12BA01_J02AC01	C07AB02_A02BC02	potassium chloride	fluconazole	metoprolol	pantoprazole	-0.151534	2.55193e-06
J02AC01_A02BC02	C07AB02_A02BC02	fluconazole	pantoprazole	metoprolol	pantoprazole	-0.0288629	0.372945
A06AD11_C03CA01	C07AB02_A02BC02	lactulose	furosemide	metoprolol	pantoprazole	0.160688	5.98482e-07
N03AX12_B01AC06	C07AB02_A02BC02	gabapentin	acetylsalicylic acid	metoprolol	pantoprazole	-0.00331257	0.91857
J01DH02_J01MA02	C07AB02_A02BC02	meropenem	ciprofloxacin	metoprolol	pantoprazole	0.0749756	0.0204927
C03CA01_C01BD01	C07AB02_A02BC02	furosemide	amiodarone	metoprolol	pantoprazole	0.0233013	0.471995
B01AC04_A02BC02	C07AB02_A02BC02	clopidogrel	pantoprazole	metoprolol	pantoprazole	0.0578942	0.0737331
A12BA01_J01DH02	C07AB02_A02BC02	potassium chloride	meropenem	metoprolol	pantoprazole	-0.11845	0.000243872
B01AC06_B01AC24	C07AB02_A02BC02	acetylsalicylic acid	ticagrelor	metoprolol	pantoprazole	-0.070954	0.028337
N02AB03_N02AA01	C07AB02_A02BC02	fentanyl	morphine	metoprolol	pantoprazole	-0.0513237	0.11296
A12BA01_N05AD01	C07AB02_A02BC02	potassium chloride	haloperidol	metoprolol	pantoprazole	0.165958	2.49997e-07
A06AD11_A06AB08	C07AB02_A02BC02	lactulose	sodium picosulfate	metoprolol	pantoprazole	0.0350018	0.279884
J01DH02_A02BC02	C07AB02_A02BC02	meropenem	pantoprazole	metoprolol	pantoprazole	0.0468163	0.148271
C01BD01_C03CA01	C07AB02_A02BC02	amiodarone	furosemide	metoprolol	pantoprazole	0.0036656	0.909927
C07AB02_C10AA05	C07AB02_A02BC02	metoprolol	atorvastatin	metoprolol	pantoprazole	0.302565	1.14417e-21
N03AX12_B01AB05	C07AB02_A02BC02	gabapentin	enoxaparin	metoprolol	pantoprazole	-0.14298	9.18414e-06
A06AD11_A12BA01	C07AB02_A02BC02	lactulose	potassium chloride	metoprolol	pantoprazole	-0.0542092	0.0940781
C09AA02_C10AA01	C07AB02_A02BC02	enalapril	simvastatin	metoprolol	pantoprazole	-0.090627	0.00506683
A11DA01_N05BA02	C07AB02_A02BC02	thiamine (vit B1)	chlordiazepoxide	metoprolol	pantoprazole	0.0711958	0.0278013
C09AA02_C03CA01	C07AB02_A02BC02	enalapril	furosemide	metoprolol	pantoprazole	-0.163908	3.52235e-07
J01DC02_B01AF01	C07AB02_A02BC02	cefuroxime	rivaroxaban	metoprolol	pantoprazole	0.0103186	0.75013
B01AC04_B01AX05	C07AB02_A02BC02	clopidogrel	fondaparinux	metoprolol	pantoprazole	0.287794	1.13934e-19
J01CF01_N02AA05	C07AB02_A02BC02	dicloxacillin	oxycodone	metoprolol	pantoprazole	0.239557	6.24432e-14
J02AC01_N02AA01	C07AB02_A02BC02	fluconazole	morphine	metoprolol	pantoprazole	0.0871222	0.00706127
J01DC02_J01GB03	C07AB02_A02BC02	cefuroxime	gentamicin	metoprolol	pantoprazole	0.105916	0.00104526
A11DA01_C03CA01	C07AB02_A02BC02	thiamine (vit B1)	furosemide	metoprolol	pantoprazole	0.0177783	0.583191
C07AB02_C09AA02	C07AB02_A02BC02	metoprolol	enalapril	metoprolol	pantoprazole	0.0155042	0.632273
J02AC01_C03CA01	C07AB02_A02BC02	fluconazole	furosemide	metoprolol	pantoprazole	-0.328955	1.55313e-25
C07AB02_B01AA03	C07AB02_A02BC02	metoprolol	warfarin	metoprolol	pantoprazole	-0.0476172	0.141447
J01DH02_N02AA01	C07AB02_A02BC02	meropenem	morphine	metoprolol	pantoprazole	0.0848609	0.00869644
C07AB02_B01AB05	C07AB02_A02BC02	metoprolol	enoxaparin	metoprolol	pantoprazole	0.463203	5.84777e-52
C07AB02_B01AC24	C07AB02_A02BC02	metoprolol	ticagrelor	metoprolol	pantoprazole	0.288308	9.75234e-20
B01AA03_C03CA01	C07AB02_A02BC02	warfarin	furosemide	metoprolol	pantoprazole	-0.0148414	0.646903
A02BC02_N05AD01	C07AB02_A02BC02	pantoprazole	haloperidol	metoprolol	pantoprazole	-0.116678	0.000302282
J01MA02_J01XD01	C07AB02_A02BC02	ciprofloxacin	metronidazole	metoprolol	pantoprazole	0.196341	9.40105e-10
N02AB03_A02BC02	C07AB02_A02BC02	fentanyl	pantoprazole	metoprolol	pantoprazole	-0.0730522	0.0239707
C09AA02_A02BC02	C07AB02_A02BC02	enalapril	pantoprazole	metoprolol	pantoprazole	-0.14343	8.60102e-06
C09AA02_A12BA01	C07AB02_A02BC02	enalapril	potassium chloride	metoprolol	pantoprazole	-0.178311	2.89524e-08
C01AA05_B01AB10	C07AB02_A02BC02	digoxin	tinzaparin	metoprolol	pantoprazole	0.0672574	0.037701
J01MA02_B01AC06	C07AB02_A02BC02	ciprofloxacin	acetylsalicylic acid	metoprolol	pantoprazole	-0.0190172	0.557221
A12BA01_C01BD01	C07AB02_A02BC02	potassium chloride	amiodarone	metoprolol	pantoprazole	0.124007	0.000122033
J01DC02_C09AA02	C07AB02_A02BC02	cefuroxime	enalapril	metoprolol	pantoprazole	0.0255207	0.430835
J01CF01_J01CE01	C07AB02_A02BC02	dicloxacillin	benzylpenicillin	metoprolol	pantoprazole	0.300004	2.59069e-21
C09AA02_C07AB02	C07AB02_A02BC02	enalapril	metoprolol	metoprolol	pantoprazole	-0.255836	9.76501e-16
C01BD01_A02BC02	C07AB02_A02BC02	amiodarone	pantoprazole	metoprolol	pantoprazole	0.0221363	0.494439
J01DC02_A11DA01	C07AB02_A02BC02	cefuroxime	thiamine (vit B1)	metoprolol	pantoprazole	0.176138	4.27843e-08
J01CE01_C03CA01	C07AB02_A02BC02	benzylpenicillin	furosemide	metoprolol	pantoprazole	0.142931	9.25023e-06
A12BA01_A12CC30	C07AB02_A02BC02	potassium chloride	magnesium (different salts in combination)	metoprolol	pantoprazole	-0.0863489	0.00758651
A12BA01_J01CR05	C07AB02_A02BC02	potassium chloride	piperacillin and enzyme inhibitor	metoprolol	pantoprazole	0.0494513	0.126729
J01MA02_C07AB02	C07AB02_A02BC02	ciprofloxacin	metoprolol	metoprolol	pantoprazole	0.218177	9.37598e-12
J01MA02_C10AA01	C07AB02_A02BC02	ciprofloxacin	simvastatin	metoprolol	pantoprazole	0.19248	2.01519e-09
N03AX12_C07AB02	C07AB02_A02BC02	gabapentin	metoprolol	metoprolol	pantoprazole	0.0742935	0.0216723
C07AB02_C09AA05	C07AB02_A02BC02	metoprolol	ramipril	metoprolol	pantoprazole	0.26209	1.82425e-16
J01XA01_C03CA01	C07AB02_A02BC02	vancomycin	furosemide	metoprolol	pantoprazole	-0.0667931	0.0390447
A12BA01_J01XA01	C07AB02_A02BC02	potassium chloride	vancomycin	metoprolol	pantoprazole	-0.303182	9.38663e-22
C03CA01_R03AL01	C07AB02_A02BC02	furosemide	fenoterol and ipratropium bromide	metoprolol	pantoprazole	0.177131	3.58133e-08
C01BD01_B01AC06	C07AB02_A02BC02	amiodarone	acetylsalicylic acid	metoprolol	pantoprazole	0.0642012	0.0473157
J01DC02_C09CA01	C07AB02_A02BC02	cefuroxime	losartan	metoprolol	pantoprazole	0.0147115	0.649787
H02AB06_J02AC01	C07AB02_A02BC02	prednisolone	fluconazole	metoprolol	pantoprazole	-0.0881631	0.00640581
J01XA01_A02BC02	C07AB02_A02BC02	vancomycin	pantoprazole	metoprolol	pantoprazole	-0.221657	4.29042e-12
J01CF01_C03CA01	C07AB02_A02BC02	dicloxacillin	furosemide	metoprolol	pantoprazole	0.0340324	0.293427
C09AA05_C03CA01	C07AB02_A02BC02	ramipril	furosemide	metoprolol	pantoprazole	-0.120183	0.000197126
J01XD01_J01GB03	C07AB02_A02BC02	metronidazole	gentamicin	metoprolol	pantoprazole	0.10201	0.00159664
J01DC02_A10BA02	C07AB02_A02BC02	cefuroxime	metformin	metoprolol	pantoprazole	0.0465489	0.150605
J01CE01_J01CF01	C07AB02_A02BC02	benzylpenicillin	dicloxacillin	metoprolol	pantoprazole	0.0768537	0.017529
A11DA01_A06AD11	C07AB02_A02BC02	thiamine (vit B1)	lactulose	metoprolol	pantoprazole	-0.0915133	0.00465074
A12BA01_N02AB03	C07AB02_A02BC02	potassium chloride	fentanyl	metoprolol	pantoprazole	0.0362501	0.26308
J01DC02_N06AB04	C07AB02_A02BC02	cefuroxime	citalopram	metoprolol	pantoprazole	0.013255	0.682466
C07AB02_C01BD01	C07AB02_A02BC02	metoprolol	amiodarone	metoprolol	pantoprazole	0.221686	4.26269e-12
A11DA01_B01AB10	C07AB02_A02BC02	thiamine (vit B1)	tinzaparin	metoprolol	pantoprazole	0.228415	9.05736e-13
C07AG02_C03CA01	C07AB02_A02BC02	carvedilol	furosemide	metoprolol	pantoprazole	-0.0609195	0.0598521
J01DC02_M03BB03	C07AB02_A02BC02	cefuroxime	chlorzoxazone	metoprolol	pantoprazole	-0.096592	0.00280746
J01MA02_B01AB05	C07AB02_A02BC02	ciprofloxacin	enoxaparin	metoprolol	pantoprazole	0.231683	4.19217e-13
C01AA05_H02AB06	C07AB02_A02BC02	digoxin	prednisolone	metoprolol	pantoprazole	-0.187145	5.63187e-09
J01CE01_B01AC06	C07AB02_A02BC02	benzylpenicillin	acetylsalicylic acid	metoprolol	pantoprazole	-0.0244602	0.450237
A12BA01_A10AB01	C07AB02_A02BC02	potassium chloride	insulin (human)	metoprolol	pantoprazole	-0.154784	1.53966e-06
J01DH02_B01AB05	C07AB02_A02BC02	meropenem	enoxaparin	metoprolol	pantoprazole	-0.0801388	0.0132389
J01DH02_B01AC06	C07AB02_A02BC02	meropenem	acetylsalicylic acid	metoprolol	pantoprazole	0.216313	1.4173e-11
H02AB04_A02BC02	C07AB02_A02BC02	methylprednisolone	pantoprazole	metoprolol	pantoprazole	0.133169	3.65397e-05
N03AX12_A06AD11	C07AB02_A02BC02	gabapentin	lactulose	metoprolol	pantoprazole	0.235954	1.50521e-13
J01CE01_C10AA01	C07AB02_A02BC02	benzylpenicillin	simvastatin	metoprolol	pantoprazole	0.0304668	0.34696
J01CR05_C03CA01	C07AB02_A02BC02	piperacillin and enzyme inhibitor	furosemide	metoprolol	pantoprazole	0.0088315	0.785185
J01CR05_A02BC02	C07AB02_A02BC02	piperacillin and enzyme inhibitor	pantoprazole	metoprolol	pantoprazole	-0.00818732	0.800511
J01MA02_A11DA01	C07AB02_A02BC02	ciprofloxacin	thiamine (vit B1)	metoprolol	pantoprazole	0.0535674	0.098043
N03AX12_A06AB08	C07AB02_A02BC02	gabapentin	sodium picosulfate	metoprolol	pantoprazole	0.0909234	0.00492406
A12BA01_R03AL01	C07AB02_A02BC02	potassium chloride	fenoterol and ipratropium bromide	metoprolol	pantoprazole	-0.182304	1.39498e-08
A12BA01_N07BA01	C07AB02_A02BC02	potassium chloride	nicotine	metoprolol	pantoprazole	0.155754	1.32125e-06
A11DA01_J01XD01	C07AB02_A02BC02	thiamine (vit B1)	metronidazole	metoprolol	pantoprazole	-0.20422	1.89012e-10
B01AC04_B01AB05	C07AB02_A02BC02	clopidogrel	enoxaparin	metoprolol	pantoprazole	-0.0841983	0.00923571
J01DC02_R03BB04	C07AB02_A02BC02	cefuroxime	tiotropium bromide	metoprolol	pantoprazole	-0.125739	9.7756e-05
J01CF01_J01CE02	C07AB02_A02BC02	dicloxacillin	phenoxymethylpenicillin	metoprolol	pantoprazole	0.000655101	0.983869
C07AG02_A12BA01	C07AB02_A02BC02	carvedilol	potassium chloride	metoprolol	pantoprazole	0.0952493	0.00321556
N02AB03_N02AA05	C07AB02_A02BC02	fentanyl	oxycodone	metoprolol	pantoprazole	-0.0267758	0.408509
J01CE01_C07AB02	C07AB02_A02BC02	benzylpenicillin	metoprolol	metoprolol	pantoprazole	0.0495694	0.125823
J01DC02_N01BB01	C07AB02_A02BC02	cefuroxime	bupivacaine	metoprolol	pantoprazole	0.0719255	0.0262369
A11DA01_N05AD01	C07AB02_A02BC02	thiamine (vit B1)	haloperidol	metoprolol	pantoprazole	0.15721	1.04848e-06
C03CA01_C03BA08	C07AB02_A02BC02	furosemide	metolazone	metoprolol	pantoprazole	-0.094027	0.00363325
C01AA05_J01XD01	C07AB02_A02BC02	digoxin	metronidazole	metoprolol	pantoprazole	-0.0100251	0.75701
A11DA01_N05BA01	C07AB02_A02BC02	thiamine (vit B1)	diazepam	metoprolol	pantoprazole	0.0749822	0.0204814
A12BA01_N05BA02	C07AB02_A02BC02	potassium chloride	chlordiazepoxide	metoprolol	pantoprazole	0.0355966	0.271789
C07AB02_B01AE07	C07AB02_A02BC02	metoprolol	dabigatran etexilate	metoprolol	pantoprazole	0.0148868	0.645897
J01CA01_J01GB03	C07AB02_A02BC02	ampicillin	gentamicin	metoprolol	pantoprazole	-0.0825101	0.0107468
A11DA01_A12CC30	C07AB02_A02BC02	thiamine (vit B1)	magnesium (different salts in combination)	metoprolol	pantoprazole	0.0647711	0.045381
N03AX12_N02AB03	C07AB02_A02BC02	gabapentin	fentanyl	metoprolol	pantoprazole	-0.124567	0.000113615
J01CF01_N03AX12	C07AB02_A02BC02	dicloxacillin	gabapentin	metoprolol	pantoprazole	-0.212418	3.321e-11
A12BA01_C03CA01	H02AB06_A02BC02	potassium chloride	furosemide	prednisolone	pantoprazole	0.0544778	0.0924572
N02AA01_A06AB02	H02AB06_A02BC02	morphine	bisacodyl	prednisolone	pantoprazole	-0.0133826	0.679578
A12BA01_A02BC02	H02AB06_A02BC02	potassium chloride	pantoprazole	prednisolone	pantoprazole	0.0426681	0.187688
A02BC02_C03CA01	H02AB06_A02BC02	pantoprazole	furosemide	prednisolone	pantoprazole	0.028838	0.373358
N02AX02_N02AA01	H02AB06_A02BC02	tramadol	morphine	prednisolone	pantoprazole	-0.164316	3.29097e-07
C07AB02_B01AC06	H02AB06_A02BC02	metoprolol	acetylsalicylic acid	prednisolone	pantoprazole	0.198374	6.25447e-10
J01DC02_A02BC02	H02AB06_A02BC02	cefuroxime	pantoprazole	prednisolone	pantoprazole	0.207567	9.37444e-11
B01AC06_C10AA01	H02AB06_A02BC02	acetylsalicylic acid	simvastatin	prednisolone	pantoprazole	-0.0134602	0.677824
N02AA05_A06AB02	H02AB06_A02BC02	oxycodone	bisacodyl	prednisolone	pantoprazole	0.000558067	0.986258
N02AX02_A02BC02	H02AB06_A02BC02	tramadol	pantoprazole	prednisolone	pantoprazole	-0.0621706	0.0547818
J01DC02_C03CA01	H02AB06_A02BC02	cefuroxime	furosemide	prednisolone	pantoprazole	0.0828614	0.0104154
B01AC06_C07AB02	H02AB06_A02BC02	acetylsalicylic acid	metoprolol	prednisolone	pantoprazole	0.0449222	0.165406
N02AA05_A02BC02	H02AB06_A02BC02	oxycodone	pantoprazole	prednisolone	pantoprazole	-0.0837642	0.00960504
B01AC06_B01AC04	H02AB06_A02BC02	acetylsalicylic acid	clopidogrel	prednisolone	pantoprazole	0.0666564	0.0394482
A02AA04_N02AA01	H02AB06_A02BC02	magnesium hydroxide	morphine	prednisolone	pantoprazole	0.0455547	0.159526
C07AB02_C03CA01	H02AB06_A02BC02	metoprolol	furosemide	prednisolone	pantoprazole	-0.186638	6.20035e-09
N03AX12_N02AA01	H02AB06_A02BC02	gabapentin	morphine	prednisolone	pantoprazole	-0.0610108	0.0594691
B01AC06_C03CA01	H02AB06_A02BC02	acetylsalicylic acid	furosemide	prednisolone	pantoprazole	-0.101718	0.00164704
C07AB02_C10AA01	H02AB06_A02BC02	metoprolol	simvastatin	prednisolone	pantoprazole	-0.0214925	0.50708
N02AA01_A06AD11	H02AB06_A02BC02	morphine	lactulose	prednisolone	pantoprazole	-0.0829141	0.0103664
J01DC02_A06AB02	H02AB06_A02BC02	cefuroxime	bisacodyl	prednisolone	pantoprazole	0.0424768	0.189676
B01AC04_B01AC06	H02AB06_A02BC02	clopidogrel	acetylsalicylic acid	prednisolone	pantoprazole	-0.110531	0.000622178
C07AB02_A12BA01	H02AB06_A02BC02	metoprolol	potassium chloride	prednisolone	pantoprazole	-0.230235	5.90679e-13
A02BC02_A03FA01	H02AB06_A02BC02	pantoprazole	metoclopramide	prednisolone	pantoprazole	-0.121542	0.000166501
C07AB02_A02BC02	H02AB06_A02BC02	metoprolol	pantoprazole	prednisolone	pantoprazole	0.018873	0.560216
H02AB06_A02BC02	H02AB06_A02BC02	prednisolone	pantoprazole	prednisolone	pantoprazole	1	0
N02AA05_B01AB10	H02AB06_A02BC02	oxycodone	tinzaparin	prednisolone	pantoprazole	-0.119943	0.000203075
J01XD01_N02AA01	H02AB06_A02BC02	metronidazole	morphine	prednisolone	pantoprazole	-0.0689539	0.0331195
A12BA01_B01AB10	H02AB06_A02BC02	potassium chloride	tinzaparin	prednisolone	pantoprazole	0.0508591	0.116261
J01DC02_J01XD01	H02AB06_A02BC02	cefuroxime	metronidazole	prednisolone	pantoprazole	0.10831	0.000800616
A06AB02_N02AA01	H02AB06_A02BC02	bisacodyl	morphine	prednisolone	pantoprazole	-0.0429153	0.185142
J01DC02_B01AC06	H02AB06_A02BC02	cefuroxime	acetylsalicylic acid	prednisolone	pantoprazole	-0.0402391	0.214094
N02AX02_A02AA04	H02AB06_A02BC02	tramadol	magnesium hydroxide	prednisolone	pantoprazole	-0.167475	1.93464e-07
N03AX12_A02BC02	H02AB06_A02BC02	gabapentin	pantoprazole	prednisolone	pantoprazole	-0.0661644	0.0409294
B01AC04_C10AA01	H02AB06_A02BC02	clopidogrel	simvastatin	prednisolone	pantoprazole	-0.182503	1.34468e-08
N02AA01_A06AB08	H02AB06_A02BC02	morphine	sodium picosulfate	prednisolone	pantoprazole	0.122497	0.000147712
A12BA01_A03FA01	H02AB06_A02BC02	potassium chloride	metoclopramide	prednisolone	pantoprazole	0.0771857	0.0170462
N02AX02_C03CA01	H02AB06_A02BC02	tramadol	furosemide	prednisolone	pantoprazole	0.1109	0.000596372
C03CA01_B01AB05	H02AB06_A02BC02	furosemide	enoxaparin	prednisolone	pantoprazole	0.178467	2.81444e-08
B01AB10_A02BC02	H02AB06_A02BC02	tinzaparin	pantoprazole	prednisolone	pantoprazole	-0.0133489	0.68034
N02AA05_N05CF01	H02AB06_A02BC02	oxycodone	zopiclone	prednisolone	pantoprazole	0.0410867	0.204592
J01DC02_C10AA01	H02AB06_A02BC02	cefuroxime	simvastatin	prednisolone	pantoprazole	0.054287	0.0936062
A06AB02_A02BC02	H02AB06_A02BC02	bisacodyl	pantoprazole	prednisolone	pantoprazole	-0.0745717	0.0211841
B01AB10_C03CA01	H02AB06_A02BC02	tinzaparin	furosemide	prednisolone	pantoprazole	-0.0833622	0.00995865
C01AA05_C03CA01	H02AB06_A02BC02	digoxin	furosemide	prednisolone	pantoprazole	0.00799015	0.805217
N02AA05_C03CA01	H02AB06_A02BC02	oxycodone	furosemide	prednisolone	pantoprazole	-0.116077	0.00032491
A12BA01_A06AD11	H02AB06_A02BC02	potassium chloride	lactulose	prednisolone	pantoprazole	-0.169145	1.45476e-07
C07AB02_B01AC04	H02AB06_A02BC02	metoprolol	clopidogrel	prednisolone	pantoprazole	-0.0199891	0.53725
J01MA02_C03CA01	H02AB06_A02BC02	ciprofloxacin	furosemide	prednisolone	pantoprazole	0.0329002	0.309791
H02AB06_N02AA01	H02AB06_A02BC02	prednisolone	morphine	prednisolone	pantoprazole	0.505151	5.50288e-63
A02AA04_B01AB10	H02AB06_A02BC02	magnesium hydroxide	tinzaparin	prednisolone	pantoprazole	-0.0667861	0.0390655
N02AA01_M03BB03	H02AB06_A02BC02	morphine	chlorzoxazone	prednisolone	pantoprazole	-0.00774992	0.810961
J01MA02_A02BC02	H02AB06_A02BC02	ciprofloxacin	pantoprazole	prednisolone	pantoprazole	0.107691	0.000858167
C07AB02_N05CF01	H02AB06_A02BC02	metoprolol	zopiclone	prednisolone	pantoprazole	0.195498	1.11192e-09
A12BA01_J01MA02	H02AB06_A02BC02	potassium chloride	ciprofloxacin	prednisolone	pantoprazole	0.0760982	0.0186728
C03CA01_C03DA01	H02AB06_A02BC02	furosemide	spironolactone	prednisolone	pantoprazole	-0.0746103	0.0211172
A02BC02_B01AB05	H02AB06_A02BC02	pantoprazole	enoxaparin	prednisolone	pantoprazole	-0.0961466	0.00293727
C01AA05_A12BA01	H02AB06_A02BC02	digoxin	potassium chloride	prednisolone	pantoprazole	0.0718188	0.0264607
J01DC02_C07AB02	H02AB06_A02BC02	cefuroxime	metoprolol	prednisolone	pantoprazole	0.0703847	0.0296336
B01AC04_C07AB02	H02AB06_A02BC02	clopidogrel	metoprolol	prednisolone	pantoprazole	-0.0480339	0.137993
N02AA05_A03FA01	H02AB06_A02BC02	oxycodone	metoclopramide	prednisolone	pantoprazole	0.0588533	0.069073
J01DC02_B01AB05	H02AB06_A02BC02	cefuroxime	enoxaparin	prednisolone	pantoprazole	0.250032	4.45191e-15
B01AB10_A12BA01	H02AB06_A02BC02	tinzaparin	potassium chloride	prednisolone	pantoprazole	0.0487515	0.132197
J01MA02_A12BA01	H02AB06_A02BC02	ciprofloxacin	potassium chloride	prednisolone	pantoprazole	-0.0368126	0.255739
B01AC06_B01AX05	H02AB06_A02BC02	acetylsalicylic acid	fondaparinux	prednisolone	pantoprazole	-0.0189605	0.558398
A02BC02_J01MA02	H02AB06_A02BC02	pantoprazole	ciprofloxacin	prednisolone	pantoprazole	0.0360155	0.266185
N03AX12_C03CA01	H02AB06_A02BC02	gabapentin	furosemide	prednisolone	pantoprazole	-0.181227	1.70145e-08
A12BA01_J01XD01	H02AB06_A02BC02	potassium chloride	metronidazole	prednisolone	pantoprazole	-0.134801	2.92275e-05
J01DC02_B02AA02	H02AB06_A02BC02	cefuroxime	tranexamic acid	prednisolone	pantoprazole	0.104359	0.00123952
C07AB02_C01AA05	H02AB06_A02BC02	metoprolol	digoxin	prednisolone	pantoprazole	-0.037611	0.245567
A12BA01_B01AB05	H02AB06_A02BC02	potassium chloride	enoxaparin	prednisolone	pantoprazole	0.121919	0.000158825
C03CA01_J01DH02	H02AB06_A02BC02	furosemide	meropenem	prednisolone	pantoprazole	-0.00275761	0.932176
N03AX12_A06AB02	H02AB06_A02BC02	gabapentin	bisacodyl	prednisolone	pantoprazole	0.0268158	0.40781
C08CA01_A02BC02	H02AB06_A02BC02	amlodipine	pantoprazole	prednisolone	pantoprazole	0.132284	4.11991e-05
A06AD11_N02AA01	H02AB06_A02BC02	lactulose	morphine	prednisolone	pantoprazole	-0.0159528	0.622454
C07AB02_B01AX05	H02AB06_A02BC02	metoprolol	fondaparinux	prednisolone	pantoprazole	0.0297077	0.359111
A06AD11_A02BC02	H02AB06_A02BC02	lactulose	pantoprazole	prednisolone	pantoprazole	-0.0375544	0.246279
J01MA02_J01DH02	H02AB06_A02BC02	ciprofloxacin	meropenem	prednisolone	pantoprazole	0.0366753	0.257519
A11DA01_A02BC02	H02AB06_A02BC02	thiamine (vit B1)	pantoprazole	prednisolone	pantoprazole	0.141373	1.15894e-05
C08CA01_C03CA01	H02AB06_A02BC02	amlodipine	furosemide	prednisolone	pantoprazole	0.182776	1.27841e-08
J01DC02_C08CA01	H02AB06_A02BC02	cefuroxime	amlodipine	prednisolone	pantoprazole	0.0216127	0.504708
A02BC02_A11DA01	H02AB06_A02BC02	pantoprazole	thiamine (vit B1)	prednisolone	pantoprazole	-0.11746	0.000275078
A12BA01_A11DA01	H02AB06_A02BC02	potassium chloride	thiamine (vit B1)	prednisolone	pantoprazole	0.00239549	0.941065
A02BC02_J02AC01	H02AB06_A02BC02	pantoprazole	fluconazole	prednisolone	pantoprazole	-0.0545319	0.0921337
B01AC04_C03CA01	H02AB06_A02BC02	clopidogrel	furosemide	prednisolone	pantoprazole	-0.154952	1.49952e-06
J01DH02_C03CA01	H02AB06_A02BC02	meropenem	furosemide	prednisolone	pantoprazole	-0.102017	0.00159545
J01CF01_A02BC02	H02AB06_A02BC02	dicloxacillin	pantoprazole	prednisolone	pantoprazole	0.0311068	0.33692
A12BA01_C03DA01	H02AB06_A02BC02	potassium chloride	spironolactone	prednisolone	pantoprazole	0.043299	0.18124
C03DA01_C03CA01	H02AB06_A02BC02	spironolactone	furosemide	prednisolone	pantoprazole	0.0545376	0.0920997
A12BA01_J02AC01	H02AB06_A02BC02	potassium chloride	fluconazole	prednisolone	pantoprazole	0.143877	8.05747e-06
J02AC01_A02BC02	H02AB06_A02BC02	fluconazole	pantoprazole	prednisolone	pantoprazole	-0.177143	3.57353e-08
A06AD11_C03CA01	H02AB06_A02BC02	lactulose	furosemide	prednisolone	pantoprazole	-0.0718591	0.026376
N03AX12_B01AC06	H02AB06_A02BC02	gabapentin	acetylsalicylic acid	prednisolone	pantoprazole	-0.0121795	0.706987
J01DH02_J01MA02	H02AB06_A02BC02	meropenem	ciprofloxacin	prednisolone	pantoprazole	-0.151236	2.67187e-06
C03CA01_C01BD01	H02AB06_A02BC02	furosemide	amiodarone	prednisolone	pantoprazole	-0.0487281	0.132384
B01AC04_A02BC02	H02AB06_A02BC02	clopidogrel	pantoprazole	prednisolone	pantoprazole	-0.0606397	0.0610378
A12BA01_J01DH02	H02AB06_A02BC02	potassium chloride	meropenem	prednisolone	pantoprazole	0.0517315	0.110124
B01AC06_B01AC24	H02AB06_A02BC02	acetylsalicylic acid	ticagrelor	prednisolone	pantoprazole	0.0832037	0.0101013
N02AB03_N02AA01	H02AB06_A02BC02	fentanyl	morphine	prednisolone	pantoprazole	0.0784696	0.0152866
A12BA01_N05AD01	H02AB06_A02BC02	potassium chloride	haloperidol	prednisolone	pantoprazole	-0.00443877	0.891037
A06AD11_A06AB08	H02AB06_A02BC02	lactulose	sodium picosulfate	prednisolone	pantoprazole	-0.115776	0.000336823
J01DH02_A02BC02	H02AB06_A02BC02	meropenem	pantoprazole	prednisolone	pantoprazole	-0.208355	7.93265e-11
C01BD01_C03CA01	H02AB06_A02BC02	amiodarone	furosemide	prednisolone	pantoprazole	0.104234	0.0012565
C07AB02_C10AA05	H02AB06_A02BC02	metoprolol	atorvastatin	prednisolone	pantoprazole	-0.0992631	0.00213269
N03AX12_B01AB05	H02AB06_A02BC02	gabapentin	enoxaparin	prednisolone	pantoprazole	0.0533436	0.0994564
A06AD11_A12BA01	H02AB06_A02BC02	lactulose	potassium chloride	prednisolone	pantoprazole	0.0178562	0.581543
C09AA02_C10AA01	H02AB06_A02BC02	enalapril	simvastatin	prednisolone	pantoprazole	-0.117159	0.000285246
A11DA01_N05BA02	H02AB06_A02BC02	thiamine (vit B1)	chlordiazepoxide	prednisolone	pantoprazole	0.0730572	0.0239611
C09AA02_C03CA01	H02AB06_A02BC02	enalapril	furosemide	prednisolone	pantoprazole	-0.123811	0.000125114
J01DC02_B01AF01	H02AB06_A02BC02	cefuroxime	rivaroxaban	prednisolone	pantoprazole	0.140793	1.25969e-05
B01AC04_B01AX05	H02AB06_A02BC02	clopidogrel	fondaparinux	prednisolone	pantoprazole	-0.128554	6.77472e-05
J01CF01_N02AA05	H02AB06_A02BC02	dicloxacillin	oxycodone	prednisolone	pantoprazole	0.143108	9.01423e-06
J02AC01_N02AA01	H02AB06_A02BC02	fluconazole	morphine	prednisolone	pantoprazole	-0.192203	2.12682e-09
J01DC02_J01GB03	H02AB06_A02BC02	cefuroxime	gentamicin	prednisolone	pantoprazole	0.0312241	0.3351
A11DA01_C03CA01	H02AB06_A02BC02	thiamine (vit B1)	furosemide	prednisolone	pantoprazole	0.0620595	0.0552168
C07AB02_C09AA02	H02AB06_A02BC02	metoprolol	enalapril	prednisolone	pantoprazole	-0.00430079	0.894404
J02AC01_C03CA01	H02AB06_A02BC02	fluconazole	furosemide	prednisolone	pantoprazole	-0.111401	0.000562958
C07AB02_B01AA03	H02AB06_A02BC02	metoprolol	warfarin	prednisolone	pantoprazole	-0.118224	0.000250682
J01DH02_N02AA01	H02AB06_A02BC02	meropenem	morphine	prednisolone	pantoprazole	-0.101689	0.00165219
C07AB02_B01AB05	H02AB06_A02BC02	metoprolol	enoxaparin	prednisolone	pantoprazole	0.0371785	0.251042
C07AB02_B01AC24	H02AB06_A02BC02	metoprolol	ticagrelor	prednisolone	pantoprazole	0.0700564	0.0304042
B01AA03_C03CA01	H02AB06_A02BC02	warfarin	furosemide	prednisolone	pantoprazole	0.0837777	0.00959336
A02BC02_N05AD01	H02AB06_A02BC02	pantoprazole	haloperidol	prednisolone	pantoprazole	-0.267692	3.90436e-17
J01MA02_J01XD01	H02AB06_A02BC02	ciprofloxacin	metronidazole	prednisolone	pantoprazole	-0.0746832	0.0209912
N02AB03_A02BC02	H02AB06_A02BC02	fentanyl	pantoprazole	prednisolone	pantoprazole	-0.0109157	0.736195
C09AA02_A02BC02	H02AB06_A02BC02	enalapril	pantoprazole	prednisolone	pantoprazole	-0.170098	1.23503e-07
C09AA02_A12BA01	H02AB06_A02BC02	enalapril	potassium chloride	prednisolone	pantoprazole	-0.015606	0.63004
C01AA05_B01AB10	H02AB06_A02BC02	digoxin	tinzaparin	prednisolone	pantoprazole	0.132455	4.0255e-05
J01MA02_B01AC06	H02AB06_A02BC02	ciprofloxacin	acetylsalicylic acid	prednisolone	pantoprazole	-0.00404031	0.900765
A12BA01_C01BD01	H02AB06_A02BC02	potassium chloride	amiodarone	prednisolone	pantoprazole	-0.0350897	0.278678
J01DC02_C09AA02	H02AB06_A02BC02	cefuroxime	enalapril	prednisolone	pantoprazole	0.179319	2.4117e-08
J01CF01_J01CE01	H02AB06_A02BC02	dicloxacillin	benzylpenicillin	prednisolone	pantoprazole	-0.013053	0.687047
C09AA02_C07AB02	H02AB06_A02BC02	enalapril	metoprolol	prednisolone	pantoprazole	-0.0475329	0.142153
C01BD01_A02BC02	H02AB06_A02BC02	amiodarone	pantoprazole	prednisolone	pantoprazole	0.0132513	0.682548
J01DC02_A11DA01	H02AB06_A02BC02	cefuroxime	thiamine (vit B1)	prednisolone	pantoprazole	0.126808	8.51264e-05
J01CE01_C03CA01	H02AB06_A02BC02	benzylpenicillin	furosemide	prednisolone	pantoprazole	-0.0776934	0.0163302
A12BA01_A12CC30	H02AB06_A02BC02	potassium chloride	magnesium (different salts in combination)	prednisolone	pantoprazole	0.00472885	0.883965
A12BA01_J01CR05	H02AB06_A02BC02	potassium chloride	piperacillin and enzyme inhibitor	prednisolone	pantoprazole	0.101792	0.00163417
J01MA02_C07AB02	H02AB06_A02BC02	ciprofloxacin	metoprolol	prednisolone	pantoprazole	0.139785	1.4547e-05
J01MA02_C10AA01	H02AB06_A02BC02	ciprofloxacin	simvastatin	prednisolone	pantoprazole	-0.206055	1.28867e-10
N03AX12_C07AB02	H02AB06_A02BC02	gabapentin	metoprolol	prednisolone	pantoprazole	-0.12878	6.57663e-05
C07AB02_C09AA05	H02AB06_A02BC02	metoprolol	ramipril	prednisolone	pantoprazole	-0.0176289	0.586362
J01XA01_C03CA01	H02AB06_A02BC02	vancomycin	furosemide	prednisolone	pantoprazole	0.0806029	0.0127144
A12BA01_J01XA01	H02AB06_A02BC02	potassium chloride	vancomycin	prednisolone	pantoprazole	-0.0570092	0.0782582
C03CA01_R03AL01	H02AB06_A02BC02	furosemide	fenoterol and ipratropium bromide	prednisolone	pantoprazole	0.126575	8.77356e-05
C01BD01_B01AC06	H02AB06_A02BC02	amiodarone	acetylsalicylic acid	prednisolone	pantoprazole	0.0877917	0.00663309
J01DC02_C09CA01	H02AB06_A02BC02	cefuroxime	losartan	prednisolone	pantoprazole	-0.0312705	0.334382
H02AB06_J02AC01	H02AB06_A02BC02	prednisolone	fluconazole	prednisolone	pantoprazole	0.0695709	0.0315753
J01XA01_A02BC02	H02AB06_A02BC02	vancomycin	pantoprazole	prednisolone	pantoprazole	-0.0248231	0.443544
J01CF01_C03CA01	H02AB06_A02BC02	dicloxacillin	furosemide	prednisolone	pantoprazole	0.0866263	0.00739418
C09AA05_C03CA01	H02AB06_A02BC02	ramipril	furosemide	prednisolone	pantoprazole	-0.0578329	0.0740396
J01XD01_J01GB03	H02AB06_A02BC02	metronidazole	gentamicin	prednisolone	pantoprazole	-0.0501142	0.121712
J01DC02_A10BA02	H02AB06_A02BC02	cefuroxime	metformin	prednisolone	pantoprazole	0.137023	2.14774e-05
J01CE01_J01CF01	H02AB06_A02BC02	benzylpenicillin	dicloxacillin	prednisolone	pantoprazole	-0.0449545	0.165102
A11DA01_A06AD11	H02AB06_A02BC02	thiamine (vit B1)	lactulose	prednisolone	pantoprazole	0.227148	1.21701e-12
A12BA01_N02AB03	H02AB06_A02BC02	potassium chloride	fentanyl	prednisolone	pantoprazole	-0.0411858	0.203501
J01DC02_N06AB04	H02AB06_A02BC02	cefuroxime	citalopram	prednisolone	pantoprazole	-0.103227	0.00140121
C07AB02_C01BD01	H02AB06_A02BC02	metoprolol	amiodarone	prednisolone	pantoprazole	0.141263	1.17744e-05
A11DA01_B01AB10	H02AB06_A02BC02	thiamine (vit B1)	tinzaparin	prednisolone	pantoprazole	-0.140354	1.34127e-05
C07AG02_C03CA01	H02AB06_A02BC02	carvedilol	furosemide	prednisolone	pantoprazole	0.0961736	0.00292925
J01DC02_M03BB03	H02AB06_A02BC02	cefuroxime	chlorzoxazone	prednisolone	pantoprazole	-0.0694032	0.0319888
J01MA02_B01AB05	H02AB06_A02BC02	ciprofloxacin	enoxaparin	prednisolone	pantoprazole	-0.141638	1.11543e-05
C01AA05_H02AB06	H02AB06_A02BC02	digoxin	prednisolone	prednisolone	pantoprazole	0.0636505	0.0492508
J01CE01_B01AC06	H02AB06_A02BC02	benzylpenicillin	acetylsalicylic acid	prednisolone	pantoprazole	-0.221361	4.58781e-12
A12BA01_A10AB01	H02AB06_A02BC02	potassium chloride	insulin (human)	prednisolone	pantoprazole	-0.0699833	0.0305782
J01DH02_B01AB05	H02AB06_A02BC02	meropenem	enoxaparin	prednisolone	pantoprazole	-0.119774	0.000207342
J01DH02_B01AC06	H02AB06_A02BC02	meropenem	acetylsalicylic acid	prednisolone	pantoprazole	-0.0437265	0.176965
H02AB04_A02BC02	H02AB06_A02BC02	methylprednisolone	pantoprazole	prednisolone	pantoprazole	-0.0544423	0.0926701
N03AX12_A06AD11	H02AB06_A02BC02	gabapentin	lactulose	prednisolone	pantoprazole	0.0872765	0.00696042
J01CE01_C10AA01	H02AB06_A02BC02	benzylpenicillin	simvastatin	prednisolone	pantoprazole	-0.0567366	0.0796963
J01CR05_C03CA01	H02AB06_A02BC02	piperacillin and enzyme inhibitor	furosemide	prednisolone	pantoprazole	-0.149193	3.64935e-06
J01CR05_A02BC02	H02AB06_A02BC02	piperacillin and enzyme inhibitor	pantoprazole	prednisolone	pantoprazole	0.0772776	0.0169146
J01MA02_A11DA01	H02AB06_A02BC02	ciprofloxacin	thiamine (vit B1)	prednisolone	pantoprazole	-0.143522	8.48695e-06
N03AX12_A06AB08	H02AB06_A02BC02	gabapentin	sodium picosulfate	prednisolone	pantoprazole	0.127231	8.05605e-05
A12BA01_R03AL01	H02AB06_A02BC02	potassium chloride	fenoterol and ipratropium bromide	prednisolone	pantoprazole	-0.15531	1.41726e-06
A12BA01_N07BA01	H02AB06_A02BC02	potassium chloride	nicotine	prednisolone	pantoprazole	-0.0935234	0.00381924
A11DA01_J01XD01	H02AB06_A02BC02	thiamine (vit B1)	metronidazole	prednisolone	pantoprazole	-0.018603	0.565841
B01AC04_B01AB05	H02AB06_A02BC02	clopidogrel	enoxaparin	prednisolone	pantoprazole	-0.146004	5.8885e-06
J01DC02_R03BB04	H02AB06_A02BC02	cefuroxime	tiotropium bromide	prednisolone	pantoprazole	-0.0740472	0.0221124
J01CF01_J01CE02	H02AB06_A02BC02	dicloxacillin	phenoxymethylpenicillin	prednisolone	pantoprazole	-0.0514341	0.112187
C07AG02_A12BA01	H02AB06_A02BC02	carvedilol	potassium chloride	prednisolone	pantoprazole	0.121765	0.000161932
N02AB03_N02AA05	H02AB06_A02BC02	fentanyl	oxycodone	prednisolone	pantoprazole	0.00757357	0.815184
J01CE01_C07AB02	H02AB06_A02BC02	benzylpenicillin	metoprolol	prednisolone	pantoprazole	-0.154007	1.73892e-06
J01DC02_N01BB01	H02AB06_A02BC02	cefuroxime	bupivacaine	prednisolone	pantoprazole	0.0413662	0.201526
A11DA01_N05AD01	H02AB06_A02BC02	thiamine (vit B1)	haloperidol	prednisolone	pantoprazole	0.184164	9.87358e-09
C03CA01_C03BA08	H02AB06_A02BC02	furosemide	metolazone	prednisolone	pantoprazole	0.027479	0.396309
C01AA05_J01XD01	H02AB06_A02BC02	digoxin	metronidazole	prednisolone	pantoprazole	-0.236865	1.20666e-13
A11DA01_N05BA01	H02AB06_A02BC02	thiamine (vit B1)	diazepam	prednisolone	pantoprazole	0.158246	8.88338e-07
A12BA01_N05BA02	H02AB06_A02BC02	potassium chloride	chlordiazepoxide	prednisolone	pantoprazole	0.106898	0.000937498
C07AB02_B01AE07	H02AB06_A02BC02	metoprolol	dabigatran etexilate	prednisolone	pantoprazole	-0.140439	1.32507e-05
J01CA01_J01GB03	H02AB06_A02BC02	ampicillin	gentamicin	prednisolone	pantoprazole	0.0136817	0.672825
A11DA01_A12CC30	H02AB06_A02BC02	thiamine (vit B1)	magnesium (different salts in combination)	prednisolone	pantoprazole	0.0132925	0.681616
N03AX12_N02AB03	H02AB06_A02BC02	gabapentin	fentanyl	prednisolone	pantoprazole	0.115647	0.000342048
J01CF01_N03AX12	H02AB06_A02BC02	dicloxacillin	gabapentin	prednisolone	pantoprazole	0.0374176	0.248005
A12BA01_C03CA01	N02AA05_B01AB10	potassium chloride	furosemide	oxycodone	tinzaparin	0.17651	4.00319e-08
N02AA01_A06AB02	N02AA05_B01AB10	morphine	bisacodyl	oxycodone	tinzaparin	-0.0698404	0.0309208
A12BA01_A02BC02	N02AA05_B01AB10	potassium chloride	pantoprazole	oxycodone	tinzaparin	0.073859	0.022454
A02BC02_C03CA01	N02AA05_B01AB10	pantoprazole	furosemide	oxycodone	tinzaparin	0.0634953	0.0498078
N02AX02_N02AA01	N02AA05_B01AB10	tramadol	morphine	oxycodone	tinzaparin	0.0580273	0.0730714
C07AB02_B01AC06	N02AA05_B01AB10	metoprolol	acetylsalicylic acid	oxycodone	tinzaparin	0.0479902	0.138352
J01DC02_A02BC02	N02AA05_B01AB10	cefuroxime	pantoprazole	oxycodone	tinzaparin	0.0168538	0.602931
B01AC06_C10AA01	N02AA05_B01AB10	acetylsalicylic acid	simvastatin	oxycodone	tinzaparin	0.0584943	0.0707884
N02AA05_A06AB02	N02AA05_B01AB10	oxycodone	bisacodyl	oxycodone	tinzaparin	0.287475	1.25468e-19
N02AX02_A02BC02	N02AA05_B01AB10	tramadol	pantoprazole	oxycodone	tinzaparin	0.0120821	0.709224
J01DC02_C03CA01	N02AA05_B01AB10	cefuroxime	furosemide	oxycodone	tinzaparin	-0.0683849	0.0346
B01AC06_C07AB02	N02AA05_B01AB10	acetylsalicylic acid	metoprolol	oxycodone	tinzaparin	0.0782929	0.0155189
N02AA05_A02BC02	N02AA05_B01AB10	oxycodone	pantoprazole	oxycodone	tinzaparin	0.21241	3.32657e-11
B01AC06_B01AC04	N02AA05_B01AB10	acetylsalicylic acid	clopidogrel	oxycodone	tinzaparin	0.00115885	0.97147
A02AA04_N02AA01	N02AA05_B01AB10	magnesium hydroxide	morphine	oxycodone	tinzaparin	0.0639819	0.0480784
C07AB02_C03CA01	N02AA05_B01AB10	metoprolol	furosemide	oxycodone	tinzaparin	0.17167	9.40451e-08
N03AX12_N02AA01	N02AA05_B01AB10	gabapentin	morphine	oxycodone	tinzaparin	0.0379097	0.241835
B01AC06_C03CA01	N02AA05_B01AB10	acetylsalicylic acid	furosemide	oxycodone	tinzaparin	0.133639	3.4272e-05
C07AB02_C10AA01	N02AA05_B01AB10	metoprolol	simvastatin	oxycodone	tinzaparin	-0.0378494	0.242586
N02AA01_A06AD11	N02AA05_B01AB10	morphine	lactulose	oxycodone	tinzaparin	0.00985307	0.761053
J01DC02_A06AB02	N02AA05_B01AB10	cefuroxime	bisacodyl	oxycodone	tinzaparin	0.0138342	0.669393
B01AC04_B01AC06	N02AA05_B01AB10	clopidogrel	acetylsalicylic acid	oxycodone	tinzaparin	0.074673	0.0210088
C07AB02_A12BA01	N02AA05_B01AB10	metoprolol	potassium chloride	oxycodone	tinzaparin	0.183687	1.07931e-08
A02BC02_A03FA01	N02AA05_B01AB10	pantoprazole	metoclopramide	oxycodone	tinzaparin	-0.0212263	0.512356
C07AB02_A02BC02	N02AA05_B01AB10	metoprolol	pantoprazole	oxycodone	tinzaparin	-0.0534852	0.0985599
H02AB06_A02BC02	N02AA05_B01AB10	prednisolone	pantoprazole	oxycodone	tinzaparin	-0.119943	0.000203075
N02AA05_B01AB10	N02AA05_B01AB10	oxycodone	tinzaparin	oxycodone	tinzaparin	1	0
J01XD01_N02AA01	N02AA05_B01AB10	metronidazole	morphine	oxycodone	tinzaparin	0.0257202	0.42724
A12BA01_B01AB10	N02AA05_B01AB10	potassium chloride	tinzaparin	oxycodone	tinzaparin	0.031978	0.323556
J01DC02_J01XD01	N02AA05_B01AB10	cefuroxime	metronidazole	oxycodone	tinzaparin	-0.0402791	0.213638
A06AB02_N02AA01	N02AA05_B01AB10	bisacodyl	morphine	oxycodone	tinzaparin	0.105707	0.00106952
J01DC02_B01AC06	N02AA05_B01AB10	cefuroxime	acetylsalicylic acid	oxycodone	tinzaparin	0.103173	0.00140949
N02AX02_A02AA04	N02AA05_B01AB10	tramadol	magnesium hydroxide	oxycodone	tinzaparin	0.0618763	0.0559409
N03AX12_A02BC02	N02AA05_B01AB10	gabapentin	pantoprazole	oxycodone	tinzaparin	0.100797	0.00181595
B01AC04_C10AA01	N02AA05_B01AB10	clopidogrel	simvastatin	oxycodone	tinzaparin	0.0984699	0.00231566
N02AA01_A06AB08	N02AA05_B01AB10	morphine	sodium picosulfate	oxycodone	tinzaparin	-0.0237576	0.46336
A12BA01_A03FA01	N02AA05_B01AB10	potassium chloride	metoclopramide	oxycodone	tinzaparin	-0.0135498	0.6758
N02AX02_C03CA01	N02AA05_B01AB10	tramadol	furosemide	oxycodone	tinzaparin	-0.0536574	0.0974786
C03CA01_B01AB05	N02AA05_B01AB10	furosemide	enoxaparin	oxycodone	tinzaparin	-0.122281	0.00015178
B01AB10_A02BC02	N02AA05_B01AB10	tinzaparin	pantoprazole	oxycodone	tinzaparin	0.0613737	0.057968
N02AA05_N05CF01	N02AA05_B01AB10	oxycodone	zopiclone	oxycodone	tinzaparin	0.295903	9.42441e-21
J01DC02_C10AA01	N02AA05_B01AB10	cefuroxime	simvastatin	oxycodone	tinzaparin	-0.0751026	0.0202793
A06AB02_A02BC02	N02AA05_B01AB10	bisacodyl	pantoprazole	oxycodone	tinzaparin	0.0925289	0.00421209
B01AB10_C03CA01	N02AA05_B01AB10	tinzaparin	furosemide	oxycodone	tinzaparin	0.116417	0.000311918
C01AA05_C03CA01	N02AA05_B01AB10	digoxin	furosemide	oxycodone	tinzaparin	0.0974504	0.0025719
N02AA05_C03CA01	N02AA05_B01AB10	oxycodone	furosemide	oxycodone	tinzaparin	0.196336	9.41086e-10
A12BA01_A06AD11	N02AA05_B01AB10	potassium chloride	lactulose	oxycodone	tinzaparin	0.132743	3.87172e-05
C07AB02_B01AC04	N02AA05_B01AB10	metoprolol	clopidogrel	oxycodone	tinzaparin	0.0599094	0.064224
J01MA02_C03CA01	N02AA05_B01AB10	ciprofloxacin	furosemide	oxycodone	tinzaparin	0.053284	0.0998357
H02AB06_N02AA01	N02AA05_B01AB10	prednisolone	morphine	oxycodone	tinzaparin	-0.101344	0.00171383
A02AA04_B01AB10	N02AA05_B01AB10	magnesium hydroxide	tinzaparin	oxycodone	tinzaparin	0.0850266	0.00856606
N02AA01_M03BB03	N02AA05_B01AB10	morphine	chlorzoxazone	oxycodone	tinzaparin	0.0764702	0.0181017
J01MA02_A02BC02	N02AA05_B01AB10	ciprofloxacin	pantoprazole	oxycodone	tinzaparin	-0.103126	0.00141667
C07AB02_N05CF01	N02AA05_B01AB10	metoprolol	zopiclone	oxycodone	tinzaparin	0.0333695	0.302937
A12BA01_J01MA02	N02AA05_B01AB10	potassium chloride	ciprofloxacin	oxycodone	tinzaparin	-0.0198701	0.539676
C03CA01_C03DA01	N02AA05_B01AB10	furosemide	spironolactone	oxycodone	tinzaparin	-0.0889257	0.00596085
A02BC02_B01AB05	N02AA05_B01AB10	pantoprazole	enoxaparin	oxycodone	tinzaparin	0.064654	0.045773
C01AA05_A12BA01	N02AA05_B01AB10	digoxin	potassium chloride	oxycodone	tinzaparin	0.0086219	0.790163
J01DC02_C07AB02	N02AA05_B01AB10	cefuroxime	metoprolol	oxycodone	tinzaparin	0.0209391	0.51808
B01AC04_C07AB02	N02AA05_B01AB10	clopidogrel	metoprolol	oxycodone	tinzaparin	0.0279686	0.387944
N02AA05_A03FA01	N02AA05_B01AB10	oxycodone	metoclopramide	oxycodone	tinzaparin	0.0879377	0.0065429
J01DC02_B01AB05	N02AA05_B01AB10	cefuroxime	enoxaparin	oxycodone	tinzaparin	-0.0988035	0.00223703
B01AB10_A12BA01	N02AA05_B01AB10	tinzaparin	potassium chloride	oxycodone	tinzaparin	0.0415152	0.199906
J01MA02_A12BA01	N02AA05_B01AB10	ciprofloxacin	potassium chloride	oxycodone	tinzaparin	0.109684	0.000685363
B01AC06_B01AX05	N02AA05_B01AB10	acetylsalicylic acid	fondaparinux	oxycodone	tinzaparin	-0.0241424	0.456148
A02BC02_J01MA02	N02AA05_B01AB10	pantoprazole	ciprofloxacin	oxycodone	tinzaparin	0.0103854	0.748567
N03AX12_C03CA01	N02AA05_B01AB10	gabapentin	furosemide	oxycodone	tinzaparin	0.0686391	0.0339316
A12BA01_J01XD01	N02AA05_B01AB10	potassium chloride	metronidazole	oxycodone	tinzaparin	0.0413217	0.202012
J01DC02_B02AA02	N02AA05_B01AB10	cefuroxime	tranexamic acid	oxycodone	tinzaparin	-0.12518	0.000105034
C07AB02_C01AA05	N02AA05_B01AB10	metoprolol	digoxin	oxycodone	tinzaparin	0.0328955	0.30986
A12BA01_B01AB05	N02AA05_B01AB10	potassium chloride	enoxaparin	oxycodone	tinzaparin	-0.15514	1.45571e-06
C03CA01_J01DH02	N02AA05_B01AB10	furosemide	meropenem	oxycodone	tinzaparin	0.0585274	0.0706285
N03AX12_A06AB02	N02AA05_B01AB10	gabapentin	bisacodyl	oxycodone	tinzaparin	-0.050471	0.119077
C08CA01_A02BC02	N02AA05_B01AB10	amlodipine	pantoprazole	oxycodone	tinzaparin	-0.101691	0.00165178
A06AD11_N02AA01	N02AA05_B01AB10	lactulose	morphine	oxycodone	tinzaparin	0.0437902	0.176335
C07AB02_B01AX05	N02AA05_B01AB10	metoprolol	fondaparinux	oxycodone	tinzaparin	0.0298973	0.356052
A06AD11_A02BC02	N02AA05_B01AB10	lactulose	pantoprazole	oxycodone	tinzaparin	0.0648943	0.0449714
J01MA02_J01DH02	N02AA05_B01AB10	ciprofloxacin	meropenem	oxycodone	tinzaparin	-0.0258572	0.424781
A11DA01_A02BC02	N02AA05_B01AB10	thiamine (vit B1)	pantoprazole	oxycodone	tinzaparin	-0.0504887	0.118948
C08CA01_C03CA01	N02AA05_B01AB10	amlodipine	furosemide	oxycodone	tinzaparin	-0.0748153	0.0207646
J01DC02_C08CA01	N02AA05_B01AB10	cefuroxime	amlodipine	oxycodone	tinzaparin	-0.0448392	0.16619
A02BC02_A11DA01	N02AA05_B01AB10	pantoprazole	thiamine (vit B1)	oxycodone	tinzaparin	0.0757432	0.0192324
A12BA01_A11DA01	N02AA05_B01AB10	potassium chloride	thiamine (vit B1)	oxycodone	tinzaparin	-0.0339708	0.294302
A02BC02_J02AC01	N02AA05_B01AB10	pantoprazole	fluconazole	oxycodone	tinzaparin	-0.0774684	0.0166441
B01AC04_C03CA01	N02AA05_B01AB10	clopidogrel	furosemide	oxycodone	tinzaparin	0.14326	8.81655e-06
J01DH02_C03CA01	N02AA05_B01AB10	meropenem	furosemide	oxycodone	tinzaparin	0.0344905	0.286975
J01CF01_A02BC02	N02AA05_B01AB10	dicloxacillin	pantoprazole	oxycodone	tinzaparin	-0.039268	0.225367
A12BA01_C03DA01	N02AA05_B01AB10	potassium chloride	spironolactone	oxycodone	tinzaparin	-0.0272933	0.399509
C03DA01_C03CA01	N02AA05_B01AB10	spironolactone	furosemide	oxycodone	tinzaparin	0.0563194	0.0819391
A12BA01_J02AC01	N02AA05_B01AB10	potassium chloride	fluconazole	oxycodone	tinzaparin	-0.0239892	0.459012
J02AC01_A02BC02	N02AA05_B01AB10	fluconazole	pantoprazole	oxycodone	tinzaparin	0.097864	0.00246498
A06AD11_C03CA01	N02AA05_B01AB10	lactulose	furosemide	oxycodone	tinzaparin	0.13	5.59568e-05
N03AX12_B01AC06	N02AA05_B01AB10	gabapentin	acetylsalicylic acid	oxycodone	tinzaparin	-0.0862953	0.00762412
J01DH02_J01MA02	N02AA05_B01AB10	meropenem	ciprofloxacin	oxycodone	tinzaparin	-0.00933735	0.773208
C03CA01_C01BD01	N02AA05_B01AB10	furosemide	amiodarone	oxycodone	tinzaparin	0.0920428	0.00441714
B01AC04_A02BC02	N02AA05_B01AB10	clopidogrel	pantoprazole	oxycodone	tinzaparin	0.119646	0.000210625
A12BA01_J01DH02	N02AA05_B01AB10	potassium chloride	meropenem	oxycodone	tinzaparin	-0.0654773	0.0430762
B01AC06_B01AC24	N02AA05_B01AB10	acetylsalicylic acid	ticagrelor	oxycodone	tinzaparin	-0.0567416	0.0796696
N02AB03_N02AA01	N02AA05_B01AB10	fentanyl	morphine	oxycodone	tinzaparin	0.041318	0.202052
A12BA01_N05AD01	N02AA05_B01AB10	potassium chloride	haloperidol	oxycodone	tinzaparin	0.052986	0.101749
A06AD11_A06AB08	N02AA05_B01AB10	lactulose	sodium picosulfate	oxycodone	tinzaparin	0.0856288	0.00810674
J01DH02_A02BC02	N02AA05_B01AB10	meropenem	pantoprazole	oxycodone	tinzaparin	0.10644	0.000986436
C01BD01_C03CA01	N02AA05_B01AB10	amiodarone	furosemide	oxycodone	tinzaparin	-0.13114	4.8056e-05
C07AB02_C10AA05	N02AA05_B01AB10	metoprolol	atorvastatin	oxycodone	tinzaparin	0.141116	1.20253e-05
N03AX12_B01AB05	N02AA05_B01AB10	gabapentin	enoxaparin	oxycodone	tinzaparin	-0.117586	0.000270892
A06AD11_A12BA01	N02AA05_B01AB10	lactulose	potassium chloride	oxycodone	tinzaparin	0.00388798	0.904488
C09AA02_C10AA01	N02AA05_B01AB10	enalapril	simvastatin	oxycodone	tinzaparin	-0.0550268	0.0892139
A11DA01_N05BA02	N02AA05_B01AB10	thiamine (vit B1)	chlordiazepoxide	oxycodone	tinzaparin	0.104332	0.00124318
C09AA02_C03CA01	N02AA05_B01AB10	enalapril	furosemide	oxycodone	tinzaparin	0.0817808	0.0114647
J01DC02_B01AF01	N02AA05_B01AB10	cefuroxime	rivaroxaban	oxycodone	tinzaparin	-0.0497726	0.124277
B01AC04_B01AX05	N02AA05_B01AB10	clopidogrel	fondaparinux	oxycodone	tinzaparin	0.131317	4.6926e-05
J01CF01_N02AA05	N02AA05_B01AB10	dicloxacillin	oxycodone	oxycodone	tinzaparin	-0.0155814	0.630579
J02AC01_N02AA01	N02AA05_B01AB10	fluconazole	morphine	oxycodone	tinzaparin	0.0724885	0.0250823
J01DC02_J01GB03	N02AA05_B01AB10	cefuroxime	gentamicin	oxycodone	tinzaparin	-0.0721109	0.0258518
A11DA01_C03CA01	N02AA05_B01AB10	thiamine (vit B1)	furosemide	oxycodone	tinzaparin	-0.0786823	0.0150111
C07AB02_C09AA02	N02AA05_B01AB10	metoprolol	enalapril	oxycodone	tinzaparin	-0.0483358	0.135531
J02AC01_C03CA01	N02AA05_B01AB10	fluconazole	furosemide	oxycodone	tinzaparin	0.0909356	0.00491828
C07AB02_B01AA03	N02AA05_B01AB10	metoprolol	warfarin	oxycodone	tinzaparin	0.123284	0.000133755
J01DH02_N02AA01	N02AA05_B01AB10	meropenem	morphine	oxycodone	tinzaparin	0.0938962	0.00368078
C07AB02_B01AB05	N02AA05_B01AB10	metoprolol	enoxaparin	oxycodone	tinzaparin	0.073255	0.0235813
C07AB02_B01AC24	N02AA05_B01AB10	metoprolol	ticagrelor	oxycodone	tinzaparin	0.116168	0.000321355
B01AA03_C03CA01	N02AA05_B01AB10	warfarin	furosemide	oxycodone	tinzaparin	0.10399	0.00129031
A02BC02_N05AD01	N02AA05_B01AB10	pantoprazole	haloperidol	oxycodone	tinzaparin	0.131165	4.78944e-05
J01MA02_J01XD01	N02AA05_B01AB10	ciprofloxacin	metronidazole	oxycodone	tinzaparin	0.00723275	0.823361
N02AB03_A02BC02	N02AA05_B01AB10	fentanyl	pantoprazole	oxycodone	tinzaparin	0.0327671	0.311753
C09AA02_A02BC02	N02AA05_B01AB10	enalapril	pantoprazole	oxycodone	tinzaparin	0.00904313	0.780168
C09AA02_A12BA01	N02AA05_B01AB10	enalapril	potassium chloride	oxycodone	tinzaparin	-0.0348891	0.281437
C01AA05_B01AB10	N02AA05_B01AB10	digoxin	tinzaparin	oxycodone	tinzaparin	0.079528	0.0139583
J01MA02_B01AC06	N02AA05_B01AB10	ciprofloxacin	acetylsalicylic acid	oxycodone	tinzaparin	0.0569311	0.0786679
A12BA01_C01BD01	N02AA05_B01AB10	potassium chloride	amiodarone	oxycodone	tinzaparin	-0.0721192	0.0258346
J01DC02_C09AA02	N02AA05_B01AB10	cefuroxime	enalapril	oxycodone	tinzaparin	-0.0173713	0.591845
J01CF01_J01CE01	N02AA05_B01AB10	dicloxacillin	benzylpenicillin	oxycodone	tinzaparin	0.0690175	0.0329573
C09AA02_C07AB02	N02AA05_B01AB10	enalapril	metoprolol	oxycodone	tinzaparin	-0.0711561	0.0278886
C01BD01_A02BC02	N02AA05_B01AB10	amiodarone	pantoprazole	oxycodone	tinzaparin	-0.0974206	0.00257978
J01DC02_A11DA01	N02AA05_B01AB10	cefuroxime	thiamine (vit B1)	oxycodone	tinzaparin	0.0207546	0.521776
J01CE01_C03CA01	N02AA05_B01AB10	benzylpenicillin	furosemide	oxycodone	tinzaparin	0.136765	2.22675e-05
A12BA01_A12CC30	N02AA05_B01AB10	potassium chloride	magnesium (different salts in combination)	oxycodone	tinzaparin	0.000904362	0.977733
A12BA01_J01CR05	N02AA05_B01AB10	potassium chloride	piperacillin and enzyme inhibitor	oxycodone	tinzaparin	-0.0572652	0.0769265
J01MA02_C07AB02	N02AA05_B01AB10	ciprofloxacin	metoprolol	oxycodone	tinzaparin	-0.0869213	0.00719449
J01MA02_C10AA01	N02AA05_B01AB10	ciprofloxacin	simvastatin	oxycodone	tinzaparin	0.116041	0.000326293
N03AX12_C07AB02	N02AA05_B01AB10	gabapentin	metoprolol	oxycodone	tinzaparin	0.174537	5.68698e-08
C07AB02_C09AA05	N02AA05_B01AB10	metoprolol	ramipril	oxycodone	tinzaparin	0.0798079	0.0136244
J01XA01_C03CA01	N02AA05_B01AB10	vancomycin	furosemide	oxycodone	tinzaparin	-0.0176023	0.586928
A12BA01_J01XA01	N02AA05_B01AB10	potassium chloride	vancomycin	oxycodone	tinzaparin	0.0058892	0.855773
C03CA01_R03AL01	N02AA05_B01AB10	furosemide	fenoterol and ipratropium bromide	oxycodone	tinzaparin	-0.0683946	0.0345743
C01BD01_B01AC06	N02AA05_B01AB10	amiodarone	acetylsalicylic acid	oxycodone	tinzaparin	-0.0517903	0.109719
J01DC02_C09CA01	N02AA05_B01AB10	cefuroxime	losartan	oxycodone	tinzaparin	0.0501969	0.121097
H02AB06_J02AC01	N02AA05_B01AB10	prednisolone	fluconazole	oxycodone	tinzaparin	0.0641205	0.0475952
J01XA01_A02BC02	N02AA05_B01AB10	vancomycin	pantoprazole	oxycodone	tinzaparin	0.0954612	0.00314776
J01CF01_C03CA01	N02AA05_B01AB10	dicloxacillin	furosemide	oxycodone	tinzaparin	0.0706541	0.0290137
C09AA05_C03CA01	N02AA05_B01AB10	ramipril	furosemide	oxycodone	tinzaparin	0.168423	1.64603e-07
J01XD01_J01GB03	N02AA05_B01AB10	metronidazole	gentamicin	oxycodone	tinzaparin	-0.0119504	0.712253
J01DC02_A10BA02	N02AA05_B01AB10	cefuroxime	metformin	oxycodone	tinzaparin	-0.00933363	0.773296
J01CE01_J01CF01	N02AA05_B01AB10	benzylpenicillin	dicloxacillin	oxycodone	tinzaparin	0.0217162	0.502668
A11DA01_A06AD11	N02AA05_B01AB10	thiamine (vit B1)	lactulose	oxycodone	tinzaparin	-0.0347552	0.283288
A12BA01_N02AB03	N02AA05_B01AB10	potassium chloride	fentanyl	oxycodone	tinzaparin	0.165231	2.82437e-07
J01DC02_N06AB04	N02AA05_B01AB10	cefuroxime	citalopram	oxycodone	tinzaparin	-0.0029962	0.926324
C07AB02_C01BD01	N02AA05_B01AB10	metoprolol	amiodarone	oxycodone	tinzaparin	0.00116705	0.971268
A11DA01_B01AB10	N02AA05_B01AB10	thiamine (vit B1)	tinzaparin	oxycodone	tinzaparin	0.15708	1.0706e-06
C07AG02_C03CA01	N02AA05_B01AB10	carvedilol	furosemide	oxycodone	tinzaparin	-0.002921	0.928168
J01DC02_M03BB03	N02AA05_B01AB10	cefuroxime	chlorzoxazone	oxycodone	tinzaparin	0.0212056	0.512767
J01MA02_B01AB05	N02AA05_B01AB10	ciprofloxacin	enoxaparin	oxycodone	tinzaparin	0.0502586	0.12064
C01AA05_H02AB06	N02AA05_B01AB10	digoxin	prednisolone	oxycodone	tinzaparin	-0.018934	0.558948
J01CE01_B01AC06	N02AA05_B01AB10	benzylpenicillin	acetylsalicylic acid	oxycodone	tinzaparin	0.06575	0.042213
A12BA01_A10AB01	N02AA05_B01AB10	potassium chloride	insulin (human)	oxycodone	tinzaparin	0.216806	1.27102e-11
J01DH02_B01AB05	N02AA05_B01AB10	meropenem	enoxaparin	oxycodone	tinzaparin	0.00486143	0.880735
J01DH02_B01AC06	N02AA05_B01AB10	meropenem	acetylsalicylic acid	oxycodone	tinzaparin	0.0454277	0.160694
H02AB04_A02BC02	N02AA05_B01AB10	methylprednisolone	pantoprazole	oxycodone	tinzaparin	0.0549913	0.0894209
N03AX12_A06AD11	N02AA05_B01AB10	gabapentin	lactulose	oxycodone	tinzaparin	-0.0413681	0.201505
J01CE01_C10AA01	N02AA05_B01AB10	benzylpenicillin	simvastatin	oxycodone	tinzaparin	0.0139484	0.666828
J01CR05_C03CA01	N02AA05_B01AB10	piperacillin and enzyme inhibitor	furosemide	oxycodone	tinzaparin	0.0587894	0.0693757
J01CR05_A02BC02	N02AA05_B01AB10	piperacillin and enzyme inhibitor	pantoprazole	oxycodone	tinzaparin	-0.020873	0.519404
J01MA02_A11DA01	N02AA05_B01AB10	ciprofloxacin	thiamine (vit B1)	oxycodone	tinzaparin	0.199182	5.31233e-10
N03AX12_A06AB08	N02AA05_B01AB10	gabapentin	sodium picosulfate	oxycodone	tinzaparin	-0.107745	0.000852993
A12BA01_R03AL01	N02AA05_B01AB10	potassium chloride	fenoterol and ipratropium bromide	oxycodone	tinzaparin	0.0629331	0.0518705
A12BA01_N07BA01	N02AA05_B01AB10	potassium chloride	nicotine	oxycodone	tinzaparin	0.0604858	0.0616981
A11DA01_J01XD01	N02AA05_B01AB10	thiamine (vit B1)	metronidazole	oxycodone	tinzaparin	0.0108629	0.737423
B01AC04_B01AB05	N02AA05_B01AB10	clopidogrel	enoxaparin	oxycodone	tinzaparin	0.0723092	0.0254453
J01DC02_R03BB04	N02AA05_B01AB10	cefuroxime	tiotropium bromide	oxycodone	tinzaparin	-0.0144101	0.656495
J01CF01_J01CE02	N02AA05_B01AB10	dicloxacillin	phenoxymethylpenicillin	oxycodone	tinzaparin	0.158042	9.17969e-07
C07AG02_A12BA01	N02AA05_B01AB10	carvedilol	potassium chloride	oxycodone	tinzaparin	-0.104034	0.00128411
N02AB03_N02AA05	N02AA05_B01AB10	fentanyl	oxycodone	oxycodone	tinzaparin	0.0874959	0.00681933
J01CE01_C07AB02	N02AA05_B01AB10	benzylpenicillin	metoprolol	oxycodone	tinzaparin	0.0891318	0.00584546
J01DC02_N01BB01	N02AA05_B01AB10	cefuroxime	bupivacaine	oxycodone	tinzaparin	-0.127194	8.09516e-05
A11DA01_N05AD01	N02AA05_B01AB10	thiamine (vit B1)	haloperidol	oxycodone	tinzaparin	0.00126152	0.968943
C03CA01_C03BA08	N02AA05_B01AB10	furosemide	metolazone	oxycodone	tinzaparin	-0.0431083	0.183172
C01AA05_J01XD01	N02AA05_B01AB10	digoxin	metronidazole	oxycodone	tinzaparin	0.0962884	0.00289536
A11DA01_N05BA01	N02AA05_B01AB10	thiamine (vit B1)	diazepam	oxycodone	tinzaparin	0.0192569	0.552263
A12BA01_N05BA02	N02AA05_B01AB10	potassium chloride	chlordiazepoxide	oxycodone	tinzaparin	-0.0850727	0.00853011
C07AB02_B01AE07	N02AA05_B01AB10	metoprolol	dabigatran etexilate	oxycodone	tinzaparin	0.144084	7.81594e-06
J01CA01_J01GB03	N02AA05_B01AB10	ampicillin	gentamicin	oxycodone	tinzaparin	0.0175745	0.587517
A11DA01_A12CC30	N02AA05_B01AB10	thiamine (vit B1)	magnesium (different salts in combination)	oxycodone	tinzaparin	0.0318239	0.325894
N03AX12_N02AB03	N02AA05_B01AB10	gabapentin	fentanyl	oxycodone	tinzaparin	-0.0957158	0.00306804
J01CF01_N03AX12	N02AA05_B01AB10	dicloxacillin	gabapentin	oxycodone	tinzaparin	-0.0719595	0.0261658
A12BA01_C03CA01	J01XD01_N02AA01	potassium chloride	furosemide	metronidazole	morphine	-0.233151	2.95523e-13
N02AA01_A06AB02	J01XD01_N02AA01	morphine	bisacodyl	metronidazole	morphine	-0.128281	7.02297e-05
A12BA01_A02BC02	J01XD01_N02AA01	potassium chloride	pantoprazole	metronidazole	morphine	-0.174177	6.06062e-08
A02BC02_C03CA01	J01XD01_N02AA01	pantoprazole	furosemide	metronidazole	morphine	-0.00931816	0.773662
N02AX02_N02AA01	J01XD01_N02AA01	tramadol	morphine	metronidazole	morphine	-0.0213213	0.510471
C07AB02_B01AC06	J01XD01_N02AA01	metoprolol	acetylsalicylic acid	metronidazole	morphine	-0.0172942	0.59349
J01DC02_A02BC02	J01XD01_N02AA01	cefuroxime	pantoprazole	metronidazole	morphine	0.127537	7.74153e-05
B01AC06_C10AA01	J01XD01_N02AA01	acetylsalicylic acid	simvastatin	metronidazole	morphine	0.159754	6.9656e-07
N02AA05_A06AB02	J01XD01_N02AA01	oxycodone	bisacodyl	metronidazole	morphine	0.127036	8.26371e-05
N02AX02_A02BC02	J01XD01_N02AA01	tramadol	pantoprazole	metronidazole	morphine	0.060799	0.0603604
J01DC02_C03CA01	J01XD01_N02AA01	cefuroxime	furosemide	metronidazole	morphine	-0.00518086	0.872963
B01AC06_C07AB02	J01XD01_N02AA01	acetylsalicylic acid	metoprolol	metronidazole	morphine	0.0889752	0.00593293
N02AA05_A02BC02	J01XD01_N02AA01	oxycodone	pantoprazole	metronidazole	morphine	0.155288	1.42219e-06
B01AC06_B01AC04	J01XD01_N02AA01	acetylsalicylic acid	clopidogrel	metronidazole	morphine	0.173572	6.74276e-08
A02AA04_N02AA01	J01XD01_N02AA01	magnesium hydroxide	morphine	metronidazole	morphine	0.23828	8.54294e-14
C07AB02_C03CA01	J01XD01_N02AA01	metoprolol	furosemide	metronidazole	morphine	-0.00938855	0.771999
N03AX12_N02AA01	J01XD01_N02AA01	gabapentin	morphine	metronidazole	morphine	0.0409131	0.206512
B01AC06_C03CA01	J01XD01_N02AA01	acetylsalicylic acid	furosemide	metronidazole	morphine	0.299858	2.71318e-21
C07AB02_C10AA01	J01XD01_N02AA01	metoprolol	simvastatin	metronidazole	morphine	0.193882	1.53052e-09
N02AA01_A06AD11	J01XD01_N02AA01	morphine	lactulose	metronidazole	morphine	-0.0460498	0.155034
J01DC02_A06AB02	J01XD01_N02AA01	cefuroxime	bisacodyl	metronidazole	morphine	0.0553982	0.0870725
B01AC04_B01AC06	J01XD01_N02AA01	clopidogrel	acetylsalicylic acid	metronidazole	morphine	0.3542	1.31367e-29
C07AB02_A12BA01	J01XD01_N02AA01	metoprolol	potassium chloride	metronidazole	morphine	-0.286691	1.58932e-19
A02BC02_A03FA01	J01XD01_N02AA01	pantoprazole	metoclopramide	metronidazole	morphine	-0.0308689	0.34063
C07AB02_A02BC02	J01XD01_N02AA01	metoprolol	pantoprazole	metronidazole	morphine	0.071834	0.0264288
H02AB06_A02BC02	J01XD01_N02AA01	prednisolone	pantoprazole	metronidazole	morphine	-0.0689539	0.0331195
N02AA05_B01AB10	J01XD01_N02AA01	oxycodone	tinzaparin	metronidazole	morphine	0.0257202	0.42724
J01XD01_N02AA01	J01XD01_N02AA01	metronidazole	morphine	metronidazole	morphine	1	0
A12BA01_B01AB10	J01XD01_N02AA01	potassium chloride	tinzaparin	metronidazole	morphine	-0.177153	3.56721e-08
J01DC02_J01XD01	J01XD01_N02AA01	cefuroxime	metronidazole	metronidazole	morphine	-0.0633534	0.0503219
A06AB02_N02AA01	J01XD01_N02AA01	bisacodyl	morphine	metronidazole	morphine	0.272663	9.64281e-18
J01DC02_B01AC06	J01XD01_N02AA01	cefuroxime	acetylsalicylic acid	metronidazole	morphine	0.371591	1.22853e-32
N02AX02_A02AA04	J01XD01_N02AA01	tramadol	magnesium hydroxide	metronidazole	morphine	0.0966937	0.00277856
N03AX12_A02BC02	J01XD01_N02AA01	gabapentin	pantoprazole	metronidazole	morphine	-0.198324	6.31728e-10
B01AC04_C10AA01	J01XD01_N02AA01	clopidogrel	simvastatin	metronidazole	morphine	0.434422	3.10258e-45
N02AA01_A06AB08	J01XD01_N02AA01	morphine	sodium picosulfate	metronidazole	morphine	-0.0171069	0.597498
A12BA01_A03FA01	J01XD01_N02AA01	potassium chloride	metoclopramide	metronidazole	morphine	0.158972	7.90416e-07
N02AX02_C03CA01	J01XD01_N02AA01	tramadol	furosemide	metronidazole	morphine	-0.0823805	0.0108714
C03CA01_B01AB05	J01XD01_N02AA01	furosemide	enoxaparin	metronidazole	morphine	-0.112906	0.000472736
B01AB10_A02BC02	J01XD01_N02AA01	tinzaparin	pantoprazole	metronidazole	morphine	-0.133939	3.28962e-05
N02AA05_N05CF01	J01XD01_N02AA01	oxycodone	zopiclone	metronidazole	morphine	0.0334622	0.301594
J01DC02_C10AA01	J01XD01_N02AA01	cefuroxime	simvastatin	metronidazole	morphine	-0.00232938	0.942689
A06AB02_A02BC02	J01XD01_N02AA01	bisacodyl	pantoprazole	metronidazole	morphine	0.0731825	0.02372
B01AB10_C03CA01	J01XD01_N02AA01	tinzaparin	furosemide	metronidazole	morphine	-0.0958466	0.00302777
C01AA05_C03CA01	J01XD01_N02AA01	digoxin	furosemide	metronidazole	morphine	-0.106694	0.000958962
N02AA05_C03CA01	J01XD01_N02AA01	oxycodone	furosemide	metronidazole	morphine	-0.123376	0.000132204
A12BA01_A06AD11	J01XD01_N02AA01	potassium chloride	lactulose	metronidazole	morphine	-0.00993267	0.759182
C07AB02_B01AC04	J01XD01_N02AA01	metoprolol	clopidogrel	metronidazole	morphine	-0.073342	0.0234159
J01MA02_C03CA01	J01XD01_N02AA01	ciprofloxacin	furosemide	metronidazole	morphine	0.23814	8.83997e-14
H02AB06_N02AA01	J01XD01_N02AA01	prednisolone	morphine	metronidazole	morphine	-0.167614	1.88949e-07
A02AA04_B01AB10	J01XD01_N02AA01	magnesium hydroxide	tinzaparin	metronidazole	morphine	0.16158	5.1729e-07
N02AA01_M03BB03	J01XD01_N02AA01	morphine	chlorzoxazone	metronidazole	morphine	-0.120047	0.00020048
J01MA02_A02BC02	J01XD01_N02AA01	ciprofloxacin	pantoprazole	metronidazole	morphine	-0.00120647	0.970298
C07AB02_N05CF01	J01XD01_N02AA01	metoprolol	zopiclone	metronidazole	morphine	-0.00491805	0.879357
A12BA01_J01MA02	J01XD01_N02AA01	potassium chloride	ciprofloxacin	metronidazole	morphine	0.208873	7.10597e-11
C03CA01_C03DA01	J01XD01_N02AA01	furosemide	spironolactone	metronidazole	morphine	0.173479	6.85353e-08
A02BC02_B01AB05	J01XD01_N02AA01	pantoprazole	enoxaparin	metronidazole	morphine	0.231459	4.42152e-13
C01AA05_A12BA01	J01XD01_N02AA01	digoxin	potassium chloride	metronidazole	morphine	-0.198785	5.7556e-10
J01DC02_C07AB02	J01XD01_N02AA01	cefuroxime	metoprolol	metronidazole	morphine	-0.0279378	0.388467
B01AC04_C07AB02	J01XD01_N02AA01	clopidogrel	metoprolol	metronidazole	morphine	0.226936	1.27848e-12
N02AA05_A03FA01	J01XD01_N02AA01	oxycodone	metoclopramide	metronidazole	morphine	-0.248146	7.22802e-15
J01DC02_B01AB05	J01XD01_N02AA01	cefuroxime	enoxaparin	metronidazole	morphine	0.0887487	0.00606158
B01AB10_A12BA01	J01XD01_N02AA01	tinzaparin	potassium chloride	metronidazole	morphine	-0.29873	3.87741e-21
J01MA02_A12BA01	J01XD01_N02AA01	ciprofloxacin	potassium chloride	metronidazole	morphine	0.172577	8.02854e-08
B01AC06_B01AX05	J01XD01_N02AA01	acetylsalicylic acid	fondaparinux	metronidazole	morphine	0.0990318	0.00218461
A02BC02_J01MA02	J01XD01_N02AA01	pantoprazole	ciprofloxacin	metronidazole	morphine	0.138135	1.83752e-05
N03AX12_C03CA01	J01XD01_N02AA01	gabapentin	furosemide	metronidazole	morphine	0.146688	5.31834e-06
A12BA01_J01XD01	J01XD01_N02AA01	potassium chloride	metronidazole	metronidazole	morphine	-0.0493764	0.127306
J01DC02_B02AA02	J01XD01_N02AA01	cefuroxime	tranexamic acid	metronidazole	morphine	0.045236	0.162469
C07AB02_C01AA05	J01XD01_N02AA01	metoprolol	digoxin	metronidazole	morphine	-0.261531	2.12291e-16
A12BA01_B01AB05	J01XD01_N02AA01	potassium chloride	enoxaparin	metronidazole	morphine	-0.271854	1.21307e-17
C03CA01_J01DH02	J01XD01_N02AA01	furosemide	meropenem	metronidazole	morphine	-0.214854	1.9533e-11
N03AX12_A06AB02	J01XD01_N02AA01	gabapentin	bisacodyl	metronidazole	morphine	-0.173727	6.5605e-08
C08CA01_A02BC02	J01XD01_N02AA01	amlodipine	pantoprazole	metronidazole	morphine	-0.195295	1.15755e-09
A06AD11_N02AA01	J01XD01_N02AA01	lactulose	morphine	metronidazole	morphine	0.0742785	0.0216988
C07AB02_B01AX05	J01XD01_N02AA01	metoprolol	fondaparinux	metronidazole	morphine	0.121948	0.00015826
A06AD11_A02BC02	J01XD01_N02AA01	lactulose	pantoprazole	metronidazole	morphine	-0.0738394	0.0224899
J01MA02_J01DH02	J01XD01_N02AA01	ciprofloxacin	meropenem	metronidazole	morphine	0.294873	1.29899e-20
A11DA01_A02BC02	J01XD01_N02AA01	thiamine (vit B1)	pantoprazole	metronidazole	morphine	-0.20946	6.27151e-11
C08CA01_C03CA01	J01XD01_N02AA01	amlodipine	furosemide	metronidazole	morphine	-0.096258	0.00290432
J01DC02_C08CA01	J01XD01_N02AA01	cefuroxime	amlodipine	metronidazole	morphine	-0.0557597	0.0850279
A02BC02_A11DA01	J01XD01_N02AA01	pantoprazole	thiamine (vit B1)	metronidazole	morphine	0.0844641	0.00901594
A12BA01_A11DA01	J01XD01_N02AA01	potassium chloride	thiamine (vit B1)	metronidazole	morphine	-0.024079	0.457331
A02BC02_J02AC01	J01XD01_N02AA01	pantoprazole	fluconazole	metronidazole	morphine	-0.137862	1.90953e-05
B01AC04_C03CA01	J01XD01_N02AA01	clopidogrel	furosemide	metronidazole	morphine	0.202308	2.80665e-10
J01DH02_C03CA01	J01XD01_N02AA01	meropenem	furosemide	metronidazole	morphine	0.0421623	0.192979
J01CF01_A02BC02	J01XD01_N02AA01	dicloxacillin	pantoprazole	metronidazole	morphine	0.166026	2.47168e-07
A12BA01_C03DA01	J01XD01_N02AA01	potassium chloride	spironolactone	metronidazole	morphine	-0.131481	4.59081e-05
C03DA01_C03CA01	J01XD01_N02AA01	spironolactone	furosemide	metronidazole	morphine	0.101927	0.00161071
A12BA01_J02AC01	J01XD01_N02AA01	potassium chloride	fluconazole	metronidazole	morphine	-0.109028	0.000738275
J02AC01_A02BC02	J01XD01_N02AA01	fluconazole	pantoprazole	metronidazole	morphine	0.201243	3.49216e-10
A06AD11_C03CA01	J01XD01_N02AA01	lactulose	furosemide	metronidazole	morphine	0.000177442	0.995631
N03AX12_B01AC06	J01XD01_N02AA01	gabapentin	acetylsalicylic acid	metronidazole	morphine	0.0210615	0.515637
J01DH02_J01MA02	J01XD01_N02AA01	meropenem	ciprofloxacin	metronidazole	morphine	0.0891242	0.00584969
C03CA01_C01BD01	J01XD01_N02AA01	furosemide	amiodarone	metronidazole	morphine	0.32316	1.18552e-24
B01AC04_A02BC02	J01XD01_N02AA01	clopidogrel	pantoprazole	metronidazole	morphine	0.408762	9.21562e-40
A12BA01_J01DH02	J01XD01_N02AA01	potassium chloride	meropenem	metronidazole	morphine	0.0779128	0.0160291
B01AC06_B01AC24	J01XD01_N02AA01	acetylsalicylic acid	ticagrelor	metronidazole	morphine	0.0424283	0.190183
N02AB03_N02AA01	J01XD01_N02AA01	fentanyl	morphine	metronidazole	morphine	0.212559	3.22084e-11
A12BA01_N05AD01	J01XD01_N02AA01	potassium chloride	haloperidol	metronidazole	morphine	0.266145	5.99816e-17
A06AD11_A06AB08	J01XD01_N02AA01	lactulose	sodium picosulfate	metronidazole	morphine	0.0082467	0.799095
J01DH02_A02BC02	J01XD01_N02AA01	meropenem	pantoprazole	metronidazole	morphine	0.101927	0.00161072
C01BD01_C03CA01	J01XD01_N02AA01	amiodarone	furosemide	metronidazole	morphine	-0.142411	9.97598e-06
C07AB02_C10AA05	J01XD01_N02AA01	metoprolol	atorvastatin	metronidazole	morphine	0.137982	1.87752e-05
N03AX12_B01AB05	J01XD01_N02AA01	gabapentin	enoxaparin	metronidazole	morphine	-0.218814	8.13358e-12
A06AD11_A12BA01	J01XD01_N02AA01	lactulose	potassium chloride	metronidazole	morphine	-0.0601817	0.06302
C09AA02_C10AA01	J01XD01_N02AA01	enalapril	simvastatin	metronidazole	morphine	-0.38911	6.99878e-36
A11DA01_N05BA02	J01XD01_N02AA01	thiamine (vit B1)	chlordiazepoxide	metronidazole	morphine	0.253307	1.90017e-15
C09AA02_C03CA01	J01XD01_N02AA01	enalapril	furosemide	metronidazole	morphine	-0.200723	3.88334e-10
J01DC02_B01AF01	J01XD01_N02AA01	cefuroxime	rivaroxaban	metronidazole	morphine	0.0342968	0.289691
B01AC04_B01AX05	J01XD01_N02AA01	clopidogrel	fondaparinux	metronidazole	morphine	0.273683	7.21074e-18
J01CF01_N02AA05	J01XD01_N02AA01	dicloxacillin	oxycodone	metronidazole	morphine	0.0259891	0.422421
J02AC01_N02AA01	J01XD01_N02AA01	fluconazole	morphine	metronidazole	morphine	-0.00553727	0.864306
J01DC02_J01GB03	J01XD01_N02AA01	cefuroxime	gentamicin	metronidazole	morphine	-0.208857	7.13073e-11
A11DA01_C03CA01	J01XD01_N02AA01	thiamine (vit B1)	furosemide	metronidazole	morphine	-0.11702	0.00029007
C07AB02_C09AA02	J01XD01_N02AA01	metoprolol	enalapril	metronidazole	morphine	-0.0438807	0.175442
J02AC01_C03CA01	J01XD01_N02AA01	fluconazole	furosemide	metronidazole	morphine	-0.240926	4.4524e-14
C07AB02_B01AA03	J01XD01_N02AA01	metoprolol	warfarin	metronidazole	morphine	-0.327483	2.61386e-25
J01DH02_N02AA01	J01XD01_N02AA01	meropenem	morphine	metronidazole	morphine	0.104928	0.00116496
C07AB02_B01AB05	J01XD01_N02AA01	metoprolol	enoxaparin	metronidazole	morphine	0.27677	2.96989e-18
C07AB02_B01AC24	J01XD01_N02AA01	metoprolol	ticagrelor	metronidazole	morphine	0.0499164	0.123193
B01AA03_C03CA01	J01XD01_N02AA01	warfarin	furosemide	metronidazole	morphine	-0.115715	0.00033928
A02BC02_N05AD01	J01XD01_N02AA01	pantoprazole	haloperidol	metronidazole	morphine	0.192025	2.20219e-09
J01MA02_J01XD01	J01XD01_N02AA01	ciprofloxacin	metronidazole	metronidazole	morphine	-0.0758905	0.0189985
N02AB03_A02BC02	J01XD01_N02AA01	fentanyl	pantoprazole	metronidazole	morphine	-0.00269117	0.933807
C09AA02_A02BC02	J01XD01_N02AA01	enalapril	pantoprazole	metronidazole	morphine	-0.279347	1.40401e-18
C09AA02_A12BA01	J01XD01_N02AA01	enalapril	potassium chloride	metronidazole	morphine	-0.35675	4.85253e-30
C01AA05_B01AB10	J01XD01_N02AA01	digoxin	tinzaparin	metronidazole	morphine	0.065336	0.0435292
J01MA02_B01AC06	J01XD01_N02AA01	ciprofloxacin	acetylsalicylic acid	metronidazole	morphine	0.203423	2.22968e-10
A12BA01_C01BD01	J01XD01_N02AA01	potassium chloride	amiodarone	metronidazole	morphine	-0.122885	0.000140662
J01DC02_C09AA02	J01XD01_N02AA01	cefuroxime	enalapril	metronidazole	morphine	0.282064	6.31933e-19
J01CF01_J01CE01	J01XD01_N02AA01	dicloxacillin	benzylpenicillin	metronidazole	morphine	0.215732	1.61099e-11
C09AA02_C07AB02	J01XD01_N02AA01	enalapril	metoprolol	metronidazole	morphine	-0.25193	2.72233e-15
C01BD01_A02BC02	J01XD01_N02AA01	amiodarone	pantoprazole	metronidazole	morphine	-0.032587	0.314421
J01DC02_A11DA01	J01XD01_N02AA01	cefuroxime	thiamine (vit B1)	metronidazole	morphine	0.171858	9.10194e-08
J01CE01_C03CA01	J01XD01_N02AA01	benzylpenicillin	furosemide	metronidazole	morphine	0.0314663	0.331364
A12BA01_A12CC30	J01XD01_N02AA01	potassium chloride	magnesium (different salts in combination)	metronidazole	morphine	0.0387795	0.231195
A12BA01_J01CR05	J01XD01_N02AA01	potassium chloride	piperacillin and enzyme inhibitor	metronidazole	morphine	0.178434	2.8317e-08
J01MA02_C07AB02	J01XD01_N02AA01	ciprofloxacin	metoprolol	metronidazole	morphine	0.278653	1.71922e-18
J01MA02_C10AA01	J01XD01_N02AA01	ciprofloxacin	simvastatin	metronidazole	morphine	0.248527	6.55481e-15
N03AX12_C07AB02	J01XD01_N02AA01	gabapentin	metoprolol	metronidazole	morphine	0.274968	4.9916e-18
C07AB02_C09AA05	J01XD01_N02AA01	metoprolol	ramipril	metronidazole	morphine	-0.159609	7.13054e-07
J01XA01_C03CA01	J01XD01_N02AA01	vancomycin	furosemide	metronidazole	morphine	-0.239283	6.67927e-14
A12BA01_J01XA01	J01XD01_N02AA01	potassium chloride	vancomycin	metronidazole	morphine	0.0479453	0.138721
C03CA01_R03AL01	J01XD01_N02AA01	furosemide	fenoterol and ipratropium bromide	metronidazole	morphine	-0.183746	1.0674e-08
C01BD01_B01AC06	J01XD01_N02AA01	amiodarone	acetylsalicylic acid	metronidazole	morphine	-0.233939	2.44642e-13
J01DC02_C09CA01	J01XD01_N02AA01	cefuroxime	losartan	metronidazole	morphine	0.0908186	0.00497411
H02AB06_J02AC01	J01XD01_N02AA01	prednisolone	fluconazole	metronidazole	morphine	-0.150806	2.85375e-06
J01XA01_A02BC02	J01XD01_N02AA01	vancomycin	pantoprazole	metronidazole	morphine	-0.155998	1.27126e-06
J01CF01_C03CA01	J01XD01_N02AA01	dicloxacillin	furosemide	metronidazole	morphine	0.0947184	0.00339129
C09AA05_C03CA01	J01XD01_N02AA01	ramipril	furosemide	metronidazole	morphine	-0.144326	7.54348e-06
J01XD01_J01GB03	J01XD01_N02AA01	metronidazole	gentamicin	metronidazole	morphine	0.259999	3.21228e-16
J01DC02_A10BA02	J01XD01_N02AA01	cefuroxime	metformin	metronidazole	morphine	-0.0776013	0.016458
J01CE01_J01CF01	J01XD01_N02AA01	benzylpenicillin	dicloxacillin	metronidazole	morphine	0.0294489	0.363315
A11DA01_A06AD11	J01XD01_N02AA01	thiamine (vit B1)	lactulose	metronidazole	morphine	-0.193851	1.53998e-09
A12BA01_N02AB03	J01XD01_N02AA01	potassium chloride	fentanyl	metronidazole	morphine	0.130792	5.03483e-05
J01DC02_N06AB04	J01XD01_N02AA01	cefuroxime	citalopram	metronidazole	morphine	0.231288	4.60475e-13
C07AB02_C01BD01	J01XD01_N02AA01	metoprolol	amiodarone	metronidazole	morphine	-0.213537	2.60452e-11
A11DA01_B01AB10	J01XD01_N02AA01	thiamine (vit B1)	tinzaparin	metronidazole	morphine	0.0716623	0.0267921
C07AG02_C03CA01	J01XD01_N02AA01	carvedilol	furosemide	metronidazole	morphine	-0.150156	3.15186e-06
J01DC02_M03BB03	J01XD01_N02AA01	cefuroxime	chlorzoxazone	metronidazole	morphine	0.19505	1.21516e-09
J01MA02_B01AB05	J01XD01_N02AA01	ciprofloxacin	enoxaparin	metronidazole	morphine	0.112883	0.000473988
C01AA05_H02AB06	J01XD01_N02AA01	digoxin	prednisolone	metronidazole	morphine	-0.343978	6.49936e-28
J01CE01_B01AC06	J01XD01_N02AA01	benzylpenicillin	acetylsalicylic acid	metronidazole	morphine	-0.0037098	0.908846
A12BA01_A10AB01	J01XD01_N02AA01	potassium chloride	insulin (human)	metronidazole	morphine	0.0138771	0.668429
J01DH02_B01AB05	J01XD01_N02AA01	meropenem	enoxaparin	metronidazole	morphine	0.0829951	0.0102916
J01DH02_B01AC06	J01XD01_N02AA01	meropenem	acetylsalicylic acid	metronidazole	morphine	0.0788625	0.014781
H02AB04_A02BC02	J01XD01_N02AA01	methylprednisolone	pantoprazole	metronidazole	morphine	0.331366	6.58182e-26
N03AX12_A06AD11	J01XD01_N02AA01	gabapentin	lactulose	metronidazole	morphine	0.190209	3.1322e-09
J01CE01_C10AA01	J01XD01_N02AA01	benzylpenicillin	simvastatin	metronidazole	morphine	-0.100972	0.00178253
J01CR05_C03CA01	J01XD01_N02AA01	piperacillin and enzyme inhibitor	furosemide	metronidazole	morphine	0.261726	2.01344e-16
J01CR05_A02BC02	J01XD01_N02AA01	piperacillin and enzyme inhibitor	pantoprazole	metronidazole	morphine	0.100549	0.00186405
J01MA02_A11DA01	J01XD01_N02AA01	ciprofloxacin	thiamine (vit B1)	metronidazole	morphine	0.342538	1.11347e-27
N03AX12_A06AB08	J01XD01_N02AA01	gabapentin	sodium picosulfate	metronidazole	morphine	0.0769352	0.0174094
A12BA01_R03AL01	J01XD01_N02AA01	potassium chloride	fenoterol and ipratropium bromide	metronidazole	morphine	0.0916842	0.00457415
A12BA01_N07BA01	J01XD01_N02AA01	potassium chloride	nicotine	metronidazole	morphine	0.14327	8.80419e-06
A11DA01_J01XD01	J01XD01_N02AA01	thiamine (vit B1)	metronidazole	metronidazole	morphine	-0.240812	4.58047e-14
B01AC04_B01AB05	J01XD01_N02AA01	clopidogrel	enoxaparin	metronidazole	morphine	0.157949	9.31729e-07
J01DC02_R03BB04	J01XD01_N02AA01	cefuroxime	tiotropium bromide	metronidazole	morphine	-0.196026	1.00099e-09
J01CF01_J01CE02	J01XD01_N02AA01	dicloxacillin	phenoxymethylpenicillin	metronidazole	morphine	0.0424808	0.189635
C07AG02_A12BA01	J01XD01_N02AA01	carvedilol	potassium chloride	metronidazole	morphine	-0.0616191	0.0569707
N02AB03_N02AA05	J01XD01_N02AA01	fentanyl	oxycodone	metronidazole	morphine	-0.08784	0.00660317
J01CE01_C07AB02	J01XD01_N02AA01	benzylpenicillin	metoprolol	metronidazole	morphine	-0.072934	0.0242002
J01DC02_N01BB01	J01XD01_N02AA01	cefuroxime	bupivacaine	metronidazole	morphine	0.0170075	0.599629
A11DA01_N05AD01	J01XD01_N02AA01	thiamine (vit B1)	haloperidol	metronidazole	morphine	-0.226212	1.51209e-12
C03CA01_C03BA08	J01XD01_N02AA01	furosemide	metolazone	metronidazole	morphine	0.00560725	0.862608
C01AA05_J01XD01	J01XD01_N02AA01	digoxin	metronidazole	metronidazole	morphine	-0.0143735	0.657312
A11DA01_N05BA01	J01XD01_N02AA01	thiamine (vit B1)	diazepam	metronidazole	morphine	-0.043143	0.182819
A12BA01_N05BA02	J01XD01_N02AA01	potassium chloride	chlordiazepoxide	metronidazole	morphine	-0.241728	3.64894e-14
C07AB02_B01AE07	J01XD01_N02AA01	metoprolol	dabigatran etexilate	metronidazole	morphine	0.0840375	0.00937104
J01CA01_J01GB03	J01XD01_N02AA01	ampicillin	gentamicin	metronidazole	morphine	0.0898153	0.00547705
A11DA01_A12CC30	J01XD01_N02AA01	thiamine (vit B1)	magnesium (different salts in combination)	metronidazole	morphine	-0.0650627	0.0444171
N03AX12_N02AB03	J01XD01_N02AA01	gabapentin	fentanyl	metronidazole	morphine	-0.148423	4.10013e-06
J01CF01_N03AX12	J01XD01_N02AA01	dicloxacillin	gabapentin	metronidazole	morphine	-0.166515	2.27613e-07
A12BA01_C03CA01	A12BA01_B01AB10	potassium chloride	furosemide	potassium chloride	tinzaparin	0.377201	1.18053e-33
N02AA01_A06AB02	A12BA01_B01AB10	morphine	bisacodyl	potassium chloride	tinzaparin	0.326798	3.32674e-25
A12BA01_A02BC02	A12BA01_B01AB10	potassium chloride	pantoprazole	potassium chloride	tinzaparin	0.4252	3.25934e-43
A02BC02_C03CA01	A12BA01_B01AB10	pantoprazole	furosemide	potassium chloride	tinzaparin	-0.11189	0.000531988
N02AX02_N02AA01	A12BA01_B01AB10	tramadol	morphine	potassium chloride	tinzaparin	0.1645	3.19171e-07
C07AB02_B01AC06	A12BA01_B01AB10	metoprolol	acetylsalicylic acid	potassium chloride	tinzaparin	-0.0404047	0.212213
J01DC02_A02BC02	A12BA01_B01AB10	cefuroxime	pantoprazole	potassium chloride	tinzaparin	-0.19392	1.51898e-09
B01AC06_C10AA01	A12BA01_B01AB10	acetylsalicylic acid	simvastatin	potassium chloride	tinzaparin	-0.0344835	0.287072
N02AA05_A06AB02	A12BA01_B01AB10	oxycodone	bisacodyl	potassium chloride	tinzaparin	0.0141651	0.661971
N02AX02_A02BC02	A12BA01_B01AB10	tramadol	pantoprazole	potassium chloride	tinzaparin	0.196909	8.39377e-10
J01DC02_C03CA01	A12BA01_B01AB10	cefuroxime	furosemide	potassium chloride	tinzaparin	-0.145573	6.27693e-06
B01AC06_C07AB02	A12BA01_B01AB10	acetylsalicylic acid	metoprolol	potassium chloride	tinzaparin	-0.0981055	0.00240444
N02AA05_A02BC02	A12BA01_B01AB10	oxycodone	pantoprazole	potassium chloride	tinzaparin	-0.00026245	0.993537
B01AC06_B01AC04	A12BA01_B01AB10	acetylsalicylic acid	clopidogrel	potassium chloride	tinzaparin	-0.174474	5.75035e-08
A02AA04_N02AA01	A12BA01_B01AB10	magnesium hydroxide	morphine	potassium chloride	tinzaparin	-0.2776	2.33549e-18
C07AB02_C03CA01	A12BA01_B01AB10	metoprolol	furosemide	potassium chloride	tinzaparin	-0.00930941	0.773868
N03AX12_N02AA01	A12BA01_B01AB10	gabapentin	morphine	potassium chloride	tinzaparin	0.12273	0.000143445
B01AC06_C03CA01	A12BA01_B01AB10	acetylsalicylic acid	furosemide	potassium chloride	tinzaparin	-0.115996	0.000328074
C07AB02_C10AA01	A12BA01_B01AB10	metoprolol	simvastatin	potassium chloride	tinzaparin	-0.17592	4.44764e-08
N02AA01_A06AD11	A12BA01_B01AB10	morphine	lactulose	potassium chloride	tinzaparin	0.197893	6.89057e-10
J01DC02_A06AB02	A12BA01_B01AB10	cefuroxime	bisacodyl	potassium chloride	tinzaparin	-0.120682	0.000185327
B01AC04_B01AC06	A12BA01_B01AB10	clopidogrel	acetylsalicylic acid	potassium chloride	tinzaparin	-0.369248	3.22476e-32
C07AB02_A12BA01	A12BA01_B01AB10	metoprolol	potassium chloride	potassium chloride	tinzaparin	0.217277	1.14512e-11
A02BC02_A03FA01	A12BA01_B01AB10	pantoprazole	metoclopramide	potassium chloride	tinzaparin	-0.0576938	0.0747384
C07AB02_A02BC02	A12BA01_B01AB10	metoprolol	pantoprazole	potassium chloride	tinzaparin	-0.284497	3.06827e-19
H02AB06_A02BC02	A12BA01_B01AB10	prednisolone	pantoprazole	potassium chloride	tinzaparin	0.0508591	0.116261
N02AA05_B01AB10	A12BA01_B01AB10	oxycodone	tinzaparin	potassium chloride	tinzaparin	0.031978	0.323556
J01XD01_N02AA01	A12BA01_B01AB10	metronidazole	morphine	potassium chloride	tinzaparin	-0.177153	3.56721e-08
A12BA01_B01AB10	A12BA01_B01AB10	potassium chloride	tinzaparin	potassium chloride	tinzaparin	1	0
J01DC02_J01XD01	A12BA01_B01AB10	cefuroxime	metronidazole	potassium chloride	tinzaparin	0.237595	1.01007e-13
A06AB02_N02AA01	A12BA01_B01AB10	bisacodyl	morphine	potassium chloride	tinzaparin	-0.282557	5.46199e-19
J01DC02_B01AC06	A12BA01_B01AB10	cefuroxime	acetylsalicylic acid	potassium chloride	tinzaparin	-0.219604	6.81474e-12
N02AX02_A02AA04	A12BA01_B01AB10	tramadol	magnesium hydroxide	potassium chloride	tinzaparin	-0.0253687	0.433585
N03AX12_A02BC02	A12BA01_B01AB10	gabapentin	pantoprazole	potassium chloride	tinzaparin	0.078299	0.0155108
B01AC04_C10AA01	A12BA01_B01AB10	clopidogrel	simvastatin	potassium chloride	tinzaparin	-0.397513	1.65057e-37
N02AA01_A06AB08	A12BA01_B01AB10	morphine	sodium picosulfate	potassium chloride	tinzaparin	-0.0952136	0.00322711
A12BA01_A03FA01	A12BA01_B01AB10	potassium chloride	metoclopramide	potassium chloride	tinzaparin	0.194026	1.48779e-09
N02AX02_C03CA01	A12BA01_B01AB10	tramadol	furosemide	potassium chloride	tinzaparin	0.0953943	0.00316901
C03CA01_B01AB05	A12BA01_B01AB10	furosemide	enoxaparin	potassium chloride	tinzaparin	0.0798953	0.0135217
B01AB10_A02BC02	A12BA01_B01AB10	tinzaparin	pantoprazole	potassium chloride	tinzaparin	0.0923066	0.00430477
N02AA05_N05CF01	A12BA01_B01AB10	oxycodone	zopiclone	potassium chloride	tinzaparin	0.0900364	0.00536246
J01DC02_C10AA01	A12BA01_B01AB10	cefuroxime	simvastatin	potassium chloride	tinzaparin	-0.132517	3.99205e-05
A06AB02_A02BC02	A12BA01_B01AB10	bisacodyl	pantoprazole	potassium chloride	tinzaparin	-0.0496483	0.125221
B01AB10_C03CA01	A12BA01_B01AB10	tinzaparin	furosemide	potassium chloride	tinzaparin	0.0481149	0.137329
C01AA05_C03CA01	A12BA01_B01AB10	digoxin	furosemide	potassium chloride	tinzaparin	0.0239499	0.459748
N02AA05_C03CA01	A12BA01_B01AB10	oxycodone	furosemide	potassium chloride	tinzaparin	0.104651	0.00120077
A12BA01_A06AD11	A12BA01_B01AB10	potassium chloride	lactulose	potassium chloride	tinzaparin	0.125077	0.00010643
C07AB02_B01AC04	A12BA01_B01AB10	metoprolol	clopidogrel	potassium chloride	tinzaparin	0.0117506	0.716854
J01MA02_C03CA01	A12BA01_B01AB10	ciprofloxacin	furosemide	potassium chloride	tinzaparin	-0.3184	6.09198e-24
H02AB06_N02AA01	A12BA01_B01AB10	prednisolone	morphine	potassium chloride	tinzaparin	0.127085	8.21106e-05
A02AA04_B01AB10	A12BA01_B01AB10	magnesium hydroxide	tinzaparin	potassium chloride	tinzaparin	-0.345844	3.22324e-28
N02AA01_M03BB03	A12BA01_B01AB10	morphine	chlorzoxazone	potassium chloride	tinzaparin	0.321159	2.36705e-24
J01MA02_A02BC02	A12BA01_B01AB10	ciprofloxacin	pantoprazole	potassium chloride	tinzaparin	-0.218782	8.19243e-12
C07AB02_N05CF01	A12BA01_B01AB10	metoprolol	zopiclone	potassium chloride	tinzaparin	-0.122178	0.000153767
A12BA01_J01MA02	A12BA01_B01AB10	potassium chloride	ciprofloxacin	potassium chloride	tinzaparin	0.0354296	0.274046
C03CA01_C03DA01	A12BA01_B01AB10	furosemide	spironolactone	potassium chloride	tinzaparin	-0.075666	0.019356
A02BC02_B01AB05	A12BA01_B01AB10	pantoprazole	enoxaparin	potassium chloride	tinzaparin	-0.153362	1.92298e-06
C01AA05_A12BA01	A12BA01_B01AB10	digoxin	potassium chloride	potassium chloride	tinzaparin	0.154597	1.58543e-06
J01DC02_C07AB02	A12BA01_B01AB10	cefuroxime	metoprolol	potassium chloride	tinzaparin	-0.200368	4.17493e-10
B01AC04_C07AB02	A12BA01_B01AB10	clopidogrel	metoprolol	potassium chloride	tinzaparin	-0.290868	4.47148e-20
N02AA05_A03FA01	A12BA01_B01AB10	oxycodone	metoclopramide	potassium chloride	tinzaparin	0.335778	1.34075e-26
J01DC02_B01AB05	A12BA01_B01AB10	cefuroxime	enoxaparin	potassium chloride	tinzaparin	-0.212892	2.99655e-11
B01AB10_A12BA01	A12BA01_B01AB10	tinzaparin	potassium chloride	potassium chloride	tinzaparin	0.220492	5.58248e-12
J01MA02_A12BA01	A12BA01_B01AB10	ciprofloxacin	potassium chloride	potassium chloride	tinzaparin	-0.229933	6.34148e-13
B01AC06_B01AX05	A12BA01_B01AB10	acetylsalicylic acid	fondaparinux	potassium chloride	tinzaparin	-0.0614235	0.0577646
A02BC02_J01MA02	A12BA01_B01AB10	pantoprazole	ciprofloxacin	potassium chloride	tinzaparin	-0.25982	3.37151e-16
N03AX12_C03CA01	A12BA01_B01AB10	gabapentin	furosemide	potassium chloride	tinzaparin	-0.128864	6.50366e-05
A12BA01_J01XD01	A12BA01_B01AB10	potassium chloride	metronidazole	potassium chloride	tinzaparin	0.373959	4.59601e-33
J01DC02_B02AA02	A12BA01_B01AB10	cefuroxime	tranexamic acid	potassium chloride	tinzaparin	-0.0218244	0.500542
C07AB02_C01AA05	A12BA01_B01AB10	metoprolol	digoxin	potassium chloride	tinzaparin	0.0628367	0.0522313
A12BA01_B01AB05	A12BA01_B01AB10	potassium chloride	enoxaparin	potassium chloride	tinzaparin	0.0776353	0.0164108
C03CA01_J01DH02	A12BA01_B01AB10	furosemide	meropenem	potassium chloride	tinzaparin	0.338511	4.93906e-27
N03AX12_A06AB02	A12BA01_B01AB10	gabapentin	bisacodyl	potassium chloride	tinzaparin	-0.0453947	0.160999
C08CA01_A02BC02	A12BA01_B01AB10	amlodipine	pantoprazole	potassium chloride	tinzaparin	0.177242	3.51018e-08
A06AD11_N02AA01	A12BA01_B01AB10	lactulose	morphine	potassium chloride	tinzaparin	0.0488653	0.131296
C07AB02_B01AX05	A12BA01_B01AB10	metoprolol	fondaparinux	potassium chloride	tinzaparin	-0.276619	3.10229e-18
A06AD11_A02BC02	A12BA01_B01AB10	lactulose	pantoprazole	potassium chloride	tinzaparin	0.178787	2.65605e-08
J01MA02_J01DH02	A12BA01_B01AB10	ciprofloxacin	meropenem	potassium chloride	tinzaparin	-0.277253	2.58275e-18
A11DA01_A02BC02	A12BA01_B01AB10	thiamine (vit B1)	pantoprazole	potassium chloride	tinzaparin	-0.023117	0.475509
C08CA01_C03CA01	A12BA01_B01AB10	amlodipine	furosemide	potassium chloride	tinzaparin	-0.0106246	0.742978
J01DC02_C08CA01	A12BA01_B01AB10	cefuroxime	amlodipine	potassium chloride	tinzaparin	-0.0574218	0.0761209
A02BC02_A11DA01	A12BA01_B01AB10	pantoprazole	thiamine (vit B1)	potassium chloride	tinzaparin	-0.0731166	0.0238465
A12BA01_A11DA01	A12BA01_B01AB10	potassium chloride	thiamine (vit B1)	potassium chloride	tinzaparin	0.0340526	0.293141
A02BC02_J02AC01	A12BA01_B01AB10	pantoprazole	fluconazole	potassium chloride	tinzaparin	-0.0169937	0.599926
B01AC04_C03CA01	A12BA01_B01AB10	clopidogrel	furosemide	potassium chloride	tinzaparin	-0.185467	7.73434e-09
J01DH02_C03CA01	A12BA01_B01AB10	meropenem	furosemide	potassium chloride	tinzaparin	-0.0799666	0.0134383
J01CF01_A02BC02	A12BA01_B01AB10	dicloxacillin	pantoprazole	potassium chloride	tinzaparin	-0.123519	0.000129836
A12BA01_C03DA01	A12BA01_B01AB10	potassium chloride	spironolactone	potassium chloride	tinzaparin	0.242447	3.05018e-14
C03DA01_C03CA01	A12BA01_B01AB10	spironolactone	furosemide	potassium chloride	tinzaparin	0.11896	0.000229148
A12BA01_J02AC01	A12BA01_B01AB10	potassium chloride	fluconazole	potassium chloride	tinzaparin	0.300038	2.56215e-21
J02AC01_A02BC02	A12BA01_B01AB10	fluconazole	pantoprazole	potassium chloride	tinzaparin	-0.0623147	0.0542211
A06AD11_C03CA01	A12BA01_B01AB10	lactulose	furosemide	potassium chloride	tinzaparin	0.014819	0.647399
N03AX12_B01AC06	A12BA01_B01AB10	gabapentin	acetylsalicylic acid	potassium chloride	tinzaparin	0.0553922	0.0871069
J01DH02_J01MA02	A12BA01_B01AB10	meropenem	ciprofloxacin	potassium chloride	tinzaparin	-0.101882	0.00161847
C03CA01_C01BD01	A12BA01_B01AB10	furosemide	amiodarone	potassium chloride	tinzaparin	-0.00652283	0.840453
B01AC04_A02BC02	A12BA01_B01AB10	clopidogrel	pantoprazole	potassium chloride	tinzaparin	-0.338195	5.5464e-27
A12BA01_J01DH02	A12BA01_B01AB10	potassium chloride	meropenem	potassium chloride	tinzaparin	0.143851	8.0878e-06
B01AC06_B01AC24	A12BA01_B01AB10	acetylsalicylic acid	ticagrelor	potassium chloride	tinzaparin	-0.0915279	0.00464414
N02AB03_N02AA01	A12BA01_B01AB10	fentanyl	morphine	potassium chloride	tinzaparin	-0.0324122	0.317026
A12BA01_N05AD01	A12BA01_B01AB10	potassium chloride	haloperidol	potassium chloride	tinzaparin	-0.194815	1.27306e-09
A06AD11_A06AB08	A12BA01_B01AB10	lactulose	sodium picosulfate	potassium chloride	tinzaparin	0.00575626	0.858994
J01DH02_A02BC02	A12BA01_B01AB10	meropenem	pantoprazole	potassium chloride	tinzaparin	-0.13166	4.48121e-05
C01BD01_C03CA01	A12BA01_B01AB10	amiodarone	furosemide	potassium chloride	tinzaparin	0.162191	4.67862e-07
C07AB02_C10AA05	A12BA01_B01AB10	metoprolol	atorvastatin	potassium chloride	tinzaparin	-0.12285	0.0001413
N03AX12_B01AB05	A12BA01_B01AB10	gabapentin	enoxaparin	potassium chloride	tinzaparin	0.246845	1.0072e-14
A06AD11_A12BA01	A12BA01_B01AB10	lactulose	potassium chloride	potassium chloride	tinzaparin	0.263244	1.33168e-16
C09AA02_C10AA01	A12BA01_B01AB10	enalapril	simvastatin	potassium chloride	tinzaparin	0.279576	1.31302e-18
A11DA01_N05BA02	A12BA01_B01AB10	thiamine (vit B1)	chlordiazepoxide	potassium chloride	tinzaparin	-0.184909	8.58789e-09
C09AA02_C03CA01	A12BA01_B01AB10	enalapril	furosemide	potassium chloride	tinzaparin	0.247996	7.51037e-15
J01DC02_B01AF01	A12BA01_B01AB10	cefuroxime	rivaroxaban	potassium chloride	tinzaparin	0.0389062	0.229673
B01AC04_B01AX05	A12BA01_B01AB10	clopidogrel	fondaparinux	potassium chloride	tinzaparin	-0.359652	1.54486e-30
J01CF01_N02AA05	A12BA01_B01AB10	dicloxacillin	oxycodone	potassium chloride	tinzaparin	-0.182052	1.46162e-08
J02AC01_N02AA01	A12BA01_B01AB10	fluconazole	morphine	potassium chloride	tinzaparin	0.0984325	0.00232462
J01DC02_J01GB03	A12BA01_B01AB10	cefuroxime	gentamicin	potassium chloride	tinzaparin	0.145325	6.51104e-06
A11DA01_C03CA01	A12BA01_B01AB10	thiamine (vit B1)	furosemide	potassium chloride	tinzaparin	-0.0453595	0.161323
C07AB02_C09AA02	A12BA01_B01AB10	metoprolol	enalapril	potassium chloride	tinzaparin	0.0452879	0.161987
J02AC01_C03CA01	A12BA01_B01AB10	fluconazole	furosemide	potassium chloride	tinzaparin	0.310634	8.26244e-23
C07AB02_B01AA03	A12BA01_B01AB10	metoprolol	warfarin	potassium chloride	tinzaparin	0.221564	4.38193e-12
J01DH02_N02AA01	A12BA01_B01AB10	meropenem	morphine	potassium chloride	tinzaparin	-0.0750131	0.0204294
C07AB02_B01AB05	A12BA01_B01AB10	metoprolol	enoxaparin	potassium chloride	tinzaparin	-0.336677	9.66379e-27
C07AB02_B01AC24	A12BA01_B01AB10	metoprolol	ticagrelor	potassium chloride	tinzaparin	-0.243665	2.24951e-14
B01AA03_C03CA01	A12BA01_B01AB10	warfarin	furosemide	potassium chloride	tinzaparin	0.0863732	0.00756946
A02BC02_N05AD01	A12BA01_B01AB10	pantoprazole	haloperidol	potassium chloride	tinzaparin	-0.0260777	0.420842
J01MA02_J01XD01	A12BA01_B01AB10	ciprofloxacin	metronidazole	potassium chloride	tinzaparin	-0.0400852	0.215852
N02AB03_A02BC02	A12BA01_B01AB10	fentanyl	pantoprazole	potassium chloride	tinzaparin	0.0415446	0.199588
C09AA02_A02BC02	A12BA01_B01AB10	enalapril	pantoprazole	potassium chloride	tinzaparin	0.357463	3.66796e-30
C09AA02_A12BA01	A12BA01_B01AB10	enalapril	potassium chloride	potassium chloride	tinzaparin	0.357497	3.61887e-30
C01AA05_B01AB10	A12BA01_B01AB10	digoxin	tinzaparin	potassium chloride	tinzaparin	-0.0542052	0.0941022
J01MA02_B01AC06	A12BA01_B01AB10	ciprofloxacin	acetylsalicylic acid	potassium chloride	tinzaparin	-0.255258	1.13786e-15
A12BA01_C01BD01	A12BA01_B01AB10	potassium chloride	amiodarone	potassium chloride	tinzaparin	0.113731	0.000429176
J01DC02_C09AA02	A12BA01_B01AB10	cefuroxime	enalapril	potassium chloride	tinzaparin	-0.27628	3.42126e-18
J01CF01_J01CE01	A12BA01_B01AB10	dicloxacillin	benzylpenicillin	potassium chloride	tinzaparin	-0.300048	2.55423e-21
C09AA02_C07AB02	A12BA01_B01AB10	enalapril	metoprolol	potassium chloride	tinzaparin	0.232778	3.23068e-13
C01BD01_A02BC02	A12BA01_B01AB10	amiodarone	pantoprazole	potassium chloride	tinzaparin	0.0301509	0.351984
J01DC02_A11DA01	A12BA01_B01AB10	cefuroxime	thiamine (vit B1)	potassium chloride	tinzaparin	-0.224827	2.08115e-12
J01CE01_C03CA01	A12BA01_B01AB10	benzylpenicillin	furosemide	potassium chloride	tinzaparin	0.0175254	0.588563
A12BA01_A12CC30	A12BA01_B01AB10	potassium chloride	magnesium (different salts in combination)	potassium chloride	tinzaparin	0.104803	0.00118094
A12BA01_J01CR05	A12BA01_B01AB10	potassium chloride	piperacillin and enzyme inhibitor	potassium chloride	tinzaparin	0.0149059	0.645473
J01MA02_C07AB02	A12BA01_B01AB10	ciprofloxacin	metoprolol	potassium chloride	tinzaparin	-0.332632	4.18082e-26
J01MA02_C10AA01	A12BA01_B01AB10	ciprofloxacin	simvastatin	potassium chloride	tinzaparin	-0.286203	1.84048e-19
N03AX12_C07AB02	A12BA01_B01AB10	gabapentin	metoprolol	potassium chloride	tinzaparin	-0.185128	8.24254e-09
C07AB02_C09AA05	A12BA01_B01AB10	metoprolol	ramipril	potassium chloride	tinzaparin	0.118029	0.000256728
J01XA01_C03CA01	A12BA01_B01AB10	vancomycin	furosemide	potassium chloride	tinzaparin	0.170161	1.22151e-07
A12BA01_J01XA01	A12BA01_B01AB10	potassium chloride	vancomycin	potassium chloride	tinzaparin	0.222159	3.82948e-12
C03CA01_R03AL01	A12BA01_B01AB10	furosemide	fenoterol and ipratropium bromide	potassium chloride	tinzaparin	-0.0326317	0.313759
C01BD01_B01AC06	A12BA01_B01AB10	amiodarone	acetylsalicylic acid	potassium chloride	tinzaparin	0.220518	5.54926e-12
J01DC02_C09CA01	A12BA01_B01AB10	cefuroxime	losartan	potassium chloride	tinzaparin	-0.105857	0.00105207
H02AB06_J02AC01	A12BA01_B01AB10	prednisolone	fluconazole	potassium chloride	tinzaparin	0.0756327	0.0194096
J01XA01_A02BC02	A12BA01_B01AB10	vancomycin	pantoprazole	potassium chloride	tinzaparin	0.207948	8.64877e-11
J01CF01_C03CA01	A12BA01_B01AB10	dicloxacillin	furosemide	potassium chloride	tinzaparin	0.0451701	0.163083
C09AA05_C03CA01	A12BA01_B01AB10	ramipril	furosemide	potassium chloride	tinzaparin	0.161148	5.55174e-07
J01XD01_J01GB03	A12BA01_B01AB10	metronidazole	gentamicin	potassium chloride	tinzaparin	-0.0182215	0.573836
J01DC02_A10BA02	A12BA01_B01AB10	cefuroxime	metformin	potassium chloride	tinzaparin	-0.126182	9.23124e-05
J01CE01_J01CF01	A12BA01_B01AB10	benzylpenicillin	dicloxacillin	potassium chloride	tinzaparin	-0.137547	1.99596e-05
A11DA01_A06AD11	A12BA01_B01AB10	thiamine (vit B1)	lactulose	potassium chloride	tinzaparin	0.0308762	0.340516
A12BA01_N02AB03	A12BA01_B01AB10	potassium chloride	fentanyl	potassium chloride	tinzaparin	-0.0474646	0.142728
J01DC02_N06AB04	A12BA01_B01AB10	cefuroxime	citalopram	potassium chloride	tinzaparin	-0.0905703	0.00509457
C07AB02_C01BD01	A12BA01_B01AB10	metoprolol	amiodarone	potassium chloride	tinzaparin	-0.016198	0.617114
A11DA01_B01AB10	A12BA01_B01AB10	thiamine (vit B1)	tinzaparin	potassium chloride	tinzaparin	-0.169385	1.39604e-07
C07AG02_C03CA01	A12BA01_B01AB10	carvedilol	furosemide	potassium chloride	tinzaparin	0.152063	2.35213e-06
J01DC02_M03BB03	A12BA01_B01AB10	cefuroxime	chlorzoxazone	potassium chloride	tinzaparin	-0.0668413	0.0389034
J01MA02_B01AB05	A12BA01_B01AB10	ciprofloxacin	enoxaparin	potassium chloride	tinzaparin	-0.2843	3.25398e-19
C01AA05_H02AB06	A12BA01_B01AB10	digoxin	prednisolone	potassium chloride	tinzaparin	0.24059	4.83831e-14
J01CE01_B01AC06	A12BA01_B01AB10	benzylpenicillin	acetylsalicylic acid	potassium chloride	tinzaparin	-0.071044	0.0281366
A12BA01_A10AB01	A12BA01_B01AB10	potassium chloride	insulin (human)	potassium chloride	tinzaparin	0.0866242	0.00739559
J01DH02_B01AB05	A12BA01_B01AB10	meropenem	enoxaparin	potassium chloride	tinzaparin	-0.0874172	0.00686961
J01DH02_B01AC06	A12BA01_B01AB10	meropenem	acetylsalicylic acid	potassium chloride	tinzaparin	-0.0576815	0.0748005
H02AB04_A02BC02	A12BA01_B01AB10	methylprednisolone	pantoprazole	potassium chloride	tinzaparin	-0.214177	2.26536e-11
N03AX12_A06AD11	A12BA01_B01AB10	gabapentin	lactulose	potassium chloride	tinzaparin	-0.133692	3.40277e-05
J01CE01_C10AA01	A12BA01_B01AB10	benzylpenicillin	simvastatin	potassium chloride	tinzaparin	0.0308898	0.340302
J01CR05_C03CA01	A12BA01_B01AB10	piperacillin and enzyme inhibitor	furosemide	potassium chloride	tinzaparin	-0.0908384	0.00496464
J01CR05_A02BC02	A12BA01_B01AB10	piperacillin and enzyme inhibitor	pantoprazole	potassium chloride	tinzaparin	-0.046947	0.147141
J01MA02_A11DA01	A12BA01_B01AB10	ciprofloxacin	thiamine (vit B1)	potassium chloride	tinzaparin	-0.164994	2.93883e-07
N03AX12_A06AB08	A12BA01_B01AB10	gabapentin	sodium picosulfate	potassium chloride	tinzaparin	-0.221242	4.713e-12
A12BA01_R03AL01	A12BA01_B01AB10	potassium chloride	fenoterol and ipratropium bromide	potassium chloride	tinzaparin	0.0787837	0.0148812
A12BA01_N07BA01	A12BA01_B01AB10	potassium chloride	nicotine	potassium chloride	tinzaparin	-0.133294	3.5925e-05
A11DA01_J01XD01	A12BA01_B01AB10	thiamine (vit B1)	metronidazole	potassium chloride	tinzaparin	0.257888	5.65978e-16
B01AC04_B01AB05	A12BA01_B01AB10	clopidogrel	enoxaparin	potassium chloride	tinzaparin	0.0171655	0.596243
J01DC02_R03BB04	A12BA01_B01AB10	cefuroxime	tiotropium bromide	potassium chloride	tinzaparin	0.139248	1.57018e-05
J01CF01_J01CE02	A12BA01_B01AB10	dicloxacillin	phenoxymethylpenicillin	potassium chloride	tinzaparin	-0.104264	0.00125251
C07AG02_A12BA01	A12BA01_B01AB10	carvedilol	potassium chloride	potassium chloride	tinzaparin	0.0640857	0.0477161
N02AB03_N02AA05	A12BA01_B01AB10	fentanyl	oxycodone	potassium chloride	tinzaparin	0.0883156	0.0063145
J01CE01_C07AB02	A12BA01_B01AB10	benzylpenicillin	metoprolol	potassium chloride	tinzaparin	0.0681256	0.0352931
J01DC02_N01BB01	A12BA01_B01AB10	cefuroxime	bupivacaine	potassium chloride	tinzaparin	-0.0432276	0.181962
A11DA01_N05AD01	A12BA01_B01AB10	thiamine (vit B1)	haloperidol	potassium chloride	tinzaparin	0.0133721	0.679815
C03CA01_C03BA08	A12BA01_B01AB10	furosemide	metolazone	potassium chloride	tinzaparin	0.00275746	0.93218
C01AA05_J01XD01	A12BA01_B01AB10	digoxin	metronidazole	potassium chloride	tinzaparin	0.100369	0.00189955
A11DA01_N05BA01	A12BA01_B01AB10	thiamine (vit B1)	diazepam	potassium chloride	tinzaparin	-0.0150892	0.641417
A12BA01_N05BA02	A12BA01_B01AB10	potassium chloride	chlordiazepoxide	potassium chloride	tinzaparin	0.122734	0.000143376
C07AB02_B01AE07	A12BA01_B01AB10	metoprolol	dabigatran etexilate	potassium chloride	tinzaparin	0.00217029	0.946597
J01CA01_J01GB03	A12BA01_B01AB10	ampicillin	gentamicin	potassium chloride	tinzaparin	0.123995	0.000122207
A11DA01_A12CC30	A12BA01_B01AB10	thiamine (vit B1)	magnesium (different salts in combination)	potassium chloride	tinzaparin	-0.10754	0.000872766
N03AX12_N02AB03	A12BA01_B01AB10	gabapentin	fentanyl	potassium chloride	tinzaparin	0.278885	1.607e-18
J01CF01_N03AX12	A12BA01_B01AB10	dicloxacillin	gabapentin	potassium chloride	tinzaparin	0.0965235	0.00282709
A12BA01_C03CA01	J01DC02_J01XD01	potassium chloride	furosemide	cefuroxime	metronidazole	0.0182211	0.573846
N02AA01_A06AB02	J01DC02_J01XD01	morphine	bisacodyl	cefuroxime	metronidazole	0.173885	6.3809e-08
A12BA01_A02BC02	J01DC02_J01XD01	potassium chloride	pantoprazole	cefuroxime	metronidazole	0.238401	8.29428e-14
A02BC02_C03CA01	J01DC02_J01XD01	pantoprazole	furosemide	cefuroxime	metronidazole	-0.0255804	0.429757
N02AX02_N02AA01	J01DC02_J01XD01	tramadol	morphine	cefuroxime	metronidazole	-0.115111	0.000364571
C07AB02_B01AC06	J01DC02_J01XD01	metoprolol	acetylsalicylic acid	cefuroxime	metronidazole	0.086661	0.00737045
J01DC02_A02BC02	J01DC02_J01XD01	cefuroxime	pantoprazole	cefuroxime	metronidazole	0.205929	1.32325e-10
B01AC06_C10AA01	J01DC02_J01XD01	acetylsalicylic acid	simvastatin	cefuroxime	metronidazole	-0.090954	0.00490957
N02AA05_A06AB02	J01DC02_J01XD01	oxycodone	bisacodyl	cefuroxime	metronidazole	-0.0795973	0.013875
N02AX02_A02BC02	J01DC02_J01XD01	tramadol	pantoprazole	cefuroxime	metronidazole	0.0456116	0.159005
J01DC02_C03CA01	J01DC02_J01XD01	cefuroxime	furosemide	cefuroxime	metronidazole	0.189109	3.8706e-09
B01AC06_C07AB02	J01DC02_J01XD01	acetylsalicylic acid	metoprolol	cefuroxime	metronidazole	-0.169193	1.4428e-07
N02AA05_A02BC02	J01DC02_J01XD01	oxycodone	pantoprazole	cefuroxime	metronidazole	0.0543119	0.0934553
B01AC06_B01AC04	J01DC02_J01XD01	acetylsalicylic acid	clopidogrel	cefuroxime	metronidazole	-0.0776984	0.0163233
A02AA04_N02AA01	J01DC02_J01XD01	magnesium hydroxide	morphine	cefuroxime	metronidazole	-0.222093	3.88708e-12
C07AB02_C03CA01	J01DC02_J01XD01	metoprolol	furosemide	cefuroxime	metronidazole	-0.162091	4.75669e-07
N03AX12_N02AA01	J01DC02_J01XD01	gabapentin	morphine	cefuroxime	metronidazole	-0.00843046	0.794717
B01AC06_C03CA01	J01DC02_J01XD01	acetylsalicylic acid	furosemide	cefuroxime	metronidazole	-0.285576	2.22177e-19
C07AB02_C10AA01	J01DC02_J01XD01	metoprolol	simvastatin	cefuroxime	metronidazole	-0.174254	5.97817e-08
N02AA01_A06AD11	J01DC02_J01XD01	morphine	lactulose	cefuroxime	metronidazole	0.0625038	0.0534931
J01DC02_A06AB02	J01DC02_J01XD01	cefuroxime	bisacodyl	cefuroxime	metronidazole	-0.0660486	0.0412845
B01AC04_B01AC06	J01DC02_J01XD01	clopidogrel	acetylsalicylic acid	cefuroxime	metronidazole	-0.306433	3.27987e-22
C07AB02_A12BA01	J01DC02_J01XD01	metoprolol	potassium chloride	cefuroxime	metronidazole	-0.0585406	0.070565
A02BC02_A03FA01	J01DC02_J01XD01	pantoprazole	metoclopramide	cefuroxime	metronidazole	-0.0231554	0.474774
C07AB02_A02BC02	J01DC02_J01XD01	metoprolol	pantoprazole	cefuroxime	metronidazole	-0.20074	3.87038e-10
H02AB06_A02BC02	J01DC02_J01XD01	prednisolone	pantoprazole	cefuroxime	metronidazole	0.10831	0.000800616
N02AA05_B01AB10	J01DC02_J01XD01	oxycodone	tinzaparin	cefuroxime	metronidazole	-0.0402791	0.213638
J01XD01_N02AA01	J01DC02_J01XD01	metronidazole	morphine	cefuroxime	metronidazole	-0.0633534	0.0503219
A12BA01_B01AB10	J01DC02_J01XD01	potassium chloride	tinzaparin	cefuroxime	metronidazole	0.237595	1.01007e-13
J01DC02_J01XD01	J01DC02_J01XD01	cefuroxime	metronidazole	cefuroxime	metronidazole	1	0
A06AB02_N02AA01	J01DC02_J01XD01	bisacodyl	morphine	cefuroxime	metronidazole	-0.0805318	0.0127935
J01DC02_B01AC06	J01DC02_J01XD01	cefuroxime	acetylsalicylic acid	cefuroxime	metronidazole	-0.0364906	0.259925
N02AX02_A02AA04	J01DC02_J01XD01	tramadol	magnesium hydroxide	cefuroxime	metronidazole	-0.257378	6.48493e-16
N03AX12_A02BC02	J01DC02_J01XD01	gabapentin	pantoprazole	cefuroxime	metronidazole	-0.0579383	0.0735133
B01AC04_C10AA01	J01DC02_J01XD01	clopidogrel	simvastatin	cefuroxime	metronidazole	-0.340522	2.35327e-27
N02AA01_A06AB08	J01DC02_J01XD01	morphine	sodium picosulfate	cefuroxime	metronidazole	0.00617876	0.848765
A12BA01_A03FA01	J01DC02_J01XD01	potassium chloride	metoclopramide	cefuroxime	metronidazole	-0.0637332	0.0489561
N02AX02_C03CA01	J01DC02_J01XD01	tramadol	furosemide	cefuroxime	metronidazole	0.0745394	0.0212403
C03CA01_B01AB05	J01DC02_J01XD01	furosemide	enoxaparin	cefuroxime	metronidazole	0.194721	1.29696e-09
B01AB10_A02BC02	J01DC02_J01XD01	tinzaparin	pantoprazole	cefuroxime	metronidazole	0.00951957	0.768907
N02AA05_N05CF01	J01DC02_J01XD01	oxycodone	zopiclone	cefuroxime	metronidazole	0.0478147	0.139801
J01DC02_C10AA01	J01DC02_J01XD01	cefuroxime	simvastatin	cefuroxime	metronidazole	-0.0031755	0.921929
A06AB02_A02BC02	J01DC02_J01XD01	bisacodyl	pantoprazole	cefuroxime	metronidazole	0.0224823	0.487713
B01AB10_C03CA01	J01DC02_J01XD01	tinzaparin	furosemide	cefuroxime	metronidazole	0.058576	0.0703949
C01AA05_C03CA01	J01DC02_J01XD01	digoxin	furosemide	cefuroxime	metronidazole	-0.03675	0.256549
N02AA05_C03CA01	J01DC02_J01XD01	oxycodone	furosemide	cefuroxime	metronidazole	0.0650538	0.0444461
A12BA01_A06AD11	J01DC02_J01XD01	potassium chloride	lactulose	cefuroxime	metronidazole	-0.061112	0.0590473
C07AB02_B01AC04	J01DC02_J01XD01	metoprolol	clopidogrel	cefuroxime	metronidazole	-0.0923745	0.00427626
J01MA02_C03CA01	J01DC02_J01XD01	ciprofloxacin	furosemide	cefuroxime	metronidazole	-0.186046	6.93379e-09
H02AB06_N02AA01	J01DC02_J01XD01	prednisolone	morphine	cefuroxime	metronidazole	0.247154	9.3098e-15
A02AA04_B01AB10	J01DC02_J01XD01	magnesium hydroxide	tinzaparin	cefuroxime	metronidazole	-0.24518	1.53611e-14
N02AA01_M03BB03	J01DC02_J01XD01	morphine	chlorzoxazone	cefuroxime	metronidazole	0.166898	2.13345e-07
J01MA02_A02BC02	J01DC02_J01XD01	ciprofloxacin	pantoprazole	cefuroxime	metronidazole	-0.078416	0.0153567
C07AB02_N05CF01	J01DC02_J01XD01	metoprolol	zopiclone	cefuroxime	metronidazole	0.0299097	0.355852
A12BA01_J01MA02	J01DC02_J01XD01	potassium chloride	ciprofloxacin	cefuroxime	metronidazole	0.141586	1.12383e-05
C03CA01_C03DA01	J01DC02_J01XD01	furosemide	spironolactone	cefuroxime	metronidazole	-0.0437007	0.177221
A02BC02_B01AB05	J01DC02_J01XD01	pantoprazole	enoxaparin	cefuroxime	metronidazole	-0.108291	0.000802281
C01AA05_A12BA01	J01DC02_J01XD01	digoxin	potassium chloride	cefuroxime	metronidazole	0.216345	1.40729e-11
J01DC02_C07AB02	J01DC02_J01XD01	cefuroxime	metoprolol	cefuroxime	metronidazole	0.0733254	0.0234474
B01AC04_C07AB02	J01DC02_J01XD01	clopidogrel	metoprolol	cefuroxime	metronidazole	-0.339484	3.45313e-27
N02AA05_A03FA01	J01DC02_J01XD01	oxycodone	metoclopramide	cefuroxime	metronidazole	0.392379	1.65065e-36
J01DC02_B01AB05	J01DC02_J01XD01	cefuroxime	enoxaparin	cefuroxime	metronidazole	0.283449	4.19225e-19
B01AB10_A12BA01	J01DC02_J01XD01	tinzaparin	potassium chloride	cefuroxime	metronidazole	0.120324	0.000193715
J01MA02_A12BA01	J01DC02_J01XD01	ciprofloxacin	potassium chloride	cefuroxime	metronidazole	-0.261378	2.21269e-16
B01AC06_B01AX05	J01DC02_J01XD01	acetylsalicylic acid	fondaparinux	cefuroxime	metronidazole	-0.128337	6.9715e-05
A02BC02_J01MA02	J01DC02_J01XD01	pantoprazole	ciprofloxacin	cefuroxime	metronidazole	-0.122912	0.00014019
N03AX12_C03CA01	J01DC02_J01XD01	gabapentin	furosemide	cefuroxime	metronidazole	-0.109013	0.000739574
A12BA01_J01XD01	J01DC02_J01XD01	potassium chloride	metronidazole	cefuroxime	metronidazole	0.236042	1.47339e-13
J01DC02_B02AA02	J01DC02_J01XD01	cefuroxime	tranexamic acid	cefuroxime	metronidazole	0.138614	1.71769e-05
C07AB02_C01AA05	J01DC02_J01XD01	metoprolol	digoxin	cefuroxime	metronidazole	-0.0018172	0.955275
A12BA01_B01AB05	J01DC02_J01XD01	potassium chloride	enoxaparin	cefuroxime	metronidazole	0.0878178	0.00661694
C03CA01_J01DH02	J01DC02_J01XD01	furosemide	meropenem	cefuroxime	metronidazole	0.133769	3.36708e-05
N03AX12_A06AB02	J01DC02_J01XD01	gabapentin	bisacodyl	cefuroxime	metronidazole	-0.124045	0.000121438
C08CA01_A02BC02	J01DC02_J01XD01	amlodipine	pantoprazole	cefuroxime	metronidazole	0.223445	2.85672e-12
A06AD11_N02AA01	J01DC02_J01XD01	lactulose	morphine	cefuroxime	metronidazole	0.0879006	0.00656572
C07AB02_B01AX05	J01DC02_J01XD01	metoprolol	fondaparinux	cefuroxime	metronidazole	-0.19507	1.21044e-09
A06AD11_A02BC02	J01DC02_J01XD01	lactulose	pantoprazole	cefuroxime	metronidazole	0.128528	6.79815e-05
J01MA02_J01DH02	J01DC02_J01XD01	ciprofloxacin	meropenem	cefuroxime	metronidazole	-0.113183	0.000457663
A11DA01_A02BC02	J01DC02_J01XD01	thiamine (vit B1)	pantoprazole	cefuroxime	metronidazole	0.123561	0.000129138
C08CA01_C03CA01	J01DC02_J01XD01	amlodipine	furosemide	cefuroxime	metronidazole	0.203741	2.0877e-10
J01DC02_C08CA01	J01DC02_J01XD01	cefuroxime	amlodipine	cefuroxime	metronidazole	0.125738	9.7769e-05
A02BC02_A11DA01	J01DC02_J01XD01	pantoprazole	thiamine (vit B1)	cefuroxime	metronidazole	-0.243804	2.17239e-14
A12BA01_A11DA01	J01DC02_J01XD01	potassium chloride	thiamine (vit B1)	cefuroxime	metronidazole	0.0224662	0.488026
A02BC02_J02AC01	J01DC02_J01XD01	pantoprazole	fluconazole	cefuroxime	metronidazole	0.025263	0.435505
B01AC04_C03CA01	J01DC02_J01XD01	clopidogrel	furosemide	cefuroxime	metronidazole	-0.138696	1.69782e-05
J01DH02_C03CA01	J01DC02_J01XD01	meropenem	furosemide	cefuroxime	metronidazole	-0.145944	5.94072e-06
J01CF01_A02BC02	J01DC02_J01XD01	dicloxacillin	pantoprazole	cefuroxime	metronidazole	0.0328701	0.310234
A12BA01_C03DA01	J01DC02_J01XD01	potassium chloride	spironolactone	cefuroxime	metronidazole	0.116535	0.00030751
C03DA01_C03CA01	J01DC02_J01XD01	spironolactone	furosemide	cefuroxime	metronidazole	-0.0760864	0.0186912
A12BA01_J02AC01	J01DC02_J01XD01	potassium chloride	fluconazole	cefuroxime	metronidazole	0.286735	1.56828e-19
J02AC01_A02BC02	J01DC02_J01XD01	fluconazole	pantoprazole	cefuroxime	metronidazole	-0.0776645	0.0163702
A06AD11_C03CA01	J01DC02_J01XD01	lactulose	furosemide	cefuroxime	metronidazole	-0.0137319	0.671695
N03AX12_B01AC06	J01DC02_J01XD01	gabapentin	acetylsalicylic acid	cefuroxime	metronidazole	0.0854174	0.0082654
J01DH02_J01MA02	J01DC02_J01XD01	meropenem	ciprofloxacin	cefuroxime	metronidazole	-0.0989059	0.00221338
C03CA01_C01BD01	J01DC02_J01XD01	furosemide	amiodarone	cefuroxime	metronidazole	-0.0997438	0.00202833
B01AC04_A02BC02	J01DC02_J01XD01	clopidogrel	pantoprazole	cefuroxime	metronidazole	-0.28618	1.85337e-19
A12BA01_J01DH02	J01DC02_J01XD01	potassium chloride	meropenem	cefuroxime	metronidazole	0.14141	1.15279e-05
B01AC06_B01AC24	J01DC02_J01XD01	acetylsalicylic acid	ticagrelor	cefuroxime	metronidazole	0.0884933	0.00620959
N02AB03_N02AA01	J01DC02_J01XD01	fentanyl	morphine	cefuroxime	metronidazole	0.0905062	0.00512606
A12BA01_N05AD01	J01DC02_J01XD01	potassium chloride	haloperidol	cefuroxime	metronidazole	-0.246825	1.01246e-14
A06AD11_A06AB08	J01DC02_J01XD01	lactulose	sodium picosulfate	cefuroxime	metronidazole	0.0146801	0.650484
J01DH02_A02BC02	J01DC02_J01XD01	meropenem	pantoprazole	cefuroxime	metronidazole	-0.196599	8.93054e-10
C01BD01_C03CA01	J01DC02_J01XD01	amiodarone	furosemide	cefuroxime	metronidazole	0.105949	0.00104138
C07AB02_C10AA05	J01DC02_J01XD01	metoprolol	atorvastatin	cefuroxime	metronidazole	-0.091612	0.00460639
N03AX12_B01AB05	J01DC02_J01XD01	gabapentin	enoxaparin	cefuroxime	metronidazole	0.234339	2.22243e-13
A06AD11_A12BA01	J01DC02_J01XD01	lactulose	potassium chloride	cefuroxime	metronidazole	0.0900492	0.0053559
C09AA02_C10AA01	J01DC02_J01XD01	enalapril	simvastatin	cefuroxime	metronidazole	0.00280861	0.930925
A11DA01_N05BA02	J01DC02_J01XD01	thiamine (vit B1)	chlordiazepoxide	cefuroxime	metronidazole	-0.0615375	0.0573009
C09AA02_C03CA01	J01DC02_J01XD01	enalapril	furosemide	cefuroxime	metronidazole	-0.0236162	0.466027
J01DC02_B01AF01	J01DC02_J01XD01	cefuroxime	rivaroxaban	cefuroxime	metronidazole	0.0736548	0.0228297
B01AC04_B01AX05	J01DC02_J01XD01	clopidogrel	fondaparinux	cefuroxime	metronidazole	-0.320811	2.66877e-24
J01CF01_N02AA05	J01DC02_J01XD01	dicloxacillin	oxycodone	cefuroxime	metronidazole	-0.120861	0.00018125
J02AC01_N02AA01	J01DC02_J01XD01	fluconazole	morphine	cefuroxime	metronidazole	0.0390789	0.22761
J01DC02_J01GB03	J01DC02_J01XD01	cefuroxime	gentamicin	cefuroxime	metronidazole	0.267251	4.41442e-17
A11DA01_C03CA01	J01DC02_J01XD01	thiamine (vit B1)	furosemide	cefuroxime	metronidazole	0.0347303	0.283634
C07AB02_C09AA02	J01DC02_J01XD01	metoprolol	enalapril	cefuroxime	metronidazole	0.139438	1.52833e-05
J02AC01_C03CA01	J01DC02_J01XD01	fluconazole	furosemide	cefuroxime	metronidazole	0.193629	1.60877e-09
C07AB02_B01AA03	J01DC02_J01XD01	metoprolol	warfarin	cefuroxime	metronidazole	0.0862842	0.00763195
J01DH02_N02AA01	J01DC02_J01XD01	meropenem	morphine	cefuroxime	metronidazole	-0.146483	5.48355e-06
C07AB02_B01AB05	J01DC02_J01XD01	metoprolol	enoxaparin	cefuroxime	metronidazole	-0.256055	9.2157e-16
C07AB02_B01AC24	J01DC02_J01XD01	metoprolol	ticagrelor	cefuroxime	metronidazole	-0.213269	2.76097e-11
B01AA03_C03CA01	J01DC02_J01XD01	warfarin	furosemide	cefuroxime	metronidazole	-0.0127402	0.694164
A02BC02_N05AD01	J01DC02_J01XD01	pantoprazole	haloperidol	cefuroxime	metronidazole	-0.0945227	0.00345825
J01MA02_J01XD01	J01DC02_J01XD01	ciprofloxacin	metronidazole	cefuroxime	metronidazole	-0.0941462	0.00359045
N02AB03_A02BC02	J01DC02_J01XD01	fentanyl	pantoprazole	cefuroxime	metronidazole	0.0365892	0.258638
C09AA02_A02BC02	J01DC02_J01XD01	enalapril	pantoprazole	cefuroxime	metronidazole	-0.055305	0.0876062
C09AA02_A12BA01	J01DC02_J01XD01	enalapril	potassium chloride	cefuroxime	metronidazole	0.092556	0.00420094
C01AA05_B01AB10	J01DC02_J01XD01	digoxin	tinzaparin	cefuroxime	metronidazole	0.00947117	0.770049
J01MA02_B01AC06	J01DC02_J01XD01	ciprofloxacin	acetylsalicylic acid	cefuroxime	metronidazole	-0.1858	7.26407e-09
A12BA01_C01BD01	J01DC02_J01XD01	potassium chloride	amiodarone	cefuroxime	metronidazole	0.125053	0.000106771
J01DC02_C09AA02	J01DC02_J01XD01	cefuroxime	enalapril	cefuroxime	metronidazole	-0.000736645	0.981862
J01CF01_J01CE01	J01DC02_J01XD01	dicloxacillin	benzylpenicillin	cefuroxime	metronidazole	-0.247832	7.83131e-15
C09AA02_C07AB02	J01DC02_J01XD01	enalapril	metoprolol	cefuroxime	metronidazole	0.0462399	0.153336
C01BD01_A02BC02	J01DC02_J01XD01	amiodarone	pantoprazole	cefuroxime	metronidazole	-0.0507723	0.116887
J01DC02_A11DA01	J01DC02_J01XD01	cefuroxime	thiamine (vit B1)	cefuroxime	metronidazole	0.0388967	0.229787
J01CE01_C03CA01	J01DC02_J01XD01	benzylpenicillin	furosemide	cefuroxime	metronidazole	-0.121803	0.000161157
A12BA01_A12CC30	J01DC02_J01XD01	potassium chloride	magnesium (different salts in combination)	cefuroxime	metronidazole	0.137171	2.10386e-05
A12BA01_J01CR05	J01DC02_J01XD01	potassium chloride	piperacillin and enzyme inhibitor	cefuroxime	metronidazole	0.0670458	0.0383084
J01MA02_C07AB02	J01DC02_J01XD01	ciprofloxacin	metoprolol	cefuroxime	metronidazole	-0.18098	1.78049e-08
J01MA02_C10AA01	J01DC02_J01XD01	ciprofloxacin	simvastatin	cefuroxime	metronidazole	-0.305847	3.96813e-22
N03AX12_C07AB02	J01DC02_J01XD01	gabapentin	metoprolol	cefuroxime	metronidazole	-0.158825	8.09298e-07
C07AB02_C09AA05	J01DC02_J01XD01	metoprolol	ramipril	cefuroxime	metronidazole	0.00165727	0.959208
J01XA01_C03CA01	J01DC02_J01XD01	vancomycin	furosemide	cefuroxime	metronidazole	0.0908256	0.00497079
A12BA01_J01XA01	J01DC02_J01XD01	potassium chloride	vancomycin	cefuroxime	metronidazole	0.127503	7.77546e-05
C03CA01_R03AL01	J01DC02_J01XD01	furosemide	fenoterol and ipratropium bromide	cefuroxime	metronidazole	-0.0480772	0.137638
C01BD01_B01AC06	J01DC02_J01XD01	amiodarone	acetylsalicylic acid	cefuroxime	metronidazole	0.0965027	0.00283307
J01DC02_C09CA01	J01DC02_J01XD01	cefuroxime	losartan	cefuroxime	metronidazole	0.0222626	0.491978
H02AB06_J02AC01	J01DC02_J01XD01	prednisolone	fluconazole	cefuroxime	metronidazole	-0.0139873	0.665956
J01XA01_A02BC02	J01DC02_J01XD01	vancomycin	pantoprazole	cefuroxime	metronidazole	0.139898	1.43149e-05
J01CF01_C03CA01	J01DC02_J01XD01	dicloxacillin	furosemide	cefuroxime	metronidazole	-0.0426548	0.187827
C09AA05_C03CA01	J01DC02_J01XD01	ramipril	furosemide	cefuroxime	metronidazole	0.0359131	0.267547
J01XD01_J01GB03	J01DC02_J01XD01	metronidazole	gentamicin	cefuroxime	metronidazole	0.0240943	0.457046
J01DC02_A10BA02	J01DC02_J01XD01	cefuroxime	metformin	cefuroxime	metronidazole	-0.00322187	0.920792
J01CE01_J01CF01	J01DC02_J01XD01	benzylpenicillin	dicloxacillin	cefuroxime	metronidazole	-0.15888	8.02239e-07
A11DA01_A06AD11	J01DC02_J01XD01	thiamine (vit B1)	lactulose	cefuroxime	metronidazole	0.265377	7.41469e-17
A12BA01_N02AB03	J01DC02_J01XD01	potassium chloride	fentanyl	cefuroxime	metronidazole	-0.15784	9.48087e-07
J01DC02_N06AB04	J01DC02_J01XD01	cefuroxime	citalopram	cefuroxime	metronidazole	-0.0367638	0.256372
C07AB02_C01BD01	J01DC02_J01XD01	metoprolol	amiodarone	cefuroxime	metronidazole	-0.0373811	0.248467
A11DA01_B01AB10	J01DC02_J01XD01	thiamine (vit B1)	tinzaparin	cefuroxime	metronidazole	-0.168731	1.56173e-07
C07AG02_C03CA01	J01DC02_J01XD01	carvedilol	furosemide	cefuroxime	metronidazole	0.176036	4.35685e-08
J01DC02_M03BB03	J01DC02_J01XD01	cefuroxime	chlorzoxazone	cefuroxime	metronidazole	-0.131568	4.53741e-05
J01MA02_B01AB05	J01DC02_J01XD01	ciprofloxacin	enoxaparin	cefuroxime	metronidazole	-0.208539	7.62988e-11
C01AA05_H02AB06	J01DC02_J01XD01	digoxin	prednisolone	cefuroxime	metronidazole	0.0309593	0.339217
J01CE01_B01AC06	J01DC02_J01XD01	benzylpenicillin	acetylsalicylic acid	cefuroxime	metronidazole	-0.23753	1.02619e-13
A12BA01_A10AB01	J01DC02_J01XD01	potassium chloride	insulin (human)	cefuroxime	metronidazole	-0.0484744	0.134413
J01DH02_B01AB05	J01DC02_J01XD01	meropenem	enoxaparin	cefuroxime	metronidazole	0.0498545	0.123659
J01DH02_B01AC06	J01DC02_J01XD01	meropenem	acetylsalicylic acid	cefuroxime	metronidazole	-0.0241222	0.456524
H02AB04_A02BC02	J01DC02_J01XD01	methylprednisolone	pantoprazole	cefuroxime	metronidazole	-0.189469	3.61247e-09
N03AX12_A06AD11	J01DC02_J01XD01	gabapentin	lactulose	cefuroxime	metronidazole	0.0177331	0.58415
J01CE01_C10AA01	J01DC02_J01XD01	benzylpenicillin	simvastatin	cefuroxime	metronidazole	-0.149852	3.30157e-06
J01CR05_C03CA01	J01DC02_J01XD01	piperacillin and enzyme inhibitor	furosemide	cefuroxime	metronidazole	-0.117047	0.000289128
J01CR05_A02BC02	J01DC02_J01XD01	piperacillin and enzyme inhibitor	pantoprazole	cefuroxime	metronidazole	-0.0211064	0.514742
J01MA02_A11DA01	J01DC02_J01XD01	ciprofloxacin	thiamine (vit B1)	cefuroxime	metronidazole	-0.259727	3.45636e-16
N03AX12_A06AB08	J01DC02_J01XD01	gabapentin	sodium picosulfate	cefuroxime	metronidazole	0.0806265	0.0126882
A12BA01_R03AL01	J01DC02_J01XD01	potassium chloride	fenoterol and ipratropium bromide	cefuroxime	metronidazole	-0.0715259	0.0270839
A12BA01_N07BA01	J01DC02_J01XD01	potassium chloride	nicotine	cefuroxime	metronidazole	-0.0752641	0.0200108
A11DA01_J01XD01	J01DC02_J01XD01	thiamine (vit B1)	metronidazole	cefuroxime	metronidazole	0.160604	6.06689e-07
B01AC04_B01AB05	J01DC02_J01XD01	clopidogrel	enoxaparin	cefuroxime	metronidazole	-0.00475333	0.883368
J01DC02_R03BB04	J01DC02_J01XD01	cefuroxime	tiotropium bromide	cefuroxime	metronidazole	0.336197	1.15117e-26
J01CF01_J01CE02	J01DC02_J01XD01	dicloxacillin	phenoxymethylpenicillin	cefuroxime	metronidazole	-0.223058	3.12043e-12
C07AG02_A12BA01	J01DC02_J01XD01	carvedilol	potassium chloride	cefuroxime	metronidazole	0.0833246	0.00999231
N02AB03_N02AA05	J01DC02_J01XD01	fentanyl	oxycodone	cefuroxime	metronidazole	0.0499432	0.122991
J01CE01_C07AB02	J01DC02_J01XD01	benzylpenicillin	metoprolol	cefuroxime	metronidazole	-0.181076	1.74923e-08
J01DC02_N01BB01	J01DC02_J01XD01	cefuroxime	bupivacaine	cefuroxime	metronidazole	0.0612902	0.0583107
A11DA01_N05AD01	J01DC02_J01XD01	thiamine (vit B1)	haloperidol	cefuroxime	metronidazole	0.00614897	0.849486
C03CA01_C03BA08	J01DC02_J01XD01	furosemide	metolazone	cefuroxime	metronidazole	0.0679308	0.0358217
C01AA05_J01XD01	J01DC02_J01XD01	digoxin	metronidazole	cefuroxime	metronidazole	-0.0891298	0.00584655
A11DA01_N05BA01	J01DC02_J01XD01	thiamine (vit B1)	diazepam	cefuroxime	metronidazole	0.158268	8.85157e-07
A12BA01_N05BA02	J01DC02_J01XD01	potassium chloride	chlordiazepoxide	cefuroxime	metronidazole	0.15277	2.10857e-06
C07AB02_B01AE07	J01DC02_J01XD01	metoprolol	dabigatran etexilate	cefuroxime	metronidazole	-0.131121	4.81763e-05
J01CA01_J01GB03	J01DC02_J01XD01	ampicillin	gentamicin	cefuroxime	metronidazole	0.0923324	0.00429395
A11DA01_A12CC30	J01DC02_J01XD01	thiamine (vit B1)	magnesium (different salts in combination)	cefuroxime	metronidazole	0.0395898	0.221585
N03AX12_N02AB03	J01DC02_J01XD01	gabapentin	fentanyl	cefuroxime	metronidazole	0.103519	0.00135783
J01CF01_N03AX12	J01DC02_J01XD01	dicloxacillin	gabapentin	cefuroxime	metronidazole	0.152893	2.0687e-06
A12BA01_C03CA01	A06AB02_N02AA01	potassium chloride	furosemide	bisacodyl	morphine	-0.193338	1.70319e-09
N02AA01_A06AB02	A06AB02_N02AA01	morphine	bisacodyl	bisacodyl	morphine	-0.248098	7.31574e-15
A12BA01_A02BC02	A06AB02_N02AA01	potassium chloride	pantoprazole	bisacodyl	morphine	-0.212799	3.0573e-11
A02BC02_C03CA01	A06AB02_N02AA01	pantoprazole	furosemide	bisacodyl	morphine	0.146224	5.69874e-06
N02AX02_N02AA01	A06AB02_N02AA01	tramadol	morphine	bisacodyl	morphine	0.0485912	0.133476
C07AB02_B01AC06	A06AB02_N02AA01	metoprolol	acetylsalicylic acid	bisacodyl	morphine	-0.0082642	0.798677
J01DC02_A02BC02	A06AB02_N02AA01	cefuroxime	pantoprazole	bisacodyl	morphine	0.0958417	0.00302928
B01AC06_C10AA01	A06AB02_N02AA01	acetylsalicylic acid	simvastatin	bisacodyl	morphine	0.0501666	0.121322
N02AA05_A06AB02	A06AB02_N02AA01	oxycodone	bisacodyl	bisacodyl	morphine	0.140001	1.41065e-05
N02AX02_A02BC02	A06AB02_N02AA01	tramadol	pantoprazole	bisacodyl	morphine	-0.0122555	0.705244
J01DC02_C03CA01	A06AB02_N02AA01	cefuroxime	furosemide	bisacodyl	morphine	0.13304	3.71858e-05
B01AC06_C07AB02	A06AB02_N02AA01	acetylsalicylic acid	metoprolol	bisacodyl	morphine	0.11427	0.000402786
N02AA05_A02BC02	A06AB02_N02AA01	oxycodone	pantoprazole	bisacodyl	morphine	0.122774	0.000142659
B01AC06_B01AC04	A06AB02_N02AA01	acetylsalicylic acid	clopidogrel	bisacodyl	morphine	0.159323	7.46817e-07
A02AA04_N02AA01	A06AB02_N02AA01	magnesium hydroxide	morphine	bisacodyl	morphine	0.295784	9.78025e-21
C07AB02_C03CA01	A06AB02_N02AA01	metoprolol	furosemide	bisacodyl	morphine	-0.0432571	0.181663
N03AX12_N02AA01	A06AB02_N02AA01	gabapentin	morphine	bisacodyl	morphine	-0.0578472	0.0739678
B01AC06_C03CA01	A06AB02_N02AA01	acetylsalicylic acid	furosemide	bisacodyl	morphine	0.152833	2.08788e-06
C07AB02_C10AA01	A06AB02_N02AA01	metoprolol	simvastatin	bisacodyl	morphine	0.135596	2.61904e-05
N02AA01_A06AD11	A06AB02_N02AA01	morphine	lactulose	bisacodyl	morphine	-0.106076	0.0010269
J01DC02_A06AB02	A06AB02_N02AA01	cefuroxime	bisacodyl	bisacodyl	morphine	-0.0221825	0.493537
B01AC04_B01AC06	A06AB02_N02AA01	clopidogrel	acetylsalicylic acid	bisacodyl	morphine	0.392176	1.80645e-36
C07AB02_A12BA01	A06AB02_N02AA01	metoprolol	potassium chloride	bisacodyl	morphine	-0.16484	3.01571e-07
A02BC02_A03FA01	A06AB02_N02AA01	pantoprazole	metoclopramide	bisacodyl	morphine	0.131244	4.73887e-05
C07AB02_A02BC02	A06AB02_N02AA01	metoprolol	pantoprazole	bisacodyl	morphine	-0.000793805	0.980455
H02AB06_A02BC02	A06AB02_N02AA01	prednisolone	pantoprazole	bisacodyl	morphine	-0.0429153	0.185142
N02AA05_B01AB10	A06AB02_N02AA01	oxycodone	tinzaparin	bisacodyl	morphine	0.105707	0.00106952
J01XD01_N02AA01	A06AB02_N02AA01	metronidazole	morphine	bisacodyl	morphine	0.272663	9.64281e-18
A12BA01_B01AB10	A06AB02_N02AA01	potassium chloride	tinzaparin	bisacodyl	morphine	-0.282557	5.46199e-19
J01DC02_J01XD01	A06AB02_N02AA01	cefuroxime	metronidazole	bisacodyl	morphine	-0.0805318	0.0127935
A06AB02_N02AA01	A06AB02_N02AA01	bisacodyl	morphine	bisacodyl	morphine	1	0
J01DC02_B01AC06	A06AB02_N02AA01	cefuroxime	acetylsalicylic acid	bisacodyl	morphine	0.344024	6.38768e-28
N02AX02_A02AA04	A06AB02_N02AA01	tramadol	magnesium hydroxide	bisacodyl	morphine	0.000565108	0.986085
N03AX12_A02BC02	A06AB02_N02AA01	gabapentin	pantoprazole	bisacodyl	morphine	0.0575334	0.0755513
B01AC04_C10AA01	A06AB02_N02AA01	clopidogrel	simvastatin	bisacodyl	morphine	0.40298	1.35975e-38
N02AA01_A06AB08	A06AB02_N02AA01	morphine	sodium picosulfate	bisacodyl	morphine	0.153847	1.78298e-06
A12BA01_A03FA01	A06AB02_N02AA01	potassium chloride	metoclopramide	bisacodyl	morphine	0.0592772	0.0670918
N02AX02_C03CA01	A06AB02_N02AA01	tramadol	furosemide	bisacodyl	morphine	-0.0134228	0.678669
C03CA01_B01AB05	A06AB02_N02AA01	furosemide	enoxaparin	bisacodyl	morphine	-0.0136966	0.672491
B01AB10_A02BC02	A06AB02_N02AA01	tinzaparin	pantoprazole	bisacodyl	morphine	-0.254838	1.2711e-15
N02AA05_N05CF01	A06AB02_N02AA01	oxycodone	zopiclone	bisacodyl	morphine	-0.0316724	0.328204
J01DC02_C10AA01	A06AB02_N02AA01	cefuroxime	simvastatin	bisacodyl	morphine	0.0462228	0.153488
A06AB02_A02BC02	A06AB02_N02AA01	bisacodyl	pantoprazole	bisacodyl	morphine	0.417745	1.2653e-41
B01AB10_C03CA01	A06AB02_N02AA01	tinzaparin	furosemide	bisacodyl	morphine	-0.00641308	0.843103
C01AA05_C03CA01	A06AB02_N02AA01	digoxin	furosemide	bisacodyl	morphine	-0.101241	0.00173252
N02AA05_C03CA01	A06AB02_N02AA01	oxycodone	furosemide	bisacodyl	morphine	-0.0688619	0.033355
A12BA01_A06AD11	A06AB02_N02AA01	potassium chloride	lactulose	bisacodyl	morphine	0.0381537	0.238816
C07AB02_B01AC04	A06AB02_N02AA01	metoprolol	clopidogrel	bisacodyl	morphine	0.0035878	0.911831
J01MA02_C03CA01	A06AB02_N02AA01	ciprofloxacin	furosemide	bisacodyl	morphine	0.169141	1.45587e-07
H02AB06_N02AA01	A06AB02_N02AA01	prednisolone	morphine	bisacodyl	morphine	-0.148622	3.97881e-06
A02AA04_B01AB10	A06AB02_N02AA01	magnesium hydroxide	tinzaparin	bisacodyl	morphine	0.202939	2.46448e-10
N02AA01_M03BB03	A06AB02_N02AA01	morphine	chlorzoxazone	bisacodyl	morphine	-0.120657	0.000185891
J01MA02_A02BC02	A06AB02_N02AA01	ciprofloxacin	pantoprazole	bisacodyl	morphine	-0.0184632	0.568764
C07AB02_N05CF01	A06AB02_N02AA01	metoprolol	zopiclone	bisacodyl	morphine	-0.0111421	0.730933
A12BA01_J01MA02	A06AB02_N02AA01	potassium chloride	ciprofloxacin	bisacodyl	morphine	0.129295	6.14422e-05
C03CA01_C03DA01	A06AB02_N02AA01	furosemide	spironolactone	bisacodyl	morphine	0.216952	1.23066e-11
A02BC02_B01AB05	A06AB02_N02AA01	pantoprazole	enoxaparin	bisacodyl	morphine	0.250164	4.30199e-15
C01AA05_A12BA01	A06AB02_N02AA01	digoxin	potassium chloride	bisacodyl	morphine	-0.168276	1.6881e-07
J01DC02_C07AB02	A06AB02_N02AA01	cefuroxime	metoprolol	bisacodyl	morphine	0.155622	1.34911e-06
B01AC04_C07AB02	A06AB02_N02AA01	clopidogrel	metoprolol	bisacodyl	morphine	0.301902	1.41494e-21
N02AA05_A03FA01	A06AB02_N02AA01	oxycodone	metoclopramide	bisacodyl	morphine	-0.143432	8.59914e-06
J01DC02_B01AB05	A06AB02_N02AA01	cefuroxime	enoxaparin	bisacodyl	morphine	0.199943	4.55209e-10
B01AB10_A12BA01	A06AB02_N02AA01	tinzaparin	potassium chloride	bisacodyl	morphine	-0.288353	9.61913e-20
J01MA02_A12BA01	A06AB02_N02AA01	ciprofloxacin	potassium chloride	bisacodyl	morphine	0.193208	1.74741e-09
B01AC06_B01AX05	A06AB02_N02AA01	acetylsalicylic acid	fondaparinux	bisacodyl	morphine	-0.00190538	0.953107
A02BC02_J01MA02	A06AB02_N02AA01	pantoprazole	ciprofloxacin	bisacodyl	morphine	0.257065	7.04734e-16
N03AX12_C03CA01	A06AB02_N02AA01	gabapentin	furosemide	bisacodyl	morphine	0.249861	4.65195e-15
A12BA01_J01XD01	A06AB02_N02AA01	potassium chloride	metronidazole	bisacodyl	morphine	-0.0825115	0.0107455
J01DC02_B02AA02	A06AB02_N02AA01	cefuroxime	tranexamic acid	bisacodyl	morphine	-0.0151942	0.639099
C07AB02_C01AA05	A06AB02_N02AA01	metoprolol	digoxin	bisacodyl	morphine	-0.259957	3.2492e-16
A12BA01_B01AB05	A06AB02_N02AA01	potassium chloride	enoxaparin	bisacodyl	morphine	-0.13508	2.81271e-05
C03CA01_J01DH02	A06AB02_N02AA01	furosemide	meropenem	bisacodyl	morphine	-0.196328	9.42662e-10
N03AX12_A06AB02	A06AB02_N02AA01	gabapentin	bisacodyl	bisacodyl	morphine	0.113358	0.000448379
C08CA01_A02BC02	A06AB02_N02AA01	amlodipine	pantoprazole	bisacodyl	morphine	-0.241839	3.54954e-14
A06AD11_N02AA01	A06AB02_N02AA01	lactulose	morphine	bisacodyl	morphine	0.0162011	0.617046
C07AB02_B01AX05	A06AB02_N02AA01	metoprolol	fondaparinux	bisacodyl	morphine	0.234215	2.29007e-13
A06AD11_A02BC02	A06AB02_N02AA01	lactulose	pantoprazole	bisacodyl	morphine	0.0388607	0.230219
J01MA02_J01DH02	A06AB02_N02AA01	ciprofloxacin	meropenem	bisacodyl	morphine	0.204877	1.64857e-10
A11DA01_A02BC02	A06AB02_N02AA01	thiamine (vit B1)	pantoprazole	bisacodyl	morphine	-0.0896135	0.0055836
C08CA01_C03CA01	A06AB02_N02AA01	amlodipine	furosemide	bisacodyl	morphine	-0.117728	0.000266272
J01DC02_C08CA01	A06AB02_N02AA01	cefuroxime	amlodipine	bisacodyl	morphine	-0.0439803	0.174463
A02BC02_A11DA01	A06AB02_N02AA01	pantoprazole	thiamine (vit B1)	bisacodyl	morphine	0.0836647	0.00969148
A12BA01_A11DA01	A06AB02_N02AA01	potassium chloride	thiamine (vit B1)	bisacodyl	morphine	0.0460618	0.154927
A02BC02_J02AC01	A06AB02_N02AA01	pantoprazole	fluconazole	bisacodyl	morphine	-0.108053	0.00082399
B01AC04_C03CA01	A06AB02_N02AA01	clopidogrel	furosemide	bisacodyl	morphine	0.246216	1.18169e-14
J01DH02_C03CA01	A06AB02_N02AA01	meropenem	furosemide	bisacodyl	morphine	0.116783	0.000298502
J01CF01_A02BC02	A06AB02_N02AA01	dicloxacillin	pantoprazole	bisacodyl	morphine	0.185794	7.27135e-09
A12BA01_C03DA01	A06AB02_N02AA01	potassium chloride	spironolactone	bisacodyl	morphine	-0.0841944	0.009239
C03DA01_C03CA01	A06AB02_N02AA01	spironolactone	furosemide	bisacodyl	morphine	-0.00828465	0.79819
A12BA01_J02AC01	A06AB02_N02AA01	potassium chloride	fluconazole	bisacodyl	morphine	-0.12306	0.000137593
J02AC01_A02BC02	A06AB02_N02AA01	fluconazole	pantoprazole	bisacodyl	morphine	0.149155	3.67002e-06
A06AD11_C03CA01	A06AB02_N02AA01	lactulose	furosemide	bisacodyl	morphine	0.0788556	0.0147898
N03AX12_B01AC06	A06AB02_N02AA01	gabapentin	acetylsalicylic acid	bisacodyl	morphine	0.0100415	0.756625
J01DH02_J01MA02	A06AB02_N02AA01	meropenem	ciprofloxacin	bisacodyl	morphine	0.162141	4.71777e-07
C03CA01_C01BD01	A06AB02_N02AA01	furosemide	amiodarone	bisacodyl	morphine	0.14496	6.87228e-06
B01AC04_A02BC02	A06AB02_N02AA01	clopidogrel	pantoprazole	bisacodyl	morphine	0.379681	4.12816e-34
A12BA01_J01DH02	A06AB02_N02AA01	potassium chloride	meropenem	bisacodyl	morphine	-0.099218	0.00214272
B01AC06_B01AC24	A06AB02_N02AA01	acetylsalicylic acid	ticagrelor	bisacodyl	morphine	0.0347534	0.283314
N02AB03_N02AA01	A06AB02_N02AA01	fentanyl	morphine	bisacodyl	morphine	0.0340713	0.292875
A12BA01_N05AD01	A06AB02_N02AA01	potassium chloride	haloperidol	bisacodyl	morphine	0.211786	3.80695e-11
A06AD11_A06AB08	A06AB02_N02AA01	lactulose	sodium picosulfate	bisacodyl	morphine	0.0409455	0.206153
J01DH02_A02BC02	A06AB02_N02AA01	meropenem	pantoprazole	bisacodyl	morphine	0.235325	1.75254e-13
C01BD01_C03CA01	A06AB02_N02AA01	amiodarone	furosemide	bisacodyl	morphine	-0.18994	3.29933e-09
C07AB02_C10AA05	A06AB02_N02AA01	metoprolol	atorvastatin	bisacodyl	morphine	0.247674	8.15328e-15
N03AX12_B01AB05	A06AB02_N02AA01	gabapentin	enoxaparin	bisacodyl	morphine	-0.184634	9.04283e-09
A06AD11_A12BA01	A06AB02_N02AA01	lactulose	potassium chloride	bisacodyl	morphine	-0.143301	8.76482e-06
C09AA02_C10AA01	A06AB02_N02AA01	enalapril	simvastatin	bisacodyl	morphine	-0.219086	7.65331e-12
A11DA01_N05BA02	A06AB02_N02AA01	thiamine (vit B1)	chlordiazepoxide	bisacodyl	morphine	0.0820682	0.0111769
C09AA02_C03CA01	A06AB02_N02AA01	enalapril	furosemide	bisacodyl	morphine	-0.186695	6.13327e-09
J01DC02_B01AF01	A06AB02_N02AA01	cefuroxime	rivaroxaban	bisacodyl	morphine	-0.0953699	0.00317683
B01AC04_B01AX05	A06AB02_N02AA01	clopidogrel	fondaparinux	bisacodyl	morphine	0.287591	1.21155e-19
J01CF01_N02AA05	A06AB02_N02AA01	dicloxacillin	oxycodone	bisacodyl	morphine	0.0885831	0.00615719
J02AC01_N02AA01	A06AB02_N02AA01	fluconazole	morphine	bisacodyl	morphine	-0.0680372	0.0355321
J01DC02_J01GB03	A06AB02_N02AA01	cefuroxime	gentamicin	bisacodyl	morphine	-0.228244	9.4271e-13
A11DA01_C03CA01	A06AB02_N02AA01	thiamine (vit B1)	furosemide	bisacodyl	morphine	-0.0092798	0.774568
C07AB02_C09AA02	A06AB02_N02AA01	metoprolol	enalapril	bisacodyl	morphine	0.0968371	0.00273827
J02AC01_C03CA01	A06AB02_N02AA01	fluconazole	furosemide	bisacodyl	morphine	-0.167041	2.08214e-07
C07AB02_B01AA03	A06AB02_N02AA01	metoprolol	warfarin	bisacodyl	morphine	-0.171066	1.04451e-07
J01DH02_N02AA01	A06AB02_N02AA01	meropenem	morphine	bisacodyl	morphine	0.240932	4.44613e-14
C07AB02_B01AB05	A06AB02_N02AA01	metoprolol	enoxaparin	bisacodyl	morphine	0.248454	6.67905e-15
C07AB02_B01AC24	A06AB02_N02AA01	metoprolol	ticagrelor	bisacodyl	morphine	0.129233	6.19459e-05
B01AA03_C03CA01	A06AB02_N02AA01	warfarin	furosemide	bisacodyl	morphine	-0.00660668	0.83843
A02BC02_N05AD01	A06AB02_N02AA01	pantoprazole	haloperidol	bisacodyl	morphine	0.169485	1.37247e-07
J01MA02_J01XD01	A06AB02_N02AA01	ciprofloxacin	metronidazole	bisacodyl	morphine	-0.143156	8.95125e-06
N02AB03_A02BC02	A06AB02_N02AA01	fentanyl	pantoprazole	bisacodyl	morphine	-0.00166137	0.959107
C09AA02_A02BC02	A06AB02_N02AA01	enalapril	pantoprazole	bisacodyl	morphine	-0.358678	2.27163e-30
C09AA02_A12BA01	A06AB02_N02AA01	enalapril	potassium chloride	bisacodyl	morphine	-0.388332	9.84718e-36
C01AA05_B01AB10	A06AB02_N02AA01	digoxin	tinzaparin	bisacodyl	morphine	-0.0206291	0.524296
J01MA02_B01AC06	A06AB02_N02AA01	ciprofloxacin	acetylsalicylic acid	bisacodyl	morphine	0.222866	3.2606e-12
A12BA01_C01BD01	A06AB02_N02AA01	potassium chloride	amiodarone	bisacodyl	morphine	-0.197882	6.90572e-10
J01DC02_C09AA02	A06AB02_N02AA01	cefuroxime	enalapril	bisacodyl	morphine	0.229871	6.43537e-13
J01CF01_J01CE01	A06AB02_N02AA01	dicloxacillin	benzylpenicillin	bisacodyl	morphine	0.278708	1.69191e-18
C09AA02_C07AB02	A06AB02_N02AA01	enalapril	metoprolol	bisacodyl	morphine	-0.180598	1.90959e-08
C01BD01_A02BC02	A06AB02_N02AA01	amiodarone	pantoprazole	bisacodyl	morphine	0.0227971	0.481639
J01DC02_A11DA01	A06AB02_N02AA01	cefuroxime	thiamine (vit B1)	bisacodyl	morphine	0.249603	4.97183e-15
J01CE01_C03CA01	A06AB02_N02AA01	benzylpenicillin	furosemide	bisacodyl	morphine	-0.0623707	0.054005
A12BA01_A12CC30	A06AB02_N02AA01	potassium chloride	magnesium (different salts in combination)	bisacodyl	morphine	0.0448859	0.165749
A12BA01_J01CR05	A06AB02_N02AA01	potassium chloride	piperacillin and enzyme inhibitor	bisacodyl	morphine	0.0248509	0.443032
J01MA02_C07AB02	A06AB02_N02AA01	ciprofloxacin	metoprolol	bisacodyl	morphine	0.233517	2.70707e-13
J01MA02_C10AA01	A06AB02_N02AA01	ciprofloxacin	simvastatin	bisacodyl	morphine	0.288513	9.16489e-20
N03AX12_C07AB02	A06AB02_N02AA01	gabapentin	metoprolol	bisacodyl	morphine	0.251329	3.1819e-15
C07AB02_C09AA05	A06AB02_N02AA01	metoprolol	ramipril	bisacodyl	morphine	-0.147395	4.78501e-06
J01XA01_C03CA01	A06AB02_N02AA01	vancomycin	furosemide	bisacodyl	morphine	-0.200729	3.87908e-10
A12BA01_J01XA01	A06AB02_N02AA01	potassium chloride	vancomycin	bisacodyl	morphine	-0.0494755	0.126542
C03CA01_R03AL01	A06AB02_N02AA01	furosemide	fenoterol and ipratropium bromide	bisacodyl	morphine	-0.169956	1.26546e-07
C01BD01_B01AC06	A06AB02_N02AA01	amiodarone	acetylsalicylic acid	bisacodyl	morphine	-0.168659	1.58118e-07
J01DC02_C09CA01	A06AB02_N02AA01	cefuroxime	losartan	bisacodyl	morphine	0.135918	2.50483e-05
H02AB06_J02AC01	A06AB02_N02AA01	prednisolone	fluconazole	bisacodyl	morphine	0.0423638	0.190859
J01XA01_A02BC02	A06AB02_N02AA01	vancomycin	pantoprazole	bisacodyl	morphine	-0.0976405	0.00252224
J01CF01_C03CA01	A06AB02_N02AA01	dicloxacillin	furosemide	bisacodyl	morphine	0.0647655	0.0453996
C09AA05_C03CA01	A06AB02_N02AA01	ramipril	furosemide	bisacodyl	morphine	-0.125282	0.000103669
J01XD01_J01GB03	A06AB02_N02AA01	metronidazole	gentamicin	bisacodyl	morphine	0.0672537	0.0377115
J01DC02_A10BA02	A06AB02_N02AA01	cefuroxime	metformin	bisacodyl	morphine	-0.117436	0.000275857
J01CE01_J01CF01	A06AB02_N02AA01	benzylpenicillin	dicloxacillin	bisacodyl	morphine	0.142596	9.71128e-06
A11DA01_A06AD11	A06AB02_N02AA01	thiamine (vit B1)	lactulose	bisacodyl	morphine	-0.0136203	0.67421
A12BA01_N02AB03	A06AB02_N02AA01	potassium chloride	fentanyl	bisacodyl	morphine	0.172766	7.76675e-08
J01DC02_N06AB04	A06AB02_N02AA01	cefuroxime	citalopram	bisacodyl	morphine	0.102511	0.00151333
C07AB02_C01BD01	A06AB02_N02AA01	metoprolol	amiodarone	bisacodyl	morphine	-0.16008	6.60708e-07
A11DA01_B01AB10	A06AB02_N02AA01	thiamine (vit B1)	tinzaparin	bisacodyl	morphine	0.221006	4.9713e-12
C07AG02_C03CA01	A06AB02_N02AA01	carvedilol	furosemide	bisacodyl	morphine	0.00480719	0.882056
J01DC02_M03BB03	A06AB02_N02AA01	cefuroxime	chlorzoxazone	bisacodyl	morphine	0.121106	0.000175805
J01MA02_B01AB05	A06AB02_N02AA01	ciprofloxacin	enoxaparin	bisacodyl	morphine	0.163739	3.62268e-07
C01AA05_H02AB06	A06AB02_N02AA01	digoxin	prednisolone	bisacodyl	morphine	-0.254358	1.44238e-15
J01CE01_B01AC06	A06AB02_N02AA01	benzylpenicillin	acetylsalicylic acid	bisacodyl	morphine	-0.00607294	0.851325
A12BA01_A10AB01	A06AB02_N02AA01	potassium chloride	insulin (human)	bisacodyl	morphine	0.0353212	0.275517
J01DH02_B01AB05	A06AB02_N02AA01	meropenem	enoxaparin	bisacodyl	morphine	0.0456281	0.158854
J01DH02_B01AC06	A06AB02_N02AA01	meropenem	acetylsalicylic acid	bisacodyl	morphine	0.0456511	0.158644
H02AB04_A02BC02	A06AB02_N02AA01	methylprednisolone	pantoprazole	bisacodyl	morphine	0.303294	9.05421e-22
N03AX12_A06AD11	A06AB02_N02AA01	gabapentin	lactulose	bisacodyl	morphine	0.130998	4.89758e-05
J01CE01_C10AA01	A06AB02_N02AA01	benzylpenicillin	simvastatin	bisacodyl	morphine	-0.166728	2.1956e-07
J01CR05_C03CA01	A06AB02_N02AA01	piperacillin and enzyme inhibitor	furosemide	bisacodyl	morphine	0.187164	5.61169e-09
J01CR05_A02BC02	A06AB02_N02AA01	piperacillin and enzyme inhibitor	pantoprazole	bisacodyl	morphine	0.00559371	0.862936
J01MA02_A11DA01	A06AB02_N02AA01	ciprofloxacin	thiamine (vit B1)	bisacodyl	morphine	0.190829	2.77831e-09
N03AX12_A06AB08	A06AB02_N02AA01	gabapentin	sodium picosulfate	bisacodyl	morphine	0.0840686	0.0093447
A12BA01_R03AL01	A06AB02_N02AA01	potassium chloride	fenoterol and ipratropium bromide	bisacodyl	morphine	0.229225	7.49085e-13
A12BA01_N07BA01	A06AB02_N02AA01	potassium chloride	nicotine	bisacodyl	morphine	0.18585	7.19552e-09
A11DA01_J01XD01	A06AB02_N02AA01	thiamine (vit B1)	metronidazole	bisacodyl	morphine	-0.213137	2.84147e-11
B01AC04_B01AB05	A06AB02_N02AA01	clopidogrel	enoxaparin	bisacodyl	morphine	0.0330336	0.307832
J01DC02_R03BB04	A06AB02_N02AA01	cefuroxime	tiotropium bromide	bisacodyl	morphine	-0.157536	9.9532e-07
J01CF01_J01CE02	A06AB02_N02AA01	dicloxacillin	phenoxymethylpenicillin	bisacodyl	morphine	0.154616	1.58072e-06
C07AG02_A12BA01	A06AB02_N02AA01	carvedilol	potassium chloride	bisacodyl	morphine	-0.0219459	0.498158
N02AB03_N02AA05	A06AB02_N02AA01	fentanyl	oxycodone	bisacodyl	morphine	0.012087	0.709111
J01CE01_C07AB02	A06AB02_N02AA01	benzylpenicillin	metoprolol	bisacodyl	morphine	-0.0917504	0.00454478
J01DC02_N01BB01	A06AB02_N02AA01	cefuroxime	bupivacaine	bisacodyl	morphine	0.0250283	0.439784
A11DA01_N05AD01	A06AB02_N02AA01	thiamine (vit B1)	haloperidol	bisacodyl	morphine	-0.138007	1.87095e-05
C03CA01_C03BA08	A06AB02_N02AA01	furosemide	metolazone	bisacodyl	morphine	0.0601607	0.0631122
C01AA05_J01XD01	A06AB02_N02AA01	digoxin	metronidazole	bisacodyl	morphine	-0.0474605	0.142762
A11DA01_N05BA01	A06AB02_N02AA01	thiamine (vit B1)	diazepam	bisacodyl	morphine	-0.0399342	0.217589
A12BA01_N05BA02	A06AB02_N02AA01	potassium chloride	chlordiazepoxide	bisacodyl	morphine	-0.13713	2.11592e-05
C07AB02_B01AE07	A06AB02_N02AA01	metoprolol	dabigatran etexilate	bisacodyl	morphine	-0.0505887	0.118217
J01CA01_J01GB03	A06AB02_N02AA01	ampicillin	gentamicin	bisacodyl	morphine	-0.0796002	0.0138715
A11DA01_A12CC30	A06AB02_N02AA01	thiamine (vit B1)	magnesium (different salts in combination)	bisacodyl	morphine	-0.0214549	0.507824
N03AX12_N02AB03	A06AB02_N02AA01	gabapentin	fentanyl	bisacodyl	morphine	-0.270918	1.58039e-17
J01CF01_N03AX12	A06AB02_N02AA01	dicloxacillin	gabapentin	bisacodyl	morphine	-0.134892	2.88645e-05
A12BA01_C03CA01	J01DC02_B01AC06	potassium chloride	furosemide	cefuroxime	acetylsalicylic acid	-0.107054	0.000921435
N02AA01_A06AB02	J01DC02_B01AC06	morphine	bisacodyl	cefuroxime	acetylsalicylic acid	-0.0991122	0.00216645
A12BA01_A02BC02	J01DC02_B01AC06	potassium chloride	pantoprazole	cefuroxime	acetylsalicylic acid	-0.169558	1.35527e-07
A02BC02_C03CA01	J01DC02_B01AC06	pantoprazole	furosemide	cefuroxime	acetylsalicylic acid	0.126859	8.45637e-05
N02AX02_N02AA01	J01DC02_B01AC06	tramadol	morphine	cefuroxime	acetylsalicylic acid	0.0337187	0.297902
C07AB02_B01AC06	J01DC02_B01AC06	metoprolol	acetylsalicylic acid	cefuroxime	acetylsalicylic acid	-0.139618	1.4897e-05
J01DC02_A02BC02	J01DC02_B01AC06	cefuroxime	pantoprazole	cefuroxime	acetylsalicylic acid	0.105732	0.00106666
B01AC06_C10AA01	J01DC02_B01AC06	acetylsalicylic acid	simvastatin	cefuroxime	acetylsalicylic acid	0.0151486	0.640105
N02AA05_A06AB02	J01DC02_B01AC06	oxycodone	bisacodyl	cefuroxime	acetylsalicylic acid	0.217533	1.08192e-11
N02AX02_A02BC02	J01DC02_B01AC06	tramadol	pantoprazole	cefuroxime	acetylsalicylic acid	0.210326	5.2107e-11
J01DC02_C03CA01	J01DC02_B01AC06	cefuroxime	furosemide	cefuroxime	acetylsalicylic acid	0.285201	2.4857e-19
B01AC06_C07AB02	J01DC02_B01AC06	acetylsalicylic acid	metoprolol	cefuroxime	acetylsalicylic acid	0.00894773	0.782428
N02AA05_A02BC02	J01DC02_B01AC06	oxycodone	pantoprazole	cefuroxime	acetylsalicylic acid	0.2647	8.93548e-17
B01AC06_B01AC04	J01DC02_B01AC06	acetylsalicylic acid	clopidogrel	cefuroxime	acetylsalicylic acid	0.118508	0.000242158
A02AA04_N02AA01	J01DC02_B01AC06	magnesium hydroxide	morphine	cefuroxime	acetylsalicylic acid	0.276176	3.52529e-18
C07AB02_C03CA01	J01DC02_B01AC06	metoprolol	furosemide	cefuroxime	acetylsalicylic acid	0.128587	6.74571e-05
N03AX12_N02AA01	J01DC02_B01AC06	gabapentin	morphine	cefuroxime	acetylsalicylic acid	0.0664963	0.0399251
B01AC06_C03CA01	J01DC02_B01AC06	acetylsalicylic acid	furosemide	cefuroxime	acetylsalicylic acid	0.270226	1.92102e-17
C07AB02_C10AA01	J01DC02_B01AC06	metoprolol	simvastatin	cefuroxime	acetylsalicylic acid	0.152706	2.1296e-06
N02AA01_A06AD11	J01DC02_B01AC06	morphine	lactulose	cefuroxime	acetylsalicylic acid	0.0415972	0.199019
J01DC02_A06AB02	J01DC02_B01AC06	cefuroxime	bisacodyl	cefuroxime	acetylsalicylic acid	0.0482821	0.135966
B01AC04_B01AC06	J01DC02_B01AC06	clopidogrel	acetylsalicylic acid	cefuroxime	acetylsalicylic acid	0.394391	6.72618e-37
C07AB02_A12BA01	J01DC02_B01AC06	metoprolol	potassium chloride	cefuroxime	acetylsalicylic acid	-0.0942199	0.00356422
A02BC02_A03FA01	J01DC02_B01AC06	pantoprazole	metoclopramide	cefuroxime	acetylsalicylic acid	0.0489472	0.13065
C07AB02_A02BC02	J01DC02_B01AC06	metoprolol	pantoprazole	cefuroxime	acetylsalicylic acid	-0.0435664	0.178557
H02AB06_A02BC02	J01DC02_B01AC06	prednisolone	pantoprazole	cefuroxime	acetylsalicylic acid	-0.0402391	0.214094
N02AA05_B01AB10	J01DC02_B01AC06	oxycodone	tinzaparin	cefuroxime	acetylsalicylic acid	0.103173	0.00140949
J01XD01_N02AA01	J01DC02_B01AC06	metronidazole	morphine	cefuroxime	acetylsalicylic acid	0.371591	1.22853e-32
A12BA01_B01AB10	J01DC02_B01AC06	potassium chloride	tinzaparin	cefuroxime	acetylsalicylic acid	-0.219604	6.81474e-12
J01DC02_J01XD01	J01DC02_B01AC06	cefuroxime	metronidazole	cefuroxime	acetylsalicylic acid	-0.0364906	0.259925
A06AB02_N02AA01	J01DC02_B01AC06	bisacodyl	morphine	cefuroxime	acetylsalicylic acid	0.344024	6.38768e-28
J01DC02_B01AC06	J01DC02_B01AC06	cefuroxime	acetylsalicylic acid	cefuroxime	acetylsalicylic acid	1	0
N02AX02_A02AA04	J01DC02_B01AC06	tramadol	magnesium hydroxide	cefuroxime	acetylsalicylic acid	0.10136	0.00171077
N03AX12_A02BC02	J01DC02_B01AC06	gabapentin	pantoprazole	cefuroxime	acetylsalicylic acid	0.0840423	0.00936699
B01AC04_C10AA01	J01DC02_B01AC06	clopidogrel	simvastatin	cefuroxime	acetylsalicylic acid	0.478868	6.72197e-56
N02AA01_A06AB08	J01DC02_B01AC06	morphine	sodium picosulfate	cefuroxime	acetylsalicylic acid	0.0381071	0.239391
A12BA01_A03FA01	J01DC02_B01AC06	potassium chloride	metoclopramide	cefuroxime	acetylsalicylic acid	0.176468	4.03322e-08
N02AX02_C03CA01	J01DC02_B01AC06	tramadol	furosemide	cefuroxime	acetylsalicylic acid	-0.0774516	0.0166678
C03CA01_B01AB05	J01DC02_B01AC06	furosemide	enoxaparin	cefuroxime	acetylsalicylic acid	-0.109673	0.000686213
B01AB10_A02BC02	J01DC02_B01AC06	tinzaparin	pantoprazole	cefuroxime	acetylsalicylic acid	-0.255793	9.87793e-16
N02AA05_N05CF01	J01DC02_B01AC06	oxycodone	zopiclone	cefuroxime	acetylsalicylic acid	-0.0369675	0.253743
J01DC02_C10AA01	J01DC02_B01AC06	cefuroxime	simvastatin	cefuroxime	acetylsalicylic acid	0.329867	1.12382e-25
A06AB02_A02BC02	J01DC02_B01AC06	bisacodyl	pantoprazole	cefuroxime	acetylsalicylic acid	0.141467	1.14334e-05
B01AB10_C03CA01	J01DC02_B01AC06	tinzaparin	furosemide	cefuroxime	acetylsalicylic acid	0.00145681	0.964138
C01AA05_C03CA01	J01DC02_B01AC06	digoxin	furosemide	cefuroxime	acetylsalicylic acid	0.0412632	0.202652
N02AA05_C03CA01	J01DC02_B01AC06	oxycodone	furosemide	cefuroxime	acetylsalicylic acid	-0.0407505	0.208323
A12BA01_A06AD11	J01DC02_B01AC06	potassium chloride	lactulose	cefuroxime	acetylsalicylic acid	0.0745615	0.0212018
C07AB02_B01AC04	J01DC02_B01AC06	metoprolol	clopidogrel	cefuroxime	acetylsalicylic acid	-0.0301789	0.351537
J01MA02_C03CA01	J01DC02_B01AC06	ciprofloxacin	furosemide	cefuroxime	acetylsalicylic acid	0.246405	1.12652e-14
H02AB06_N02AA01	J01DC02_B01AC06	prednisolone	morphine	cefuroxime	acetylsalicylic acid	-0.225509	1.77896e-12
A02AA04_B01AB10	J01DC02_B01AC06	magnesium hydroxide	tinzaparin	cefuroxime	acetylsalicylic acid	0.244118	2.00722e-14
N02AA01_M03BB03	J01DC02_B01AC06	morphine	chlorzoxazone	cefuroxime	acetylsalicylic acid	-0.0139702	0.66634
J01MA02_A02BC02	J01DC02_B01AC06	ciprofloxacin	pantoprazole	cefuroxime	acetylsalicylic acid	-0.106677	0.000960804
C07AB02_N05CF01	J01DC02_B01AC06	metoprolol	zopiclone	cefuroxime	acetylsalicylic acid	-0.191444	2.46584e-09
A12BA01_J01MA02	J01DC02_B01AC06	potassium chloride	ciprofloxacin	cefuroxime	acetylsalicylic acid	0.137226	2.08779e-05
C03CA01_C03DA01	J01DC02_B01AC06	furosemide	spironolactone	cefuroxime	acetylsalicylic acid	0.182573	1.32745e-08
A02BC02_B01AB05	J01DC02_B01AC06	pantoprazole	enoxaparin	cefuroxime	acetylsalicylic acid	0.419451	5.52271e-42
C01AA05_A12BA01	J01DC02_B01AC06	digoxin	potassium chloride	cefuroxime	acetylsalicylic acid	-0.138594	1.72253e-05
J01DC02_C07AB02	J01DC02_B01AC06	cefuroxime	metoprolol	cefuroxime	acetylsalicylic acid	0.144576	7.27175e-06
B01AC04_C07AB02	J01DC02_B01AC06	clopidogrel	metoprolol	cefuroxime	acetylsalicylic acid	0.228155	9.62382e-13
N02AA05_A03FA01	J01DC02_B01AC06	oxycodone	metoclopramide	cefuroxime	acetylsalicylic acid	-0.168942	1.50646e-07
J01DC02_B01AB05	J01DC02_B01AC06	cefuroxime	enoxaparin	cefuroxime	acetylsalicylic acid	0.142389	1.00069e-05
B01AB10_A12BA01	J01DC02_B01AC06	tinzaparin	potassium chloride	cefuroxime	acetylsalicylic acid	-0.240838	4.55106e-14
J01MA02_A12BA01	J01DC02_B01AC06	ciprofloxacin	potassium chloride	cefuroxime	acetylsalicylic acid	0.280081	1.13282e-18
B01AC06_B01AX05	J01DC02_B01AC06	acetylsalicylic acid	fondaparinux	cefuroxime	acetylsalicylic acid	0.0967217	0.00277063
A02BC02_J01MA02	J01DC02_B01AC06	pantoprazole	ciprofloxacin	cefuroxime	acetylsalicylic acid	0.248738	6.2106e-15
N03AX12_C03CA01	J01DC02_B01AC06	gabapentin	furosemide	cefuroxime	acetylsalicylic acid	0.318209	6.5003e-24
A12BA01_J01XD01	J01DC02_B01AC06	potassium chloride	metronidazole	cefuroxime	acetylsalicylic acid	0.0685542	0.0341537
J01DC02_B02AA02	J01DC02_B01AC06	cefuroxime	tranexamic acid	cefuroxime	acetylsalicylic acid	-0.0295046	0.362407
C07AB02_C01AA05	J01DC02_B01AC06	metoprolol	digoxin	cefuroxime	acetylsalicylic acid	-0.23087	5.08416e-13
A12BA01_B01AB05	J01DC02_B01AC06	potassium chloride	enoxaparin	cefuroxime	acetylsalicylic acid	-0.348776	1.06012e-28
C03CA01_J01DH02	J01DC02_B01AC06	furosemide	meropenem	cefuroxime	acetylsalicylic acid	-0.229704	6.69383e-13
N03AX12_A06AB02	J01DC02_B01AC06	gabapentin	bisacodyl	cefuroxime	acetylsalicylic acid	0.0130577	0.68694
C08CA01_A02BC02	J01DC02_B01AC06	amlodipine	pantoprazole	cefuroxime	acetylsalicylic acid	-0.285034	2.61347e-19
A06AD11_N02AA01	J01DC02_B01AC06	lactulose	morphine	cefuroxime	acetylsalicylic acid	0.0658906	0.0417738
C07AB02_B01AX05	J01DC02_B01AC06	metoprolol	fondaparinux	cefuroxime	acetylsalicylic acid	0.129768	5.77033e-05
A06AD11_A02BC02	J01DC02_B01AC06	lactulose	pantoprazole	cefuroxime	acetylsalicylic acid	-0.015375	0.635115
J01MA02_J01DH02	J01DC02_B01AC06	ciprofloxacin	meropenem	cefuroxime	acetylsalicylic acid	0.271956	1.17835e-17
A11DA01_A02BC02	J01DC02_B01AC06	thiamine (vit B1)	pantoprazole	cefuroxime	acetylsalicylic acid	-0.118615	0.000239033
C08CA01_C03CA01	J01DC02_B01AC06	amlodipine	furosemide	cefuroxime	acetylsalicylic acid	-0.313726	2.9533e-23
J01DC02_C08CA01	J01DC02_B01AC06	cefuroxime	amlodipine	cefuroxime	acetylsalicylic acid	0.0816923	0.0115548
A02BC02_A11DA01	J01DC02_B01AC06	pantoprazole	thiamine (vit B1)	cefuroxime	acetylsalicylic acid	0.175411	4.87019e-08
A12BA01_A11DA01	J01DC02_B01AC06	potassium chloride	thiamine (vit B1)	cefuroxime	acetylsalicylic acid	0.073392	0.0233215
A02BC02_J02AC01	J01DC02_B01AC06	pantoprazole	fluconazole	cefuroxime	acetylsalicylic acid	-0.0644647	0.0464126
B01AC04_C03CA01	J01DC02_B01AC06	clopidogrel	furosemide	cefuroxime	acetylsalicylic acid	0.346356	2.65637e-28
J01DH02_C03CA01	J01DC02_B01AC06	meropenem	furosemide	cefuroxime	acetylsalicylic acid	0.155997	1.27152e-06
J01CF01_A02BC02	J01DC02_B01AC06	dicloxacillin	pantoprazole	cefuroxime	acetylsalicylic acid	0.118672	0.000237362
A12BA01_C03DA01	J01DC02_B01AC06	potassium chloride	spironolactone	cefuroxime	acetylsalicylic acid	-0.129101	6.30373e-05
C03DA01_C03CA01	J01DC02_B01AC06	spironolactone	furosemide	cefuroxime	acetylsalicylic acid	0.0139326	0.667184
A12BA01_J02AC01	J01DC02_B01AC06	potassium chloride	fluconazole	cefuroxime	acetylsalicylic acid	0.018115	0.576079
J02AC01_A02BC02	J01DC02_B01AC06	fluconazole	pantoprazole	cefuroxime	acetylsalicylic acid	0.110521	0.000622861
A06AD11_C03CA01	J01DC02_B01AC06	lactulose	furosemide	cefuroxime	acetylsalicylic acid	0.210343	5.19223e-11
N03AX12_B01AC06	J01DC02_B01AC06	gabapentin	acetylsalicylic acid	cefuroxime	acetylsalicylic acid	0.0606417	0.0610293
J01DH02_J01MA02	J01DC02_B01AC06	meropenem	ciprofloxacin	cefuroxime	acetylsalicylic acid	0.285327	2.39374e-19
C03CA01_C01BD01	J01DC02_B01AC06	furosemide	amiodarone	cefuroxime	acetylsalicylic acid	0.314144	2.56701e-23
B01AC04_A02BC02	J01DC02_B01AC06	clopidogrel	pantoprazole	cefuroxime	acetylsalicylic acid	0.383771	7.16016e-35
A12BA01_J01DH02	J01DC02_B01AC06	potassium chloride	meropenem	cefuroxime	acetylsalicylic acid	0.0255851	0.429672
B01AC06_B01AC24	J01DC02_B01AC06	acetylsalicylic acid	ticagrelor	cefuroxime	acetylsalicylic acid	0.178673	2.7115e-08
N02AB03_N02AA01	J01DC02_B01AC06	fentanyl	morphine	cefuroxime	acetylsalicylic acid	0.107534	0.000873361
A12BA01_N05AD01	J01DC02_B01AC06	potassium chloride	haloperidol	cefuroxime	acetylsalicylic acid	0.258323	5.0382e-16
A06AD11_A06AB08	J01DC02_B01AC06	lactulose	sodium picosulfate	cefuroxime	acetylsalicylic acid	0.0914869	0.00466267
J01DH02_A02BC02	J01DC02_B01AC06	meropenem	pantoprazole	cefuroxime	acetylsalicylic acid	0.346314	2.69899e-28
C01BD01_C03CA01	J01DC02_B01AC06	amiodarone	furosemide	cefuroxime	acetylsalicylic acid	-0.26168	2.03902e-16
C07AB02_C10AA05	J01DC02_B01AC06	metoprolol	atorvastatin	cefuroxime	acetylsalicylic acid	0.216995	1.21891e-11
N03AX12_B01AB05	J01DC02_B01AC06	gabapentin	enoxaparin	cefuroxime	acetylsalicylic acid	-0.251575	2.98559e-15
A06AD11_A12BA01	J01DC02_B01AC06	lactulose	potassium chloride	cefuroxime	acetylsalicylic acid	0.0295691	0.361358
C09AA02_C10AA01	J01DC02_B01AC06	enalapril	simvastatin	cefuroxime	acetylsalicylic acid	-0.27069	1.6855e-17
A11DA01_N05BA02	J01DC02_B01AC06	thiamine (vit B1)	chlordiazepoxide	cefuroxime	acetylsalicylic acid	0.307415	2.38059e-22
C09AA02_C03CA01	J01DC02_B01AC06	enalapril	furosemide	cefuroxime	acetylsalicylic acid	-0.121411	0.000169251
J01DC02_B01AF01	J01DC02_B01AC06	cefuroxime	rivaroxaban	cefuroxime	acetylsalicylic acid	-0.046662	0.149614
B01AC04_B01AX05	J01DC02_B01AC06	clopidogrel	fondaparinux	cefuroxime	acetylsalicylic acid	0.255889	9.62951e-16
J01CF01_N02AA05	J01DC02_B01AC06	dicloxacillin	oxycodone	cefuroxime	acetylsalicylic acid	-0.125849	9.63807e-05
J02AC01_N02AA01	J01DC02_B01AC06	fluconazole	morphine	cefuroxime	acetylsalicylic acid	-0.00460768	0.886918
J01DC02_J01GB03	J01DC02_B01AC06	cefuroxime	gentamicin	cefuroxime	acetylsalicylic acid	-0.428226	7.19134e-44
A11DA01_C03CA01	J01DC02_B01AC06	thiamine (vit B1)	furosemide	cefuroxime	acetylsalicylic acid	-0.00696932	0.829694
C07AB02_C09AA02	J01DC02_B01AC06	metoprolol	enalapril	cefuroxime	acetylsalicylic acid	-0.0923451	0.0042886
J02AC01_C03CA01	J01DC02_B01AC06	fluconazole	furosemide	cefuroxime	acetylsalicylic acid	-0.157282	1.0366e-06
C07AB02_B01AA03	J01DC02_B01AC06	metoprolol	warfarin	cefuroxime	acetylsalicylic acid	-0.197168	7.96861e-10
J01DH02_N02AA01	J01DC02_B01AC06	meropenem	morphine	cefuroxime	acetylsalicylic acid	0.317748	7.60443e-24
C07AB02_B01AB05	J01DC02_B01AC06	metoprolol	enoxaparin	cefuroxime	acetylsalicylic acid	0.235426	1.71036e-13
C07AB02_B01AC24	J01DC02_B01AC06	metoprolol	ticagrelor	cefuroxime	acetylsalicylic acid	0.0427663	0.186674
B01AA03_C03CA01	J01DC02_B01AC06	warfarin	furosemide	cefuroxime	acetylsalicylic acid	-0.134299	3.13162e-05
A02BC02_N05AD01	J01DC02_B01AC06	pantoprazole	haloperidol	cefuroxime	acetylsalicylic acid	0.305502	4.43814e-22
J01MA02_J01XD01	J01DC02_B01AC06	ciprofloxacin	metronidazole	cefuroxime	acetylsalicylic acid	-0.0827731	0.0104978
N02AB03_A02BC02	J01DC02_B01AC06	fentanyl	pantoprazole	cefuroxime	acetylsalicylic acid	-0.00126977	0.96874
C09AA02_A02BC02	J01DC02_B01AC06	enalapril	pantoprazole	cefuroxime	acetylsalicylic acid	-0.196576	8.97095e-10
C09AA02_A12BA01	J01DC02_B01AC06	enalapril	potassium chloride	cefuroxime	acetylsalicylic acid	-0.296794	7.13052e-21
C01AA05_B01AB10	J01DC02_B01AC06	digoxin	tinzaparin	cefuroxime	acetylsalicylic acid	-0.00147665	0.96365
J01MA02_B01AC06	J01DC02_B01AC06	ciprofloxacin	acetylsalicylic acid	cefuroxime	acetylsalicylic acid	0.33525	1.62404e-26
A12BA01_C01BD01	J01DC02_B01AC06	potassium chloride	amiodarone	cefuroxime	acetylsalicylic acid	-0.247312	8.94347e-15
J01DC02_C09AA02	J01DC02_B01AC06	cefuroxime	enalapril	cefuroxime	acetylsalicylic acid	0.306844	2.86873e-22
J01CF01_J01CE01	J01DC02_B01AC06	dicloxacillin	benzylpenicillin	cefuroxime	acetylsalicylic acid	0.173957	6.30058e-08
C09AA02_C07AB02	J01DC02_B01AC06	enalapril	metoprolol	cefuroxime	acetylsalicylic acid	-0.0834922	0.00984308
C01BD01_A02BC02	J01DC02_B01AC06	amiodarone	pantoprazole	cefuroxime	acetylsalicylic acid	-0.0713433	0.0274787
J01DC02_A11DA01	J01DC02_B01AC06	cefuroxime	thiamine (vit B1)	cefuroxime	acetylsalicylic acid	0.212027	3.6138e-11
J01CE01_C03CA01	J01DC02_B01AC06	benzylpenicillin	furosemide	cefuroxime	acetylsalicylic acid	-0.0783008	0.0155084
A12BA01_A12CC30	J01DC02_B01AC06	potassium chloride	magnesium (different salts in combination)	cefuroxime	acetylsalicylic acid	0.0634805	0.0498613
A12BA01_J01CR05	J01DC02_B01AC06	potassium chloride	piperacillin and enzyme inhibitor	cefuroxime	acetylsalicylic acid	0.0744108	0.0214653
J01MA02_C07AB02	J01DC02_B01AC06	ciprofloxacin	metoprolol	cefuroxime	acetylsalicylic acid	0.105226	0.00112753
J01MA02_C10AA01	J01DC02_B01AC06	ciprofloxacin	simvastatin	cefuroxime	acetylsalicylic acid	0.273778	7.01832e-18
N03AX12_C07AB02	J01DC02_B01AC06	gabapentin	metoprolol	cefuroxime	acetylsalicylic acid	0.423394	7.97693e-43
C07AB02_C09AA05	J01DC02_B01AC06	metoprolol	ramipril	cefuroxime	acetylsalicylic acid	-0.153472	1.89049e-06
J01XA01_C03CA01	J01DC02_B01AC06	vancomycin	furosemide	cefuroxime	acetylsalicylic acid	-0.174632	5.59205e-08
A12BA01_J01XA01	J01DC02_B01AC06	potassium chloride	vancomycin	cefuroxime	acetylsalicylic acid	0.0449201	0.165426
C03CA01_R03AL01	J01DC02_B01AC06	furosemide	fenoterol and ipratropium bromide	cefuroxime	acetylsalicylic acid	-0.223286	2.96269e-12
C01BD01_B01AC06	J01DC02_B01AC06	amiodarone	acetylsalicylic acid	cefuroxime	acetylsalicylic acid	-0.214685	2.027e-11
J01DC02_C09CA01	J01DC02_B01AC06	cefuroxime	losartan	cefuroxime	acetylsalicylic acid	0.184915	8.57839e-09
H02AB06_J02AC01	J01DC02_B01AC06	prednisolone	fluconazole	cefuroxime	acetylsalicylic acid	0.0945144	0.00346114
J01XA01_A02BC02	J01DC02_B01AC06	vancomycin	pantoprazole	cefuroxime	acetylsalicylic acid	0.0927838	0.00410809
J01CF01_C03CA01	J01DC02_B01AC06	dicloxacillin	furosemide	cefuroxime	acetylsalicylic acid	-0.106348	0.000996448
C09AA05_C03CA01	J01DC02_B01AC06	ramipril	furosemide	cefuroxime	acetylsalicylic acid	0.0348629	0.281799
J01XD01_J01GB03	J01DC02_B01AC06	metronidazole	gentamicin	cefuroxime	acetylsalicylic acid	0.0865327	0.00745857
J01DC02_A10BA02	J01DC02_B01AC06	cefuroxime	metformin	cefuroxime	acetylsalicylic acid	0.0278313	0.390279
J01CE01_J01CF01	J01DC02_B01AC06	benzylpenicillin	dicloxacillin	cefuroxime	acetylsalicylic acid	0.0805522	0.0127708
A11DA01_A06AD11	J01DC02_B01AC06	thiamine (vit B1)	lactulose	cefuroxime	acetylsalicylic acid	-0.0805663	0.012755
A12BA01_N02AB03	J01DC02_B01AC06	potassium chloride	fentanyl	cefuroxime	acetylsalicylic acid	0.213674	2.5278e-11
J01DC02_N06AB04	J01DC02_B01AC06	cefuroxime	citalopram	cefuroxime	acetylsalicylic acid	0.312489	4.46394e-23
C07AB02_C01BD01	J01DC02_B01AC06	metoprolol	amiodarone	cefuroxime	acetylsalicylic acid	-0.293672	1.88575e-20
A11DA01_B01AB10	J01DC02_B01AC06	thiamine (vit B1)	tinzaparin	cefuroxime	acetylsalicylic acid	0.0284121	0.380461
C07AG02_C03CA01	J01DC02_B01AC06	carvedilol	furosemide	cefuroxime	acetylsalicylic acid	-0.166991	2.09989e-07
J01DC02_M03BB03	J01DC02_B01AC06	cefuroxime	chlorzoxazone	cefuroxime	acetylsalicylic acid	0.23456	2.10747e-13
J01MA02_B01AB05	J01DC02_B01AC06	ciprofloxacin	enoxaparin	cefuroxime	acetylsalicylic acid	0.138418	1.7657e-05
C01AA05_H02AB06	J01DC02_B01AC06	digoxin	prednisolone	cefuroxime	acetylsalicylic acid	-0.269606	2.28654e-17
J01CE01_B01AC06	J01DC02_B01AC06	benzylpenicillin	acetylsalicylic acid	cefuroxime	acetylsalicylic acid	0.147097	5.00299e-06
A12BA01_A10AB01	J01DC02_B01AC06	potassium chloride	insulin (human)	cefuroxime	acetylsalicylic acid	0.19578	1.05131e-09
J01DH02_B01AB05	J01DC02_B01AC06	meropenem	enoxaparin	cefuroxime	acetylsalicylic acid	0.0277127	0.392302
J01DH02_B01AC06	J01DC02_B01AC06	meropenem	acetylsalicylic acid	cefuroxime	acetylsalicylic acid	0.0444015	0.170368
H02AB04_A02BC02	J01DC02_B01AC06	methylprednisolone	pantoprazole	cefuroxime	acetylsalicylic acid	0.327497	2.60103e-25
N03AX12_A06AD11	J01DC02_B01AC06	gabapentin	lactulose	cefuroxime	acetylsalicylic acid	0.118901	0.000230805
J01CE01_C10AA01	J01DC02_B01AC06	benzylpenicillin	simvastatin	cefuroxime	acetylsalicylic acid	-0.10714	0.000912587
J01CR05_C03CA01	J01DC02_B01AC06	piperacillin and enzyme inhibitor	furosemide	cefuroxime	acetylsalicylic acid	0.295153	1.19081e-20
J01CR05_A02BC02	J01DC02_B01AC06	piperacillin and enzyme inhibitor	pantoprazole	cefuroxime	acetylsalicylic acid	-0.0958348	0.00303138
J01MA02_A11DA01	J01DC02_B01AC06	ciprofloxacin	thiamine (vit B1)	cefuroxime	acetylsalicylic acid	0.341523	1.62394e-27
N03AX12_A06AB08	J01DC02_B01AC06	gabapentin	sodium picosulfate	cefuroxime	acetylsalicylic acid	-0.026925	0.405903
A12BA01_R03AL01	J01DC02_B01AC06	potassium chloride	fenoterol and ipratropium bromide	cefuroxime	acetylsalicylic acid	0.140477	1.31786e-05
A12BA01_N07BA01	J01DC02_B01AC06	potassium chloride	nicotine	cefuroxime	acetylsalicylic acid	0.133594	3.44819e-05
A11DA01_J01XD01	J01DC02_B01AC06	thiamine (vit B1)	metronidazole	cefuroxime	acetylsalicylic acid	-0.208344	7.95161e-11
B01AC04_B01AB05	J01DC02_B01AC06	clopidogrel	enoxaparin	cefuroxime	acetylsalicylic acid	0.209099	6.77275e-11
J01DC02_R03BB04	J01DC02_B01AC06	cefuroxime	tiotropium bromide	cefuroxime	acetylsalicylic acid	-0.0104391	0.747312
J01CF01_J01CE02	J01DC02_B01AC06	dicloxacillin	phenoxymethylpenicillin	cefuroxime	acetylsalicylic acid	0.152765	2.11005e-06
C07AG02_A12BA01	J01DC02_B01AC06	carvedilol	potassium chloride	cefuroxime	acetylsalicylic acid	-0.124582	0.000113403
N02AB03_N02AA05	J01DC02_B01AC06	fentanyl	oxycodone	cefuroxime	acetylsalicylic acid	-0.0443381	0.170979
J01CE01_C07AB02	J01DC02_B01AC06	benzylpenicillin	metoprolol	cefuroxime	acetylsalicylic acid	0.0422823	0.191714
J01DC02_N01BB01	J01DC02_B01AC06	cefuroxime	bupivacaine	cefuroxime	acetylsalicylic acid	0.0493362	0.127616
A11DA01_N05AD01	J01DC02_B01AC06	thiamine (vit B1)	haloperidol	cefuroxime	acetylsalicylic acid	-0.283411	4.23935e-19
C03CA01_C03BA08	J01DC02_B01AC06	furosemide	metolazone	cefuroxime	acetylsalicylic acid	0.143726	8.23682e-06
C01AA05_J01XD01	J01DC02_B01AC06	digoxin	metronidazole	cefuroxime	acetylsalicylic acid	0.0639184	0.0483012
A11DA01_N05BA01	J01DC02_B01AC06	thiamine (vit B1)	diazepam	cefuroxime	acetylsalicylic acid	0.0543262	0.0933691
A12BA01_N05BA02	J01DC02_B01AC06	potassium chloride	chlordiazepoxide	cefuroxime	acetylsalicylic acid	-0.300698	2.0773e-21
C07AB02_B01AE07	J01DC02_B01AC06	metoprolol	dabigatran etexilate	cefuroxime	acetylsalicylic acid	0.213117	2.85366e-11
J01CA01_J01GB03	J01DC02_B01AC06	ampicillin	gentamicin	cefuroxime	acetylsalicylic acid	0.0132674	0.682185
A11DA01_A12CC30	J01DC02_B01AC06	thiamine (vit B1)	magnesium (different salts in combination)	cefuroxime	acetylsalicylic acid	0.0238722	0.461205
N03AX12_N02AB03	J01DC02_B01AC06	gabapentin	fentanyl	cefuroxime	acetylsalicylic acid	-0.200787	3.83357e-10
J01CF01_N03AX12	J01DC02_B01AC06	dicloxacillin	gabapentin	cefuroxime	acetylsalicylic acid	-0.137304	2.06496e-05
A12BA01_C03CA01	N02AX02_A02AA04	potassium chloride	furosemide	tramadol	magnesium hydroxide	-0.0304455	0.347297
N02AA01_A06AB02	N02AX02_A02AA04	morphine	bisacodyl	tramadol	magnesium hydroxide	-0.0300206	0.35407
A12BA01_A02BC02	N02AX02_A02AA04	potassium chloride	pantoprazole	tramadol	magnesium hydroxide	-0.0356681	0.270827
A02BC02_C03CA01	N02AX02_A02AA04	pantoprazole	furosemide	tramadol	magnesium hydroxide	-0.14164	1.11509e-05
N02AX02_N02AA01	N02AX02_A02AA04	tramadol	morphine	tramadol	magnesium hydroxide	0.341056	1.93126e-27
C07AB02_B01AC06	N02AX02_A02AA04	metoprolol	acetylsalicylic acid	tramadol	magnesium hydroxide	-0.0641051	0.0476486
J01DC02_A02BC02	N02AX02_A02AA04	cefuroxime	pantoprazole	tramadol	magnesium hydroxide	0.0686244	0.0339699
B01AC06_C10AA01	N02AX02_A02AA04	acetylsalicylic acid	simvastatin	tramadol	magnesium hydroxide	0.0848458	0.0087084
N02AA05_A06AB02	N02AX02_A02AA04	oxycodone	bisacodyl	tramadol	magnesium hydroxide	-0.0112269	0.728965
N02AX02_A02BC02	N02AX02_A02AA04	tramadol	pantoprazole	tramadol	magnesium hydroxide	0.104926	0.00116524
J01DC02_C03CA01	N02AX02_A02AA04	cefuroxime	furosemide	tramadol	magnesium hydroxide	0.0253578	0.433783
B01AC06_C07AB02	N02AX02_A02AA04	acetylsalicylic acid	metoprolol	tramadol	magnesium hydroxide	0.0994516	0.0020912
N02AA05_A02BC02	N02AX02_A02AA04	oxycodone	pantoprazole	tramadol	magnesium hydroxide	-0.0712358	0.0277134
B01AC06_B01AC04	N02AX02_A02AA04	acetylsalicylic acid	clopidogrel	tramadol	magnesium hydroxide	0.0611027	0.0590862
A02AA04_N02AA01	N02AX02_A02AA04	magnesium hydroxide	morphine	tramadol	magnesium hydroxide	-0.045978	0.15568
C07AB02_C03CA01	N02AX02_A02AA04	metoprolol	furosemide	tramadol	magnesium hydroxide	-0.081978	0.0112665
N03AX12_N02AA01	N02AX02_A02AA04	gabapentin	morphine	tramadol	magnesium hydroxide	0.114931	0.000372458
B01AC06_C03CA01	N02AX02_A02AA04	acetylsalicylic acid	furosemide	tramadol	magnesium hydroxide	0.214096	2.30564e-11
C07AB02_C10AA01	N02AX02_A02AA04	metoprolol	simvastatin	tramadol	magnesium hydroxide	-0.0459535	0.1559
N02AA01_A06AD11	N02AX02_A02AA04	morphine	lactulose	tramadol	magnesium hydroxide	-0.085743	0.00802214
J01DC02_A06AB02	N02AX02_A02AA04	cefuroxime	bisacodyl	tramadol	magnesium hydroxide	0.144169	7.71907e-06
B01AC04_B01AC06	N02AX02_A02AA04	clopidogrel	acetylsalicylic acid	tramadol	magnesium hydroxide	0.0927827	0.00410852
C07AB02_A12BA01	N02AX02_A02AA04	metoprolol	potassium chloride	tramadol	magnesium hydroxide	0.00854646	0.791957
A02BC02_A03FA01	N02AX02_A02AA04	pantoprazole	metoclopramide	tramadol	magnesium hydroxide	-0.16997	1.26254e-07
C07AB02_A02BC02	N02AX02_A02AA04	metoprolol	pantoprazole	tramadol	magnesium hydroxide	0.090894	0.00493807
H02AB06_A02BC02	N02AX02_A02AA04	prednisolone	pantoprazole	tramadol	magnesium hydroxide	-0.167475	1.93464e-07
N02AA05_B01AB10	N02AX02_A02AA04	oxycodone	tinzaparin	tramadol	magnesium hydroxide	0.0618763	0.0559409
J01XD01_N02AA01	N02AX02_A02AA04	metronidazole	morphine	tramadol	magnesium hydroxide	0.0966937	0.00277856
A12BA01_B01AB10	N02AX02_A02AA04	potassium chloride	tinzaparin	tramadol	magnesium hydroxide	-0.0253687	0.433585
J01DC02_J01XD01	N02AX02_A02AA04	cefuroxime	metronidazole	tramadol	magnesium hydroxide	-0.257378	6.48493e-16
A06AB02_N02AA01	N02AX02_A02AA04	bisacodyl	morphine	tramadol	magnesium hydroxide	0.000565108	0.986085
J01DC02_B01AC06	N02AX02_A02AA04	cefuroxime	acetylsalicylic acid	tramadol	magnesium hydroxide	0.10136	0.00171077
N02AX02_A02AA04	N02AX02_A02AA04	tramadol	magnesium hydroxide	tramadol	magnesium hydroxide	1	0
N03AX12_A02BC02	N02AX02_A02AA04	gabapentin	pantoprazole	tramadol	magnesium hydroxide	0.0400937	0.215756
B01AC04_C10AA01	N02AX02_A02AA04	clopidogrel	simvastatin	tramadol	magnesium hydroxide	0.135632	2.60611e-05
N02AA01_A06AB08	N02AX02_A02AA04	morphine	sodium picosulfate	tramadol	magnesium hydroxide	0.0147837	0.648182
A12BA01_A03FA01	N02AX02_A02AA04	potassium chloride	metoclopramide	tramadol	magnesium hydroxide	0.0392078	0.226079
N02AX02_C03CA01	N02AX02_A02AA04	tramadol	furosemide	tramadol	magnesium hydroxide	-0.0676407	0.0366211
C03CA01_B01AB05	N02AX02_A02AA04	furosemide	enoxaparin	tramadol	magnesium hydroxide	-0.175939	4.43323e-08
B01AB10_A02BC02	N02AX02_A02AA04	tinzaparin	pantoprazole	tramadol	magnesium hydroxide	0.083635	0.00971749
N02AA05_N05CF01	N02AX02_A02AA04	oxycodone	zopiclone	tramadol	magnesium hydroxide	-0.127333	7.94987e-05
J01DC02_C10AA01	N02AX02_A02AA04	cefuroxime	simvastatin	tramadol	magnesium hydroxide	0.0645107	0.0462567
A06AB02_A02BC02	N02AX02_A02AA04	bisacodyl	pantoprazole	tramadol	magnesium hydroxide	-0.00480217	0.882178
B01AB10_C03CA01	N02AX02_A02AA04	tinzaparin	furosemide	tramadol	magnesium hydroxide	-0.0343559	0.288861
C01AA05_C03CA01	N02AX02_A02AA04	digoxin	furosemide	tramadol	magnesium hydroxide	0.0390059	0.228481
N02AA05_C03CA01	N02AX02_A02AA04	oxycodone	furosemide	tramadol	magnesium hydroxide	0.00823841	0.799292
A12BA01_A06AD11	N02AX02_A02AA04	potassium chloride	lactulose	tramadol	magnesium hydroxide	0.0755294	0.0195763
C07AB02_B01AC04	N02AX02_A02AA04	metoprolol	clopidogrel	tramadol	magnesium hydroxide	-0.00745041	0.818137
J01MA02_C03CA01	N02AX02_A02AA04	ciprofloxacin	furosemide	tramadol	magnesium hydroxide	0.192744	1.91352e-09
H02AB06_N02AA01	N02AX02_A02AA04	prednisolone	morphine	tramadol	magnesium hydroxide	-0.195899	1.0268e-09
A02AA04_B01AB10	N02AX02_A02AA04	magnesium hydroxide	tinzaparin	tramadol	magnesium hydroxide	-0.00331168	0.918592
N02AA01_M03BB03	N02AX02_A02AA04	morphine	chlorzoxazone	tramadol	magnesium hydroxide	-0.195716	1.06475e-09
J01MA02_A02BC02	N02AX02_A02AA04	ciprofloxacin	pantoprazole	tramadol	magnesium hydroxide	0.241799	3.58472e-14
C07AB02_N05CF01	N02AX02_A02AA04	metoprolol	zopiclone	tramadol	magnesium hydroxide	-0.0456619	0.158546
A12BA01_J01MA02	N02AX02_A02AA04	potassium chloride	ciprofloxacin	tramadol	magnesium hydroxide	-0.206538	1.16442e-10
C03CA01_C03DA01	N02AX02_A02AA04	furosemide	spironolactone	tramadol	magnesium hydroxide	0.0204708	0.527487
A02BC02_B01AB05	N02AX02_A02AA04	pantoprazole	enoxaparin	tramadol	magnesium hydroxide	-0.0522177	0.106815
C01AA05_A12BA01	N02AX02_A02AA04	digoxin	potassium chloride	tramadol	magnesium hydroxide	-0.076784	0.0176319
J01DC02_C07AB02	N02AX02_A02AA04	cefuroxime	metoprolol	tramadol	magnesium hydroxide	0.177971	3.07877e-08
B01AC04_C07AB02	N02AX02_A02AA04	clopidogrel	metoprolol	tramadol	magnesium hydroxide	0.0774609	0.0166547
N02AA05_A03FA01	N02AX02_A02AA04	oxycodone	metoclopramide	tramadol	magnesium hydroxide	-0.274703	5.38547e-18
J01DC02_B01AB05	N02AX02_A02AA04	cefuroxime	enoxaparin	tramadol	magnesium hydroxide	-0.121036	0.000177335
B01AB10_A12BA01	N02AX02_A02AA04	tinzaparin	potassium chloride	tramadol	magnesium hydroxide	-0.046772	0.148656
J01MA02_A12BA01	N02AX02_A02AA04	ciprofloxacin	potassium chloride	tramadol	magnesium hydroxide	0.0779568	0.0159692
B01AC06_B01AX05	N02AX02_A02AA04	acetylsalicylic acid	fondaparinux	tramadol	magnesium hydroxide	0.0718647	0.0263644
A02BC02_J01MA02	N02AX02_A02AA04	pantoprazole	ciprofloxacin	tramadol	magnesium hydroxide	0.00785698	0.8084
N03AX12_C03CA01	N02AX02_A02AA04	gabapentin	furosemide	tramadol	magnesium hydroxide	0.0723814	0.0252985
A12BA01_J01XD01	N02AX02_A02AA04	potassium chloride	metronidazole	tramadol	magnesium hydroxide	-0.0981555	0.00239208
J01DC02_B02AA02	N02AX02_A02AA04	cefuroxime	tranexamic acid	tramadol	magnesium hydroxide	0.0900434	0.00535884
C07AB02_C01AA05	N02AX02_A02AA04	metoprolol	digoxin	tramadol	magnesium hydroxide	-0.0334564	0.301679
A12BA01_B01AB05	N02AX02_A02AA04	potassium chloride	enoxaparin	tramadol	magnesium hydroxide	-0.0409261	0.206368
C03CA01_J01DH02	N02AX02_A02AA04	furosemide	meropenem	tramadol	magnesium hydroxide	0.019034	0.556872
N03AX12_A06AB02	N02AX02_A02AA04	gabapentin	bisacodyl	tramadol	magnesium hydroxide	0.00799534	0.805093
C08CA01_A02BC02	N02AX02_A02AA04	amlodipine	pantoprazole	tramadol	magnesium hydroxide	-0.100739	0.00182704
A06AD11_N02AA01	N02AX02_A02AA04	lactulose	morphine	tramadol	magnesium hydroxide	-0.128145	7.14935e-05
C07AB02_B01AX05	N02AX02_A02AA04	metoprolol	fondaparinux	tramadol	magnesium hydroxide	-0.000695123	0.982884
A06AD11_A02BC02	N02AX02_A02AA04	lactulose	pantoprazole	tramadol	magnesium hydroxide	-0.0214728	0.507471
J01MA02_J01DH02	N02AX02_A02AA04	ciprofloxacin	meropenem	tramadol	magnesium hydroxide	0.0361668	0.26418
A11DA01_A02BC02	N02AX02_A02AA04	thiamine (vit B1)	pantoprazole	tramadol	magnesium hydroxide	-0.0330768	0.3072
C08CA01_C03CA01	N02AX02_A02AA04	amlodipine	furosemide	tramadol	magnesium hydroxide	-0.168482	1.62965e-07
J01DC02_C08CA01	N02AX02_A02AA04	cefuroxime	amlodipine	tramadol	magnesium hydroxide	-0.0113703	0.725643
A02BC02_A11DA01	N02AX02_A02AA04	pantoprazole	thiamine (vit B1)	tramadol	magnesium hydroxide	0.0844985	0.0089878
A12BA01_A11DA01	N02AX02_A02AA04	potassium chloride	thiamine (vit B1)	tramadol	magnesium hydroxide	-0.00584631	0.856812
A02BC02_J02AC01	N02AX02_A02AA04	pantoprazole	fluconazole	tramadol	magnesium hydroxide	0.0036839	0.909479
B01AC04_C03CA01	N02AX02_A02AA04	clopidogrel	furosemide	tramadol	magnesium hydroxide	0.0198585	0.539911
J01DH02_C03CA01	N02AX02_A02AA04	meropenem	furosemide	tramadol	magnesium hydroxide	0.165872	2.53646e-07
J01CF01_A02BC02	N02AX02_A02AA04	dicloxacillin	pantoprazole	tramadol	magnesium hydroxide	-0.204781	1.68207e-10
A12BA01_C03DA01	N02AX02_A02AA04	potassium chloride	spironolactone	tramadol	magnesium hydroxide	-0.0116515	0.719142
C03DA01_C03CA01	N02AX02_A02AA04	spironolactone	furosemide	tramadol	magnesium hydroxide	-0.0528081	0.102905
A12BA01_J02AC01	N02AX02_A02AA04	potassium chloride	fluconazole	tramadol	magnesium hydroxide	-0.013563	0.675502
J02AC01_A02BC02	N02AX02_A02AA04	fluconazole	pantoprazole	tramadol	magnesium hydroxide	0.102865	0.00145698
A06AD11_C03CA01	N02AX02_A02AA04	lactulose	furosemide	tramadol	magnesium hydroxide	0.0605085	0.0616004
N03AX12_B01AC06	N02AX02_A02AA04	gabapentin	acetylsalicylic acid	tramadol	magnesium hydroxide	0.0214172	0.50857
J01DH02_J01MA02	N02AX02_A02AA04	meropenem	ciprofloxacin	tramadol	magnesium hydroxide	0.143141	8.97111e-06
C03CA01_C01BD01	N02AX02_A02AA04	furosemide	amiodarone	tramadol	magnesium hydroxide	0.103872	0.00130691
B01AC04_A02BC02	N02AX02_A02AA04	clopidogrel	pantoprazole	tramadol	magnesium hydroxide	0.00307637	0.924359
A12BA01_J01DH02	N02AX02_A02AA04	potassium chloride	meropenem	tramadol	magnesium hydroxide	0.00295189	0.927411
B01AC06_B01AC24	N02AX02_A02AA04	acetylsalicylic acid	ticagrelor	tramadol	magnesium hydroxide	0.00199654	0.950867
N02AB03_N02AA01	N02AX02_A02AA04	fentanyl	morphine	tramadol	magnesium hydroxide	-0.0494506	0.126734
A12BA01_N05AD01	N02AX02_A02AA04	potassium chloride	haloperidol	tramadol	magnesium hydroxide	0.123445	0.000131052
A06AD11_A06AB08	N02AX02_A02AA04	lactulose	sodium picosulfate	tramadol	magnesium hydroxide	0.148589	3.99843e-06
J01DH02_A02BC02	N02AX02_A02AA04	meropenem	pantoprazole	tramadol	magnesium hydroxide	0.186492	6.37382e-09
C01BD01_C03CA01	N02AX02_A02AA04	amiodarone	furosemide	tramadol	magnesium hydroxide	-0.177111	3.59408e-08
C07AB02_C10AA05	N02AX02_A02AA04	metoprolol	atorvastatin	tramadol	magnesium hydroxide	0.112419	0.00050033
N03AX12_B01AB05	N02AX02_A02AA04	gabapentin	enoxaparin	tramadol	magnesium hydroxide	-0.121259	0.000172486
A06AD11_A12BA01	N02AX02_A02AA04	lactulose	potassium chloride	tramadol	magnesium hydroxide	0.0466137	0.150037
C09AA02_C10AA01	N02AX02_A02AA04	enalapril	simvastatin	tramadol	magnesium hydroxide	-0.0258373	0.425139
A11DA01_N05BA02	N02AX02_A02AA04	thiamine (vit B1)	chlordiazepoxide	tramadol	magnesium hydroxide	0.0633889	0.050193
C09AA02_C03CA01	N02AX02_A02AA04	enalapril	furosemide	tramadol	magnesium hydroxide	-0.0420046	0.194651
J01DC02_B01AF01	N02AX02_A02AA04	cefuroxime	rivaroxaban	tramadol	magnesium hydroxide	0.00531838	0.869621
B01AC04_B01AX05	N02AX02_A02AA04	clopidogrel	fondaparinux	tramadol	magnesium hydroxide	0.113941	0.00041871
J01CF01_N02AA05	N02AX02_A02AA04	dicloxacillin	oxycodone	tramadol	magnesium hydroxide	0.03584	0.268523
J02AC01_N02AA01	N02AX02_A02AA04	fluconazole	morphine	tramadol	magnesium hydroxide	0.0543246	0.0933787
J01DC02_J01GB03	N02AX02_A02AA04	cefuroxime	gentamicin	tramadol	magnesium hydroxide	0.0347565	0.283271
A11DA01_C03CA01	N02AX02_A02AA04	thiamine (vit B1)	furosemide	tramadol	magnesium hydroxide	0.134439	3.07171e-05
C07AB02_C09AA02	N02AX02_A02AA04	metoprolol	enalapril	tramadol	magnesium hydroxide	-0.178124	2.9947e-08
J02AC01_C03CA01	N02AX02_A02AA04	fluconazole	furosemide	tramadol	magnesium hydroxide	0.01563	0.629512
C07AB02_B01AA03	N02AX02_A02AA04	metoprolol	warfarin	tramadol	magnesium hydroxide	-0.026082	0.420764
J01DH02_N02AA01	N02AX02_A02AA04	meropenem	morphine	tramadol	magnesium hydroxide	0.0685603	0.0341377
C07AB02_B01AB05	N02AX02_A02AA04	metoprolol	enoxaparin	tramadol	magnesium hydroxide	0.102256	0.0015552
C07AB02_B01AC24	N02AX02_A02AA04	metoprolol	ticagrelor	tramadol	magnesium hydroxide	-0.00367349	0.909734
B01AA03_C03CA01	N02AX02_A02AA04	warfarin	furosemide	tramadol	magnesium hydroxide	0.109419	0.000706296
A02BC02_N05AD01	N02AX02_A02AA04	pantoprazole	haloperidol	tramadol	magnesium hydroxide	0.120554	0.000188285
J01MA02_J01XD01	N02AX02_A02AA04	ciprofloxacin	metronidazole	tramadol	magnesium hydroxide	0.214387	2.16388e-11
N02AB03_A02BC02	N02AX02_A02AA04	fentanyl	pantoprazole	tramadol	magnesium hydroxide	0.00459984	0.887109
C09AA02_A02BC02	N02AX02_A02AA04	enalapril	pantoprazole	tramadol	magnesium hydroxide	0.0556261	0.0857787
C09AA02_A12BA01	N02AX02_A02AA04	enalapril	potassium chloride	tramadol	magnesium hydroxide	-0.0951905	0.00323462
C01AA05_B01AB10	N02AX02_A02AA04	digoxin	tinzaparin	tramadol	magnesium hydroxide	0.00601291	0.852778
J01MA02_B01AC06	N02AX02_A02AA04	ciprofloxacin	acetylsalicylic acid	tramadol	magnesium hydroxide	0.076011	0.0188089
A12BA01_C01BD01	N02AX02_A02AA04	potassium chloride	amiodarone	tramadol	magnesium hydroxide	0.0949744	0.0033055
J01DC02_C09AA02	N02AX02_A02AA04	cefuroxime	enalapril	tramadol	magnesium hydroxide	0.0337878	0.296912
J01CF01_J01CE01	N02AX02_A02AA04	dicloxacillin	benzylpenicillin	tramadol	magnesium hydroxide	0.0611554	0.0588674
C09AA02_C07AB02	N02AX02_A02AA04	enalapril	metoprolol	tramadol	magnesium hydroxide	-0.098385	0.00233607
C01BD01_A02BC02	N02AX02_A02AA04	amiodarone	pantoprazole	tramadol	magnesium hydroxide	-0.0591894	0.0674981
J01DC02_A11DA01	N02AX02_A02AA04	cefuroxime	thiamine (vit B1)	tramadol	magnesium hydroxide	-0.0349248	0.280945
J01CE01_C03CA01	N02AX02_A02AA04	benzylpenicillin	furosemide	tramadol	magnesium hydroxide	0.311066	7.16152e-23
A12BA01_A12CC30	N02AX02_A02AA04	potassium chloride	magnesium (different salts in combination)	tramadol	magnesium hydroxide	-0.0470467	0.146283
A12BA01_J01CR05	N02AX02_A02AA04	potassium chloride	piperacillin and enzyme inhibitor	tramadol	magnesium hydroxide	0.00715671	0.825188
J01MA02_C07AB02	N02AX02_A02AA04	ciprofloxacin	metoprolol	tramadol	magnesium hydroxide	0.164665	3.10503e-07
J01MA02_C10AA01	N02AX02_A02AA04	ciprofloxacin	simvastatin	tramadol	magnesium hydroxide	0.268035	3.5492e-17
N03AX12_C07AB02	N02AX02_A02AA04	gabapentin	metoprolol	tramadol	magnesium hydroxide	0.0245973	0.447703
C07AB02_C09AA05	N02AX02_A02AA04	metoprolol	ramipril	tramadol	magnesium hydroxide	0.0476465	0.141202
J01XA01_C03CA01	N02AX02_A02AA04	vancomycin	furosemide	tramadol	magnesium hydroxide	-0.00977425	0.762907
A12BA01_J01XA01	N02AX02_A02AA04	potassium chloride	vancomycin	tramadol	magnesium hydroxide	-0.151402	2.60459e-06
C03CA01_R03AL01	N02AX02_A02AA04	furosemide	fenoterol and ipratropium bromide	tramadol	magnesium hydroxide	-0.000258059	0.993645
C01BD01_B01AC06	N02AX02_A02AA04	amiodarone	acetylsalicylic acid	tramadol	magnesium hydroxide	-0.108446	0.000788379
J01DC02_C09CA01	N02AX02_A02AA04	cefuroxime	losartan	tramadol	magnesium hydroxide	0.0322489	0.319472
H02AB06_J02AC01	N02AX02_A02AA04	prednisolone	fluconazole	tramadol	magnesium hydroxide	0.0591065	0.067884
J01XA01_A02BC02	N02AX02_A02AA04	vancomycin	pantoprazole	tramadol	magnesium hydroxide	-0.112845	0.000476101
J01CF01_C03CA01	N02AX02_A02AA04	dicloxacillin	furosemide	tramadol	magnesium hydroxide	0.0165108	0.610331
C09AA05_C03CA01	N02AX02_A02AA04	ramipril	furosemide	tramadol	magnesium hydroxide	-0.0205315	0.526261
J01XD01_J01GB03	N02AX02_A02AA04	metronidazole	gentamicin	tramadol	magnesium hydroxide	0.155389	1.39966e-06
J01DC02_A10BA02	N02AX02_A02AA04	cefuroxime	metformin	tramadol	magnesium hydroxide	0.00360263	0.911468
J01CE01_J01CF01	N02AX02_A02AA04	benzylpenicillin	dicloxacillin	tramadol	magnesium hydroxide	0.0964486	0.00284867
A11DA01_A06AD11	N02AX02_A02AA04	thiamine (vit B1)	lactulose	tramadol	magnesium hydroxide	-0.128303	7.00258e-05
A12BA01_N02AB03	N02AX02_A02AA04	potassium chloride	fentanyl	tramadol	magnesium hydroxide	0.181402	1.64764e-08
J01DC02_N06AB04	N02AX02_A02AA04	cefuroxime	citalopram	tramadol	magnesium hydroxide	0.135602	2.61717e-05
C07AB02_C01BD01	N02AX02_A02AA04	metoprolol	amiodarone	tramadol	magnesium hydroxide	-0.197533	7.40663e-10
A11DA01_B01AB10	N02AX02_A02AA04	thiamine (vit B1)	tinzaparin	tramadol	magnesium hydroxide	0.121818	0.000160864
C07AG02_C03CA01	N02AX02_A02AA04	carvedilol	furosemide	tramadol	magnesium hydroxide	-0.018894	0.559779
J01DC02_M03BB03	N02AX02_A02AA04	cefuroxime	chlorzoxazone	tramadol	magnesium hydroxide	0.0667649	0.0391277
J01MA02_B01AB05	N02AX02_A02AA04	ciprofloxacin	enoxaparin	tramadol	magnesium hydroxide	0.18112	1.73531e-08
C01AA05_H02AB06	N02AX02_A02AA04	digoxin	prednisolone	tramadol	magnesium hydroxide	-0.0920269	0.004424
J01CE01_B01AC06	N02AX02_A02AA04	benzylpenicillin	acetylsalicylic acid	tramadol	magnesium hydroxide	0.212844	3.02796e-11
A12BA01_A10AB01	N02AX02_A02AA04	potassium chloride	insulin (human)	tramadol	magnesium hydroxide	-0.0735036	0.0231116
J01DH02_B01AB05	N02AX02_A02AA04	meropenem	enoxaparin	tramadol	magnesium hydroxide	-0.022479	0.487778
J01DH02_B01AC06	N02AX02_A02AA04	meropenem	acetylsalicylic acid	tramadol	magnesium hydroxide	0.0991711	0.0021532
H02AB04_A02BC02	N02AX02_A02AA04	methylprednisolone	pantoprazole	tramadol	magnesium hydroxide	0.244479	1.83336e-14
N03AX12_A06AD11	N02AX02_A02AA04	gabapentin	lactulose	tramadol	magnesium hydroxide	-0.020362	0.529683
J01CE01_C10AA01	N02AX02_A02AA04	benzylpenicillin	simvastatin	tramadol	magnesium hydroxide	0.153645	1.8401e-06
J01CR05_C03CA01	N02AX02_A02AA04	piperacillin and enzyme inhibitor	furosemide	tramadol	magnesium hydroxide	0.0103756	0.748797
J01CR05_A02BC02	N02AX02_A02AA04	piperacillin and enzyme inhibitor	pantoprazole	tramadol	magnesium hydroxide	0.0844442	0.00903222
J01MA02_A11DA01	N02AX02_A02AA04	ciprofloxacin	thiamine (vit B1)	tramadol	magnesium hydroxide	0.0723088	0.025446
N03AX12_A06AB08	N02AX02_A02AA04	gabapentin	sodium picosulfate	tramadol	magnesium hydroxide	-0.0541414	0.0944905
A12BA01_R03AL01	N02AX02_A02AA04	potassium chloride	fenoterol and ipratropium bromide	tramadol	magnesium hydroxide	-0.0566112	0.0803653
A12BA01_N07BA01	N02AX02_A02AA04	potassium chloride	nicotine	tramadol	magnesium hydroxide	-0.00539783	0.867691
A11DA01_J01XD01	N02AX02_A02AA04	thiamine (vit B1)	metronidazole	tramadol	magnesium hydroxide	0.0160697	0.619904
B01AC04_B01AB05	N02AX02_A02AA04	clopidogrel	enoxaparin	tramadol	magnesium hydroxide	-0.0210041	0.516784
J01DC02_R03BB04	N02AX02_A02AA04	cefuroxime	tiotropium bromide	tramadol	magnesium hydroxide	0.00926697	0.774871
J01CF01_J01CE02	N02AX02_A02AA04	dicloxacillin	phenoxymethylpenicillin	tramadol	magnesium hydroxide	0.107814	0.000846396
C07AG02_A12BA01	N02AX02_A02AA04	carvedilol	potassium chloride	tramadol	magnesium hydroxide	-0.0187114	0.563579
N02AB03_N02AA05	N02AX02_A02AA04	fentanyl	oxycodone	tramadol	magnesium hydroxide	0.11055	0.000620776
J01CE01_C07AB02	N02AX02_A02AA04	benzylpenicillin	metoprolol	tramadol	magnesium hydroxide	0.118183	0.000251955
J01DC02_N01BB01	N02AX02_A02AA04	cefuroxime	bupivacaine	tramadol	magnesium hydroxide	-0.0395853	0.221638
A11DA01_N05AD01	N02AX02_A02AA04	thiamine (vit B1)	haloperidol	tramadol	magnesium hydroxide	-0.0612783	0.0583596
C03CA01_C03BA08	N02AX02_A02AA04	furosemide	metolazone	tramadol	magnesium hydroxide	-0.146481	5.48548e-06
C01AA05_J01XD01	N02AX02_A02AA04	digoxin	metronidazole	tramadol	magnesium hydroxide	0.0798736	0.0135471
A11DA01_N05BA01	N02AX02_A02AA04	thiamine (vit B1)	diazepam	tramadol	magnesium hydroxide	-0.163885	3.53603e-07
A12BA01_N05BA02	N02AX02_A02AA04	potassium chloride	chlordiazepoxide	tramadol	magnesium hydroxide	-0.229454	7.09842e-13
C07AB02_B01AE07	N02AX02_A02AA04	metoprolol	dabigatran etexilate	tramadol	magnesium hydroxide	-0.126747	8.57957e-05
J01CA01_J01GB03	N02AX02_A02AA04	ampicillin	gentamicin	tramadol	magnesium hydroxide	-0.233337	2.82619e-13
A11DA01_A12CC30	N02AX02_A02AA04	thiamine (vit B1)	magnesium (different salts in combination)	tramadol	magnesium hydroxide	-0.0708902	0.0284798
N03AX12_N02AB03	N02AX02_A02AA04	gabapentin	fentanyl	tramadol	magnesium hydroxide	-0.149549	3.45705e-06
J01CF01_N03AX12	N02AX02_A02AA04	dicloxacillin	gabapentin	tramadol	magnesium hydroxide	-0.107363	0.000890197
A12BA01_C03CA01	N03AX12_A02BC02	potassium chloride	furosemide	gabapentin	pantoprazole	0.10992	0.000667127
N02AA01_A06AB02	N03AX12_A02BC02	morphine	bisacodyl	gabapentin	pantoprazole	0.00660597	0.838448
A12BA01_A02BC02	N03AX12_A02BC02	potassium chloride	pantoprazole	gabapentin	pantoprazole	-0.0523166	0.106152
A02BC02_C03CA01	N03AX12_A02BC02	pantoprazole	furosemide	gabapentin	pantoprazole	-0.0233367	0.471322
N02AX02_N02AA01	N03AX12_A02BC02	tramadol	morphine	gabapentin	pantoprazole	-0.00746579	0.817768
C07AB02_B01AC06	N03AX12_A02BC02	metoprolol	acetylsalicylic acid	gabapentin	pantoprazole	-0.260023	3.19205e-16
J01DC02_A02BC02	N03AX12_A02BC02	cefuroxime	pantoprazole	gabapentin	pantoprazole	-0.149466	3.50127e-06
B01AC06_C10AA01	N03AX12_A02BC02	acetylsalicylic acid	simvastatin	gabapentin	pantoprazole	-0.0551851	0.088296
N02AA05_A06AB02	N03AX12_A02BC02	oxycodone	bisacodyl	gabapentin	pantoprazole	-0.0798755	0.0135449
N02AX02_A02BC02	N03AX12_A02BC02	tramadol	pantoprazole	gabapentin	pantoprazole	-0.0603332	0.0623584
J01DC02_C03CA01	N03AX12_A02BC02	cefuroxime	furosemide	gabapentin	pantoprazole	-0.0481944	0.13668
B01AC06_C07AB02	N03AX12_A02BC02	acetylsalicylic acid	metoprolol	gabapentin	pantoprazole	-0.0760193	0.0187959
N02AA05_A02BC02	N03AX12_A02BC02	oxycodone	pantoprazole	gabapentin	pantoprazole	-0.118813	0.000233311
B01AC06_B01AC04	N03AX12_A02BC02	acetylsalicylic acid	clopidogrel	gabapentin	pantoprazole	0.0166155	0.608068
A02AA04_N02AA01	N03AX12_A02BC02	magnesium hydroxide	morphine	gabapentin	pantoprazole	-0.0151677	0.639682
C07AB02_C03CA01	N03AX12_A02BC02	metoprolol	furosemide	gabapentin	pantoprazole	0.0947329	0.00338641
N03AX12_N02AA01	N03AX12_A02BC02	gabapentin	morphine	gabapentin	pantoprazole	0.597416	1.89729e-93
B01AC06_C03CA01	N03AX12_A02BC02	acetylsalicylic acid	furosemide	gabapentin	pantoprazole	0.0518144	0.109554
C07AB02_C10AA01	N03AX12_A02BC02	metoprolol	simvastatin	gabapentin	pantoprazole	-0.135129	2.79379e-05
N02AA01_A06AD11	N03AX12_A02BC02	morphine	lactulose	gabapentin	pantoprazole	-0.0455759	0.159332
J01DC02_A06AB02	N03AX12_A02BC02	cefuroxime	bisacodyl	gabapentin	pantoprazole	-0.128931	6.44696e-05
B01AC04_B01AC06	N03AX12_A02BC02	clopidogrel	acetylsalicylic acid	gabapentin	pantoprazole	0.115346	0.000354512
C07AB02_A12BA01	N03AX12_A02BC02	metoprolol	potassium chloride	gabapentin	pantoprazole	0.125716	9.80413e-05
A02BC02_A03FA01	N03AX12_A02BC02	pantoprazole	metoclopramide	gabapentin	pantoprazole	0.0916661	0.0045822
C07AB02_A02BC02	N03AX12_A02BC02	metoprolol	pantoprazole	gabapentin	pantoprazole	0.0956356	0.00309293
H02AB06_A02BC02	N03AX12_A02BC02	prednisolone	pantoprazole	gabapentin	pantoprazole	-0.0661644	0.0409294
N02AA05_B01AB10	N03AX12_A02BC02	oxycodone	tinzaparin	gabapentin	pantoprazole	0.100797	0.00181595
J01XD01_N02AA01	N03AX12_A02BC02	metronidazole	morphine	gabapentin	pantoprazole	-0.198324	6.31728e-10
A12BA01_B01AB10	N03AX12_A02BC02	potassium chloride	tinzaparin	gabapentin	pantoprazole	0.078299	0.0155108
J01DC02_J01XD01	N03AX12_A02BC02	cefuroxime	metronidazole	gabapentin	pantoprazole	-0.0579383	0.0735133
A06AB02_N02AA01	N03AX12_A02BC02	bisacodyl	morphine	gabapentin	pantoprazole	0.0575334	0.0755513
J01DC02_B01AC06	N03AX12_A02BC02	cefuroxime	acetylsalicylic acid	gabapentin	pantoprazole	0.0840423	0.00936699
N02AX02_A02AA04	N03AX12_A02BC02	tramadol	magnesium hydroxide	gabapentin	pantoprazole	0.0400937	0.215756
N03AX12_A02BC02	N03AX12_A02BC02	gabapentin	pantoprazole	gabapentin	pantoprazole	1	0
B01AC04_C10AA01	N03AX12_A02BC02	clopidogrel	simvastatin	gabapentin	pantoprazole	0.151838	2.43522e-06
N02AA01_A06AB08	N03AX12_A02BC02	morphine	sodium picosulfate	gabapentin	pantoprazole	0.0704184	0.0295556
A12BA01_A03FA01	N03AX12_A02BC02	potassium chloride	metoclopramide	gabapentin	pantoprazole	-0.0710423	0.0281404
N02AX02_C03CA01	N03AX12_A02BC02	tramadol	furosemide	gabapentin	pantoprazole	-0.130809	5.02303e-05
C03CA01_B01AB05	N03AX12_A02BC02	furosemide	enoxaparin	gabapentin	pantoprazole	-0.0557591	0.0850313
B01AB10_A02BC02	N03AX12_A02BC02	tinzaparin	pantoprazole	gabapentin	pantoprazole	-0.0763409	0.0182984
N02AA05_N05CF01	N03AX12_A02BC02	oxycodone	zopiclone	gabapentin	pantoprazole	-0.283301	4.38003e-19
J01DC02_C10AA01	N03AX12_A02BC02	cefuroxime	simvastatin	gabapentin	pantoprazole	-0.0116612	0.718917
A06AB02_A02BC02	N03AX12_A02BC02	bisacodyl	pantoprazole	gabapentin	pantoprazole	0.0695864	0.0315375
B01AB10_C03CA01	N03AX12_A02BC02	tinzaparin	furosemide	gabapentin	pantoprazole	0.0602331	0.0627949
C01AA05_C03CA01	N03AX12_A02BC02	digoxin	furosemide	gabapentin	pantoprazole	0.0352544	0.276427
N02AA05_C03CA01	N03AX12_A02BC02	oxycodone	furosemide	gabapentin	pantoprazole	0.0922962	0.00430918
A12BA01_A06AD11	N03AX12_A02BC02	potassium chloride	lactulose	gabapentin	pantoprazole	0.0709487	0.0283488
C07AB02_B01AC04	N03AX12_A02BC02	metoprolol	clopidogrel	gabapentin	pantoprazole	0.134356	3.10685e-05
J01MA02_C03CA01	N03AX12_A02BC02	ciprofloxacin	furosemide	gabapentin	pantoprazole	0.0172543	0.594343
H02AB06_N02AA01	N03AX12_A02BC02	prednisolone	morphine	gabapentin	pantoprazole	-0.236382	1.35675e-13
A02AA04_B01AB10	N03AX12_A02BC02	magnesium hydroxide	tinzaparin	gabapentin	pantoprazole	0.116696	0.000301622
N02AA01_M03BB03	N03AX12_A02BC02	morphine	chlorzoxazone	gabapentin	pantoprazole	0.113184	0.000457612
J01MA02_A02BC02	N03AX12_A02BC02	ciprofloxacin	pantoprazole	gabapentin	pantoprazole	0.00709347	0.826708
C07AB02_N05CF01	N03AX12_A02BC02	metoprolol	zopiclone	gabapentin	pantoprazole	-0.0302038	0.35114
A12BA01_J01MA02	N03AX12_A02BC02	potassium chloride	ciprofloxacin	gabapentin	pantoprazole	-0.295982	9.19304e-21
C03CA01_C03DA01	N03AX12_A02BC02	furosemide	spironolactone	gabapentin	pantoprazole	0.0673424	0.0374593
A02BC02_B01AB05	N03AX12_A02BC02	pantoprazole	enoxaparin	gabapentin	pantoprazole	0.0592454	0.0672386
C01AA05_A12BA01	N03AX12_A02BC02	digoxin	potassium chloride	gabapentin	pantoprazole	-0.0813908	0.0118659
J01DC02_C07AB02	N03AX12_A02BC02	cefuroxime	metoprolol	gabapentin	pantoprazole	0.0181511	0.575318
B01AC04_C07AB02	N03AX12_A02BC02	clopidogrel	metoprolol	gabapentin	pantoprazole	0.0396669	0.220686
N02AA05_A03FA01	N03AX12_A02BC02	oxycodone	metoclopramide	gabapentin	pantoprazole	-0.165384	2.7531e-07
J01DC02_B01AB05	N03AX12_A02BC02	cefuroxime	enoxaparin	gabapentin	pantoprazole	-0.0524801	0.105063
B01AB10_A12BA01	N03AX12_A02BC02	tinzaparin	potassium chloride	gabapentin	pantoprazole	0.041395	0.201212
J01MA02_A12BA01	N03AX12_A02BC02	ciprofloxacin	potassium chloride	gabapentin	pantoprazole	-0.0670802	0.038209
B01AC06_B01AX05	N03AX12_A02BC02	acetylsalicylic acid	fondaparinux	gabapentin	pantoprazole	-0.0567858	0.0794349
A02BC02_J01MA02	N03AX12_A02BC02	pantoprazole	ciprofloxacin	gabapentin	pantoprazole	-0.0680386	0.0355284
N03AX12_C03CA01	N03AX12_A02BC02	gabapentin	furosemide	gabapentin	pantoprazole	0.581642	1.54658e-87
A12BA01_J01XD01	N03AX12_A02BC02	potassium chloride	metronidazole	gabapentin	pantoprazole	0.0174448	0.590277
J01DC02_B02AA02	N03AX12_A02BC02	cefuroxime	tranexamic acid	gabapentin	pantoprazole	-0.177686	3.2407e-08
C07AB02_C01AA05	N03AX12_A02BC02	metoprolol	digoxin	gabapentin	pantoprazole	0.0134929	0.677084
A12BA01_B01AB05	N03AX12_A02BC02	potassium chloride	enoxaparin	gabapentin	pantoprazole	0.0580689	0.0728658
C03CA01_J01DH02	N03AX12_A02BC02	furosemide	meropenem	gabapentin	pantoprazole	-0.000328261	0.991917
N03AX12_A06AB02	N03AX12_A02BC02	gabapentin	bisacodyl	gabapentin	pantoprazole	0.555448	2.093e-78
C08CA01_A02BC02	N03AX12_A02BC02	amlodipine	pantoprazole	gabapentin	pantoprazole	-0.00894095	0.782589
A06AD11_N02AA01	N03AX12_A02BC02	lactulose	morphine	gabapentin	pantoprazole	-0.191106	2.63297e-09
C07AB02_B01AX05	N03AX12_A02BC02	metoprolol	fondaparinux	gabapentin	pantoprazole	-0.128345	6.96352e-05
A06AD11_A02BC02	N03AX12_A02BC02	lactulose	pantoprazole	gabapentin	pantoprazole	0.0551711	0.0883768
J01MA02_J01DH02	N03AX12_A02BC02	ciprofloxacin	meropenem	gabapentin	pantoprazole	-0.053179	0.100506
A11DA01_A02BC02	N03AX12_A02BC02	thiamine (vit B1)	pantoprazole	gabapentin	pantoprazole	0.0433919	0.180305
C08CA01_C03CA01	N03AX12_A02BC02	amlodipine	furosemide	gabapentin	pantoprazole	-0.0858767	0.00792413
J01DC02_C08CA01	N03AX12_A02BC02	cefuroxime	amlodipine	gabapentin	pantoprazole	-0.198836	5.69659e-10
A02BC02_A11DA01	N03AX12_A02BC02	pantoprazole	thiamine (vit B1)	gabapentin	pantoprazole	0.253677	1.7245e-15
A12BA01_A11DA01	N03AX12_A02BC02	potassium chloride	thiamine (vit B1)	gabapentin	pantoprazole	-0.0734367	0.0232372
A02BC02_J02AC01	N03AX12_A02BC02	pantoprazole	fluconazole	gabapentin	pantoprazole	-0.0436674	0.177551
B01AC04_C03CA01	N03AX12_A02BC02	clopidogrel	furosemide	gabapentin	pantoprazole	0.142529	9.80664e-06
J01DH02_C03CA01	N03AX12_A02BC02	meropenem	furosemide	gabapentin	pantoprazole	0.172448	8.21233e-08
J01CF01_A02BC02	N03AX12_A02BC02	dicloxacillin	pantoprazole	gabapentin	pantoprazole	-0.160748	5.92571e-07
A12BA01_C03DA01	N03AX12_A02BC02	potassium chloride	spironolactone	gabapentin	pantoprazole	0.176477	4.02637e-08
C03DA01_C03CA01	N03AX12_A02BC02	spironolactone	furosemide	gabapentin	pantoprazole	-0.0996879	0.00204022
A12BA01_J02AC01	N03AX12_A02BC02	potassium chloride	fluconazole	gabapentin	pantoprazole	-0.0294982	0.362512
J02AC01_A02BC02	N03AX12_A02BC02	fluconazole	pantoprazole	gabapentin	pantoprazole	-0.00461299	0.886788
A06AD11_C03CA01	N03AX12_A02BC02	lactulose	furosemide	gabapentin	pantoprazole	0.153057	2.01658e-06
N03AX12_B01AC06	N03AX12_A02BC02	gabapentin	acetylsalicylic acid	gabapentin	pantoprazole	0.306946	2.77488e-22
J01DH02_J01MA02	N03AX12_A02BC02	meropenem	ciprofloxacin	gabapentin	pantoprazole	0.207112	1.03195e-10
C03CA01_C01BD01	N03AX12_A02BC02	furosemide	amiodarone	gabapentin	pantoprazole	0.00921296	0.776148
B01AC04_A02BC02	N03AX12_A02BC02	clopidogrel	pantoprazole	gabapentin	pantoprazole	-0.0661028	0.0411179
A12BA01_J01DH02	N03AX12_A02BC02	potassium chloride	meropenem	gabapentin	pantoprazole	-0.147068	5.0253e-06
B01AC06_B01AC24	N03AX12_A02BC02	acetylsalicylic acid	ticagrelor	gabapentin	pantoprazole	-0.0304476	0.347263
N02AB03_N02AA01	N03AX12_A02BC02	fentanyl	morphine	gabapentin	pantoprazole	-0.0815069	0.0117452
A12BA01_N05AD01	N03AX12_A02BC02	potassium chloride	haloperidol	gabapentin	pantoprazole	0.00782795	0.809094
A06AD11_A06AB08	N03AX12_A02BC02	lactulose	sodium picosulfate	gabapentin	pantoprazole	-0.050172	0.121282
J01DH02_A02BC02	N03AX12_A02BC02	meropenem	pantoprazole	gabapentin	pantoprazole	0.166761	2.18326e-07
C01BD01_C03CA01	N03AX12_A02BC02	amiodarone	furosemide	gabapentin	pantoprazole	-0.0257942	0.425911
C07AB02_C10AA05	N03AX12_A02BC02	metoprolol	atorvastatin	gabapentin	pantoprazole	0.112844	0.000476142
N03AX12_B01AB05	N03AX12_A02BC02	gabapentin	enoxaparin	gabapentin	pantoprazole	0.274869	5.13573e-18
A06AD11_A12BA01	N03AX12_A02BC02	lactulose	potassium chloride	gabapentin	pantoprazole	0.0500666	0.122067
C09AA02_C10AA01	N03AX12_A02BC02	enalapril	simvastatin	gabapentin	pantoprazole	0.203944	2.0015e-10
A11DA01_N05BA02	N03AX12_A02BC02	thiamine (vit B1)	chlordiazepoxide	gabapentin	pantoprazole	-0.0971511	0.00265189
C09AA02_C03CA01	N03AX12_A02BC02	enalapril	furosemide	gabapentin	pantoprazole	0.144669	7.17318e-06
J01DC02_B01AF01	N03AX12_A02BC02	cefuroxime	rivaroxaban	gabapentin	pantoprazole	-0.269593	2.29531e-17
B01AC04_B01AX05	N03AX12_A02BC02	clopidogrel	fondaparinux	gabapentin	pantoprazole	0.153885	1.77243e-06
J01CF01_N02AA05	N03AX12_A02BC02	dicloxacillin	oxycodone	gabapentin	pantoprazole	0.159377	7.40378e-07
J02AC01_N02AA01	N03AX12_A02BC02	fluconazole	morphine	gabapentin	pantoprazole	0.168893	1.51914e-07
J01DC02_J01GB03	N03AX12_A02BC02	cefuroxime	gentamicin	gabapentin	pantoprazole	0.0339641	0.294398
A11DA01_C03CA01	N03AX12_A02BC02	thiamine (vit B1)	furosemide	gabapentin	pantoprazole	0.113182	0.00045771
C07AB02_C09AA02	N03AX12_A02BC02	metoprolol	enalapril	gabapentin	pantoprazole	-0.123731	0.000126379
J02AC01_C03CA01	N03AX12_A02BC02	fluconazole	furosemide	gabapentin	pantoprazole	-0.0292293	0.366905
C07AB02_B01AA03	N03AX12_A02BC02	metoprolol	warfarin	gabapentin	pantoprazole	0.10292	0.00144833
J01DH02_N02AA01	N03AX12_A02BC02	meropenem	morphine	gabapentin	pantoprazole	0.196633	8.87003e-10
C07AB02_B01AB05	N03AX12_A02BC02	metoprolol	enoxaparin	gabapentin	pantoprazole	-0.0198376	0.540339
C07AB02_B01AC24	N03AX12_A02BC02	metoprolol	ticagrelor	gabapentin	pantoprazole	-0.0970133	0.00268949
B01AA03_C03CA01	N03AX12_A02BC02	warfarin	furosemide	gabapentin	pantoprazole	0.0717608	0.0265832
A02BC02_N05AD01	N03AX12_A02BC02	pantoprazole	haloperidol	gabapentin	pantoprazole	0.120427	0.000191274
J01MA02_J01XD01	N03AX12_A02BC02	ciprofloxacin	metronidazole	gabapentin	pantoprazole	0.168191	1.71248e-07
N02AB03_A02BC02	N03AX12_A02BC02	fentanyl	pantoprazole	gabapentin	pantoprazole	0.0423982	0.190498
C09AA02_A02BC02	N03AX12_A02BC02	enalapril	pantoprazole	gabapentin	pantoprazole	0.218495	8.73376e-12
C09AA02_A12BA01	N03AX12_A02BC02	enalapril	potassium chloride	gabapentin	pantoprazole	0.105186	0.0011325
C01AA05_B01AB10	N03AX12_A02BC02	digoxin	tinzaparin	gabapentin	pantoprazole	-0.136467	2.32098e-05
J01MA02_B01AC06	N03AX12_A02BC02	ciprofloxacin	acetylsalicylic acid	gabapentin	pantoprazole	-0.0622459	0.0544884
A12BA01_C01BD01	N03AX12_A02BC02	potassium chloride	amiodarone	gabapentin	pantoprazole	-0.0174874	0.589371
J01DC02_C09AA02	N03AX12_A02BC02	cefuroxime	enalapril	gabapentin	pantoprazole	-0.146845	5.19561e-06
J01CF01_J01CE01	N03AX12_A02BC02	dicloxacillin	benzylpenicillin	gabapentin	pantoprazole	0.0356126	0.271573
C09AA02_C07AB02	N03AX12_A02BC02	enalapril	metoprolol	gabapentin	pantoprazole	0.102655	0.00149016
C01BD01_A02BC02	N03AX12_A02BC02	amiodarone	pantoprazole	gabapentin	pantoprazole	0.00409057	0.899537
J01DC02_A11DA01	N03AX12_A02BC02	cefuroxime	thiamine (vit B1)	gabapentin	pantoprazole	-0.131137	4.80745e-05
J01CE01_C03CA01	N03AX12_A02BC02	benzylpenicillin	furosemide	gabapentin	pantoprazole	0.0571758	0.0773893
A12BA01_A12CC30	N03AX12_A02BC02	potassium chloride	magnesium (different salts in combination)	gabapentin	pantoprazole	-0.0102175	0.752499
A12BA01_J01CR05	N03AX12_A02BC02	potassium chloride	piperacillin and enzyme inhibitor	gabapentin	pantoprazole	-0.105224	0.00112786
J01MA02_C07AB02	N03AX12_A02BC02	ciprofloxacin	metoprolol	gabapentin	pantoprazole	-0.0732336	0.0236222
J01MA02_C10AA01	N03AX12_A02BC02	ciprofloxacin	simvastatin	gabapentin	pantoprazole	0.163977	3.48197e-07
N03AX12_C07AB02	N03AX12_A02BC02	gabapentin	metoprolol	gabapentin	pantoprazole	0.310611	8.3249e-23
C07AB02_C09AA05	N03AX12_A02BC02	metoprolol	ramipril	gabapentin	pantoprazole	-0.0223334	0.490602
J01XA01_C03CA01	N03AX12_A02BC02	vancomycin	furosemide	gabapentin	pantoprazole	0.0305879	0.345045
A12BA01_J01XA01	N03AX12_A02BC02	potassium chloride	vancomycin	gabapentin	pantoprazole	-0.0693889	0.0320243
C03CA01_R03AL01	N03AX12_A02BC02	furosemide	fenoterol and ipratropium bromide	gabapentin	pantoprazole	-0.136501	2.30993e-05
C01BD01_B01AC06	N03AX12_A02BC02	amiodarone	acetylsalicylic acid	gabapentin	pantoprazole	0.0171872	0.59578
J01DC02_C09CA01	N03AX12_A02BC02	cefuroxime	losartan	gabapentin	pantoprazole	0.0644462	0.0464758
H02AB06_J02AC01	N03AX12_A02BC02	prednisolone	fluconazole	gabapentin	pantoprazole	0.053814	0.0965036
J01XA01_A02BC02	N03AX12_A02BC02	vancomycin	pantoprazole	gabapentin	pantoprazole	0.0406086	0.209913
J01CF01_C03CA01	N03AX12_A02BC02	dicloxacillin	furosemide	gabapentin	pantoprazole	0.0270457	0.4038
C09AA05_C03CA01	N03AX12_A02BC02	ramipril	furosemide	gabapentin	pantoprazole	0.146857	5.18623e-06
J01XD01_J01GB03	N03AX12_A02BC02	metronidazole	gentamicin	gabapentin	pantoprazole	-0.0035441	0.912901
J01DC02_A10BA02	N03AX12_A02BC02	cefuroxime	metformin	gabapentin	pantoprazole	0.0339618	0.294431
J01CE01_J01CF01	N03AX12_A02BC02	benzylpenicillin	dicloxacillin	gabapentin	pantoprazole	0.136303	2.37458e-05
A11DA01_A06AD11	N03AX12_A02BC02	thiamine (vit B1)	lactulose	gabapentin	pantoprazole	0.00939631	0.771815
A12BA01_N02AB03	N03AX12_A02BC02	potassium chloride	fentanyl	gabapentin	pantoprazole	0.08357	0.00977446
J01DC02_N06AB04	N03AX12_A02BC02	cefuroxime	citalopram	gabapentin	pantoprazole	0.0155378	0.631535
C07AB02_C01BD01	N03AX12_A02BC02	metoprolol	amiodarone	gabapentin	pantoprazole	0.0555519	0.0861985
A11DA01_B01AB10	N03AX12_A02BC02	thiamine (vit B1)	tinzaparin	gabapentin	pantoprazole	0.122489	0.000147874
C07AG02_C03CA01	N03AX12_A02BC02	carvedilol	furosemide	gabapentin	pantoprazole	0.105276	0.0011214
J01DC02_M03BB03	N03AX12_A02BC02	cefuroxime	chlorzoxazone	gabapentin	pantoprazole	0.0254814	0.431546
J01MA02_B01AB05	N03AX12_A02BC02	ciprofloxacin	enoxaparin	gabapentin	pantoprazole	0.0778328	0.0161383
C01AA05_H02AB06	N03AX12_A02BC02	digoxin	prednisolone	gabapentin	pantoprazole	-0.0361725	0.264104
J01CE01_B01AC06	N03AX12_A02BC02	benzylpenicillin	acetylsalicylic acid	gabapentin	pantoprazole	0.128938	6.44068e-05
A12BA01_A10AB01	N03AX12_A02BC02	potassium chloride	insulin (human)	gabapentin	pantoprazole	-0.0854459	0.00824385
J01DH02_B01AB05	N03AX12_A02BC02	meropenem	enoxaparin	gabapentin	pantoprazole	-0.0322251	0.31983
J01DH02_B01AC06	N03AX12_A02BC02	meropenem	acetylsalicylic acid	gabapentin	pantoprazole	0.108295	0.000801905
H02AB04_A02BC02	N03AX12_A02BC02	methylprednisolone	pantoprazole	gabapentin	pantoprazole	0.0764203	0.0181775
N03AX12_A06AD11	N03AX12_A02BC02	gabapentin	lactulose	gabapentin	pantoprazole	0.132701	3.89345e-05
J01CE01_C10AA01	N03AX12_A02BC02	benzylpenicillin	simvastatin	gabapentin	pantoprazole	0.0416257	0.198711
J01CR05_C03CA01	N03AX12_A02BC02	piperacillin and enzyme inhibitor	furosemide	gabapentin	pantoprazole	0.0946903	0.00340085
J01CR05_A02BC02	N03AX12_A02BC02	piperacillin and enzyme inhibitor	pantoprazole	gabapentin	pantoprazole	-0.132486	4.00863e-05
J01MA02_A11DA01	N03AX12_A02BC02	ciprofloxacin	thiamine (vit B1)	gabapentin	pantoprazole	0.0738782	0.0224189
N03AX12_A06AB08	N03AX12_A02BC02	gabapentin	sodium picosulfate	gabapentin	pantoprazole	-0.0616474	0.0568566
A12BA01_R03AL01	N03AX12_A02BC02	potassium chloride	fenoterol and ipratropium bromide	gabapentin	pantoprazole	0.0415972	0.199018
A12BA01_N07BA01	N03AX12_A02BC02	potassium chloride	nicotine	gabapentin	pantoprazole	-0.010044	0.756567
A11DA01_J01XD01	N03AX12_A02BC02	thiamine (vit B1)	metronidazole	gabapentin	pantoprazole	0.0815004	0.0117519
B01AC04_B01AB05	N03AX12_A02BC02	clopidogrel	enoxaparin	gabapentin	pantoprazole	0.046899	0.147555
J01DC02_R03BB04	N03AX12_A02BC02	cefuroxime	tiotropium bromide	gabapentin	pantoprazole	-0.0761491	0.0185938
J01CF01_J01CE02	N03AX12_A02BC02	dicloxacillin	phenoxymethylpenicillin	gabapentin	pantoprazole	0.0129601	0.689158
C07AG02_A12BA01	N03AX12_A02BC02	carvedilol	potassium chloride	gabapentin	pantoprazole	0.0342151	0.290842
N02AB03_N02AA05	N03AX12_A02BC02	fentanyl	oxycodone	gabapentin	pantoprazole	0.0412598	0.20269
J01CE01_C07AB02	N03AX12_A02BC02	benzylpenicillin	metoprolol	gabapentin	pantoprazole	0.167176	2.03515e-07
J01DC02_N01BB01	N03AX12_A02BC02	cefuroxime	bupivacaine	gabapentin	pantoprazole	0.0991392	0.00216035
A11DA01_N05AD01	N03AX12_A02BC02	thiamine (vit B1)	haloperidol	gabapentin	pantoprazole	-0.136168	2.41964e-05
C03CA01_C03BA08	N03AX12_A02BC02	furosemide	metolazone	gabapentin	pantoprazole	0.0596065	0.0655849
C01AA05_J01XD01	N03AX12_A02BC02	digoxin	metronidazole	gabapentin	pantoprazole	0.0777206	0.0162926
A11DA01_N05BA01	N03AX12_A02BC02	thiamine (vit B1)	diazepam	gabapentin	pantoprazole	-0.0183066	0.572048
A12BA01_N05BA02	N03AX12_A02BC02	potassium chloride	chlordiazepoxide	gabapentin	pantoprazole	-0.168264	1.69139e-07
C07AB02_B01AE07	N03AX12_A02BC02	metoprolol	dabigatran etexilate	gabapentin	pantoprazole	0.0954819	0.0031412
J01CA01_J01GB03	N03AX12_A02BC02	ampicillin	gentamicin	gabapentin	pantoprazole	-0.236325	1.37566e-13
A11DA01_A12CC30	N03AX12_A02BC02	thiamine (vit B1)	magnesium (different salts in combination)	gabapentin	pantoprazole	0.0447167	0.167351
N03AX12_N02AB03	N03AX12_A02BC02	gabapentin	fentanyl	gabapentin	pantoprazole	0.0791135	0.0144659
J01CF01_N03AX12	N03AX12_A02BC02	dicloxacillin	gabapentin	gabapentin	pantoprazole	-0.0565263	0.0808206
A12BA01_C03CA01	B01AC04_C10AA01	potassium chloride	furosemide	clopidogrel	simvastatin	-0.199288	5.19873e-10
N02AA01_A06AB02	B01AC04_C10AA01	morphine	bisacodyl	clopidogrel	simvastatin	-0.362246	5.50035e-31
A12BA01_A02BC02	B01AC04_C10AA01	potassium chloride	pantoprazole	clopidogrel	simvastatin	-0.326117	4.22594e-25
A02BC02_C03CA01	B01AC04_C10AA01	pantoprazole	furosemide	clopidogrel	simvastatin	0.184786	8.78954e-09
N02AX02_N02AA01	B01AC04_C10AA01	tramadol	morphine	clopidogrel	simvastatin	-0.06868	0.0338252
C07AB02_B01AC06	B01AC04_C10AA01	metoprolol	acetylsalicylic acid	clopidogrel	simvastatin	-0.283401	4.2519e-19
J01DC02_A02BC02	B01AC04_C10AA01	cefuroxime	pantoprazole	clopidogrel	simvastatin	0.000247411	0.993908
B01AC06_C10AA01	B01AC04_C10AA01	acetylsalicylic acid	simvastatin	clopidogrel	simvastatin	0.235348	1.74268e-13
N02AA05_A06AB02	B01AC04_C10AA01	oxycodone	bisacodyl	clopidogrel	simvastatin	0.122475	0.000148127
N02AX02_A02BC02	B01AC04_C10AA01	tramadol	pantoprazole	clopidogrel	simvastatin	0.0633726	0.0502521
J01DC02_C03CA01	B01AC04_C10AA01	cefuroxime	furosemide	clopidogrel	simvastatin	-0.00870818	0.788113
B01AC06_C07AB02	B01AC04_C10AA01	acetylsalicylic acid	metoprolol	clopidogrel	simvastatin	0.241236	4.12292e-14
N02AA05_A02BC02	B01AC04_C10AA01	oxycodone	pantoprazole	clopidogrel	simvastatin	0.153366	1.922e-06
B01AC06_B01AC04	B01AC04_C10AA01	acetylsalicylic acid	clopidogrel	clopidogrel	simvastatin	0.37845	6.96358e-34
A02AA04_N02AA01	B01AC04_C10AA01	magnesium hydroxide	morphine	clopidogrel	simvastatin	0.47179	4.29515e-54
C07AB02_C03CA01	B01AC04_C10AA01	metoprolol	furosemide	clopidogrel	simvastatin	0.186461	6.41116e-09
N03AX12_N02AA01	B01AC04_C10AA01	gabapentin	morphine	clopidogrel	simvastatin	0.0928681	0.0040742
B01AC06_C03CA01	B01AC04_C10AA01	acetylsalicylic acid	furosemide	clopidogrel	simvastatin	0.517255	1.83315e-66
C07AB02_C10AA01	B01AC04_C10AA01	metoprolol	simvastatin	clopidogrel	simvastatin	0.181932	1.49434e-08
N02AA01_A06AD11	B01AC04_C10AA01	morphine	lactulose	clopidogrel	simvastatin	-0.000711733	0.982475
J01DC02_A06AB02	B01AC04_C10AA01	cefuroxime	bisacodyl	clopidogrel	simvastatin	0.0974995	0.00255899
B01AC04_B01AC06	B01AC04_C10AA01	clopidogrel	acetylsalicylic acid	clopidogrel	simvastatin	0.871004	2.01684e-292
C07AB02_A12BA01	B01AC04_C10AA01	metoprolol	potassium chloride	clopidogrel	simvastatin	-0.0835964	0.00975128
A02BC02_A03FA01	B01AC04_C10AA01	pantoprazole	metoclopramide	clopidogrel	simvastatin	0.0544373	0.0927
C07AB02_A02BC02	B01AC04_C10AA01	metoprolol	pantoprazole	clopidogrel	simvastatin	0.185152	8.20578e-09
H02AB06_A02BC02	B01AC04_C10AA01	prednisolone	pantoprazole	clopidogrel	simvastatin	-0.182503	1.34468e-08
N02AA05_B01AB10	B01AC04_C10AA01	oxycodone	tinzaparin	clopidogrel	simvastatin	0.0984699	0.00231566
J01XD01_N02AA01	B01AC04_C10AA01	metronidazole	morphine	clopidogrel	simvastatin	0.434422	3.10258e-45
A12BA01_B01AB10	B01AC04_C10AA01	potassium chloride	tinzaparin	clopidogrel	simvastatin	-0.397513	1.65057e-37
J01DC02_J01XD01	B01AC04_C10AA01	cefuroxime	metronidazole	clopidogrel	simvastatin	-0.340522	2.35327e-27
A06AB02_N02AA01	B01AC04_C10AA01	bisacodyl	morphine	clopidogrel	simvastatin	0.40298	1.35975e-38
J01DC02_B01AC06	B01AC04_C10AA01	cefuroxime	acetylsalicylic acid	clopidogrel	simvastatin	0.478868	6.72197e-56
N02AX02_A02AA04	B01AC04_C10AA01	tramadol	magnesium hydroxide	clopidogrel	simvastatin	0.135632	2.60611e-05
N03AX12_A02BC02	B01AC04_C10AA01	gabapentin	pantoprazole	clopidogrel	simvastatin	0.151838	2.43522e-06
B01AC04_C10AA01	B01AC04_C10AA01	clopidogrel	simvastatin	clopidogrel	simvastatin	1	0
N02AA01_A06AB08	B01AC04_C10AA01	morphine	sodium picosulfate	clopidogrel	simvastatin	0.0211679	0.513519
A12BA01_A03FA01	B01AC04_C10AA01	potassium chloride	metoclopramide	clopidogrel	simvastatin	0.205745	1.37516e-10
N02AX02_C03CA01	B01AC04_C10AA01	tramadol	furosemide	clopidogrel	simvastatin	-0.236992	1.16986e-13
C03CA01_B01AB05	B01AC04_C10AA01	furosemide	enoxaparin	clopidogrel	simvastatin	-0.330078	1.04243e-25
B01AB10_A02BC02	B01AC04_C10AA01	tinzaparin	pantoprazole	clopidogrel	simvastatin	-0.254144	1.52596e-15
N02AA05_N05CF01	B01AC04_C10AA01	oxycodone	zopiclone	clopidogrel	simvastatin	-0.106636	0.000965208
J01DC02_C10AA01	B01AC04_C10AA01	cefuroxime	simvastatin	clopidogrel	simvastatin	0.105808	0.0010577
A06AB02_A02BC02	B01AC04_C10AA01	bisacodyl	pantoprazole	clopidogrel	simvastatin	0.114032	0.000414222
B01AB10_C03CA01	B01AC04_C10AA01	tinzaparin	furosemide	clopidogrel	simvastatin	-0.0377657	0.243629
C01AA05_C03CA01	B01AC04_C10AA01	digoxin	furosemide	clopidogrel	simvastatin	-0.0715589	0.0270131
N02AA05_C03CA01	B01AC04_C10AA01	oxycodone	furosemide	clopidogrel	simvastatin	-0.102505	0.0015143
A12BA01_A06AD11	B01AC04_C10AA01	potassium chloride	lactulose	clopidogrel	simvastatin	0.123721	0.000126538
C07AB02_B01AC04	B01AC04_C10AA01	metoprolol	clopidogrel	clopidogrel	simvastatin	0.0311345	0.33649
J01MA02_C03CA01	B01AC04_C10AA01	ciprofloxacin	furosemide	clopidogrel	simvastatin	0.369363	3.0767e-32
H02AB06_N02AA01	B01AC04_C10AA01	prednisolone	morphine	clopidogrel	simvastatin	-0.459052	5.98647e-51
A02AA04_B01AB10	B01AC04_C10AA01	magnesium hydroxide	tinzaparin	clopidogrel	simvastatin	0.499172	2.55511e-61
N02AA01_M03BB03	B01AC04_C10AA01	morphine	chlorzoxazone	clopidogrel	simvastatin	-0.213871	2.42185e-11
J01MA02_A02BC02	B01AC04_C10AA01	ciprofloxacin	pantoprazole	clopidogrel	simvastatin	-0.030148	0.35203
C07AB02_N05CF01	B01AC04_C10AA01	metoprolol	zopiclone	clopidogrel	simvastatin	-0.0920389	0.00441884
A12BA01_J01MA02	B01AC04_C10AA01	potassium chloride	ciprofloxacin	clopidogrel	simvastatin	0.0950153	0.00329198
C03CA01_C03DA01	B01AC04_C10AA01	furosemide	spironolactone	clopidogrel	simvastatin	0.273986	6.61306e-18
A02BC02_B01AB05	B01AC04_C10AA01	pantoprazole	enoxaparin	clopidogrel	simvastatin	0.510869	1.30451e-64
C01AA05_A12BA01	B01AC04_C10AA01	digoxin	potassium chloride	clopidogrel	simvastatin	-0.432798	7.11417e-45
J01DC02_C07AB02	B01AC04_C10AA01	cefuroxime	metoprolol	clopidogrel	simvastatin	0.06061	0.0611645
B01AC04_C07AB02	B01AC04_C10AA01	clopidogrel	metoprolol	clopidogrel	simvastatin	0.668393	1.22804e-124
N02AA05_A03FA01	B01AC04_C10AA01	oxycodone	metoclopramide	clopidogrel	simvastatin	-0.583028	4.81937e-88
J01DC02_B01AB05	B01AC04_C10AA01	cefuroxime	enoxaparin	clopidogrel	simvastatin	0.051373	0.112614
B01AB10_A12BA01	B01AC04_C10AA01	tinzaparin	potassium chloride	clopidogrel	simvastatin	-0.376038	1.92556e-33
J01MA02_A12BA01	B01AC04_C10AA01	ciprofloxacin	potassium chloride	clopidogrel	simvastatin	0.41624	2.6195e-41
B01AC06_B01AX05	B01AC04_C10AA01	acetylsalicylic acid	fondaparinux	clopidogrel	simvastatin	0.248558	6.50423e-15
A02BC02_J01MA02	B01AC04_C10AA01	pantoprazole	ciprofloxacin	clopidogrel	simvastatin	0.33534	1.57193e-26
N03AX12_C03CA01	B01AC04_C10AA01	gabapentin	furosemide	clopidogrel	simvastatin	0.462457	8.90339e-52
A12BA01_J01XD01	B01AC04_C10AA01	potassium chloride	metronidazole	clopidogrel	simvastatin	-0.135009	2.84011e-05
J01DC02_B02AA02	B01AC04_C10AA01	cefuroxime	tranexamic acid	clopidogrel	simvastatin	-0.225767	1.67576e-12
C07AB02_C01AA05	B01AC04_C10AA01	metoprolol	digoxin	clopidogrel	simvastatin	-0.2792	1.46575e-18
A12BA01_B01AB05	B01AC04_C10AA01	potassium chloride	enoxaparin	clopidogrel	simvastatin	-0.276858	2.89509e-18
C03CA01_J01DH02	B01AC04_C10AA01	furosemide	meropenem	clopidogrel	simvastatin	-0.324688	6.96597e-25
N03AX12_A06AB02	B01AC04_C10AA01	gabapentin	bisacodyl	clopidogrel	simvastatin	0.135081	2.81232e-05
C08CA01_A02BC02	B01AC04_C10AA01	amlodipine	pantoprazole	clopidogrel	simvastatin	-0.342805	1.00774e-27
A06AD11_N02AA01	B01AC04_C10AA01	lactulose	morphine	clopidogrel	simvastatin	-0.104022	0.00128585
C07AB02_B01AX05	B01AC04_C10AA01	metoprolol	fondaparinux	clopidogrel	simvastatin	0.264461	9.54096e-17
A06AD11_A02BC02	B01AC04_C10AA01	lactulose	pantoprazole	clopidogrel	simvastatin	-0.19833	6.31028e-10
J01MA02_J01DH02	B01AC04_C10AA01	ciprofloxacin	meropenem	clopidogrel	simvastatin	0.332734	4.03022e-26
A11DA01_A02BC02	B01AC04_C10AA01	thiamine (vit B1)	pantoprazole	clopidogrel	simvastatin	-0.208857	7.13094e-11
C08CA01_C03CA01	B01AC04_C10AA01	amlodipine	furosemide	clopidogrel	simvastatin	-0.347085	2.0158e-28
J01DC02_C08CA01	B01AC04_C10AA01	cefuroxime	amlodipine	clopidogrel	simvastatin	-0.132146	4.19721e-05
A02BC02_A11DA01	B01AC04_C10AA01	pantoprazole	thiamine (vit B1)	clopidogrel	simvastatin	0.337718	6.60729e-27
A12BA01_A11DA01	B01AC04_C10AA01	potassium chloride	thiamine (vit B1)	clopidogrel	simvastatin	-0.115513	0.000347547
A02BC02_J02AC01	B01AC04_C10AA01	pantoprazole	fluconazole	clopidogrel	simvastatin	-0.165234	2.82335e-07
B01AC04_C03CA01	B01AC04_C10AA01	clopidogrel	furosemide	clopidogrel	simvastatin	0.659592	2.63676e-120
J01DH02_C03CA01	B01AC04_C10AA01	meropenem	furosemide	clopidogrel	simvastatin	0.19894	5.57878e-10
J01CF01_A02BC02	B01AC04_C10AA01	dicloxacillin	pantoprazole	clopidogrel	simvastatin	0.0688594	0.0333615
A12BA01_C03DA01	B01AC04_C10AA01	potassium chloride	spironolactone	clopidogrel	simvastatin	-0.130919	4.95018e-05
C03DA01_C03CA01	B01AC04_C10AA01	spironolactone	furosemide	clopidogrel	simvastatin	0.029132	0.368503
A12BA01_J02AC01	B01AC04_C10AA01	potassium chloride	fluconazole	clopidogrel	simvastatin	-0.168891	1.51943e-07
J02AC01_A02BC02	B01AC04_C10AA01	fluconazole	pantoprazole	clopidogrel	simvastatin	0.318039	6.88692e-24
A06AD11_C03CA01	B01AC04_C10AA01	lactulose	furosemide	clopidogrel	simvastatin	0.150842	2.83813e-06
N03AX12_B01AC06	B01AC04_C10AA01	gabapentin	acetylsalicylic acid	clopidogrel	simvastatin	-0.0998058	0.00201522
J01DH02_J01MA02	B01AC04_C10AA01	meropenem	ciprofloxacin	clopidogrel	simvastatin	0.253437	1.83686e-15
C03CA01_C01BD01	B01AC04_C10AA01	furosemide	amiodarone	clopidogrel	simvastatin	0.284085	3.46911e-19
B01AC04_A02BC02	B01AC04_C10AA01	clopidogrel	pantoprazole	clopidogrel	simvastatin	0.696315	2.011e-139
A12BA01_J01DH02	B01AC04_C10AA01	potassium chloride	meropenem	clopidogrel	simvastatin	-0.0577719	0.0743455
B01AC06_B01AC24	B01AC04_C10AA01	acetylsalicylic acid	ticagrelor	clopidogrel	simvastatin	0.0775771	0.0164918
N02AB03_N02AA01	B01AC04_C10AA01	fentanyl	morphine	clopidogrel	simvastatin	0.158085	9.11667e-07
A12BA01_N05AD01	B01AC04_C10AA01	potassium chloride	haloperidol	clopidogrel	simvastatin	0.395975	3.30396e-37
A06AD11_A06AB08	B01AC04_C10AA01	lactulose	sodium picosulfate	clopidogrel	simvastatin	0.095315	0.00319442
J01DH02_A02BC02	B01AC04_C10AA01	meropenem	pantoprazole	clopidogrel	simvastatin	0.380546	2.85647e-34
C01BD01_C03CA01	B01AC04_C10AA01	amiodarone	furosemide	clopidogrel	simvastatin	-0.347487	1.73089e-28
C07AB02_C10AA05	B01AC04_C10AA01	metoprolol	atorvastatin	clopidogrel	simvastatin	0.308294	1.78553e-22
N03AX12_B01AB05	B01AC04_C10AA01	gabapentin	enoxaparin	clopidogrel	simvastatin	-0.369578	2.81671e-32
A06AD11_A12BA01	B01AC04_C10AA01	lactulose	potassium chloride	clopidogrel	simvastatin	-0.161197	5.5075e-07
C09AA02_C10AA01	B01AC04_C10AA01	enalapril	simvastatin	clopidogrel	simvastatin	-0.385002	4.20504e-35
A11DA01_N05BA02	B01AC04_C10AA01	thiamine (vit B1)	chlordiazepoxide	clopidogrel	simvastatin	0.259623	3.55438e-16
C09AA02_C03CA01	B01AC04_C10AA01	enalapril	furosemide	clopidogrel	simvastatin	-0.0797125	0.0137375
J01DC02_B01AF01	B01AC04_C10AA01	cefuroxime	rivaroxaban	clopidogrel	simvastatin	-0.22096	5.02311e-12
B01AC04_B01AX05	B01AC04_C10AA01	clopidogrel	fondaparinux	clopidogrel	simvastatin	0.742462	5.26543e-168
J01CF01_N02AA05	B01AC04_C10AA01	dicloxacillin	oxycodone	clopidogrel	simvastatin	0.0899794	0.00539176
J02AC01_N02AA01	B01AC04_C10AA01	fluconazole	morphine	clopidogrel	simvastatin	0.0389121	0.229602
J01DC02_J01GB03	B01AC04_C10AA01	cefuroxime	gentamicin	clopidogrel	simvastatin	-0.460822	2.22928e-51
A11DA01_C03CA01	B01AC04_C10AA01	thiamine (vit B1)	furosemide	clopidogrel	simvastatin	-0.0889828	0.00592868
C07AB02_C09AA02	B01AC04_C10AA01	metoprolol	enalapril	clopidogrel	simvastatin	-0.143151	8.958e-06
J02AC01_C03CA01	B01AC04_C10AA01	fluconazole	furosemide	clopidogrel	simvastatin	-0.227035	1.24943e-12
C07AB02_B01AA03	B01AC04_C10AA01	metoprolol	warfarin	clopidogrel	simvastatin	-0.270938	1.57172e-17
J01DH02_N02AA01	B01AC04_C10AA01	meropenem	morphine	clopidogrel	simvastatin	0.330282	9.69345e-26
C07AB02_B01AB05	B01AC04_C10AA01	metoprolol	enoxaparin	clopidogrel	simvastatin	0.441608	7.45732e-47
C07AB02_B01AC24	B01AC04_C10AA01	metoprolol	ticagrelor	clopidogrel	simvastatin	0.181591	1.5913e-08
B01AA03_C03CA01	B01AC04_C10AA01	warfarin	furosemide	clopidogrel	simvastatin	-0.187887	4.89053e-09
A02BC02_N05AD01	B01AC04_C10AA01	pantoprazole	haloperidol	clopidogrel	simvastatin	0.391657	2.27384e-36
J01MA02_J01XD01	B01AC04_C10AA01	ciprofloxacin	metronidazole	clopidogrel	simvastatin	0.0179956	0.578597
N02AB03_A02BC02	B01AC04_C10AA01	fentanyl	pantoprazole	clopidogrel	simvastatin	0.0632045	0.0508662
C09AA02_A02BC02	B01AC04_C10AA01	enalapril	pantoprazole	clopidogrel	simvastatin	-0.265181	7.82773e-17
C09AA02_A12BA01	B01AC04_C10AA01	enalapril	potassium chloride	clopidogrel	simvastatin	-0.52946	4.092e-70
C01AA05_B01AB10	B01AC04_C10AA01	digoxin	tinzaparin	clopidogrel	simvastatin	-0.17524	5.02002e-08
J01MA02_B01AC06	B01AC04_C10AA01	ciprofloxacin	acetylsalicylic acid	clopidogrel	simvastatin	0.398727	9.52009e-38
A12BA01_C01BD01	B01AC04_C10AA01	potassium chloride	amiodarone	clopidogrel	simvastatin	-0.267276	4.38413e-17
J01DC02_C09AA02	B01AC04_C10AA01	cefuroxime	enalapril	clopidogrel	simvastatin	0.26689	4.87944e-17
J01CF01_J01CE01	B01AC04_C10AA01	dicloxacillin	benzylpenicillin	clopidogrel	simvastatin	0.44532	1.04911e-47
C09AA02_C07AB02	B01AC04_C10AA01	enalapril	metoprolol	clopidogrel	simvastatin	-0.25226	2.49819e-15
C01BD01_A02BC02	B01AC04_C10AA01	amiodarone	pantoprazole	clopidogrel	simvastatin	0.0558476	0.0845366
J01DC02_A11DA01	B01AC04_C10AA01	cefuroxime	thiamine (vit B1)	clopidogrel	simvastatin	0.110049	0.000657435
J01CE01_C03CA01	B01AC04_C10AA01	benzylpenicillin	furosemide	clopidogrel	simvastatin	0.065189	0.044005
A12BA01_A12CC30	B01AC04_C10AA01	potassium chloride	magnesium (different salts in combination)	clopidogrel	simvastatin	-0.0226085	0.485274
A12BA01_J01CR05	B01AC04_C10AA01	potassium chloride	piperacillin and enzyme inhibitor	clopidogrel	simvastatin	0.0490104	0.130153
J01MA02_C07AB02	B01AC04_C10AA01	ciprofloxacin	metoprolol	clopidogrel	simvastatin	0.257308	6.60557e-16
J01MA02_C10AA01	B01AC04_C10AA01	ciprofloxacin	simvastatin	clopidogrel	simvastatin	0.620189	1.38332e-102
N03AX12_C07AB02	B01AC04_C10AA01	gabapentin	metoprolol	clopidogrel	simvastatin	0.550242	1.09761e-76
C07AB02_C09AA05	B01AC04_C10AA01	metoprolol	ramipril	clopidogrel	simvastatin	-0.228514	8.84965e-13
J01XA01_C03CA01	B01AC04_C10AA01	vancomycin	furosemide	clopidogrel	simvastatin	-0.294654	1.39053e-20
A12BA01_J01XA01	B01AC04_C10AA01	potassium chloride	vancomycin	clopidogrel	simvastatin	-0.040553	0.210539
C03CA01_R03AL01	B01AC04_C10AA01	furosemide	fenoterol and ipratropium bromide	clopidogrel	simvastatin	-0.255255	1.13855e-15
C01BD01_B01AC06	B01AC04_C10AA01	amiodarone	acetylsalicylic acid	clopidogrel	simvastatin	-0.399443	6.87264e-38
J01DC02_C09CA01	B01AC04_C10AA01	cefuroxime	losartan	clopidogrel	simvastatin	0.127623	7.65465e-05
H02AB06_J02AC01	B01AC04_C10AA01	prednisolone	fluconazole	clopidogrel	simvastatin	0.132869	3.80611e-05
J01XA01_A02BC02	B01AC04_C10AA01	vancomycin	pantoprazole	clopidogrel	simvastatin	-0.212569	3.21405e-11
J01CF01_C03CA01	B01AC04_C10AA01	dicloxacillin	furosemide	clopidogrel	simvastatin	-0.0629576	0.051779
C09AA05_C03CA01	B01AC04_C10AA01	ramipril	furosemide	clopidogrel	simvastatin	0.0122826	0.704622
J01XD01_J01GB03	B01AC04_C10AA01	metronidazole	gentamicin	clopidogrel	simvastatin	-0.0707273	0.0288474
J01DC02_A10BA02	B01AC04_C10AA01	cefuroxime	metformin	clopidogrel	simvastatin	0.017339	0.592535
J01CE01_J01CF01	B01AC04_C10AA01	benzylpenicillin	dicloxacillin	clopidogrel	simvastatin	0.227254	1.18722e-12
A11DA01_A06AD11	B01AC04_C10AA01	thiamine (vit B1)	lactulose	clopidogrel	simvastatin	-0.229669	6.74829e-13
A12BA01_N02AB03	B01AC04_C10AA01	potassium chloride	fentanyl	clopidogrel	simvastatin	0.258477	4.83464e-16
J01DC02_N06AB04	B01AC04_C10AA01	cefuroxime	citalopram	clopidogrel	simvastatin	0.378105	8.05746e-34
C07AB02_C01BD01	B01AC04_C10AA01	metoprolol	amiodarone	clopidogrel	simvastatin	-0.150743	2.88151e-06
A11DA01_B01AB10	B01AC04_C10AA01	thiamine (vit B1)	tinzaparin	clopidogrel	simvastatin	0.228623	8.62678e-13
C07AG02_C03CA01	B01AC04_C10AA01	carvedilol	furosemide	clopidogrel	simvastatin	-0.30894	1.44446e-22
J01DC02_M03BB03	B01AC04_C10AA01	cefuroxime	chlorzoxazone	clopidogrel	simvastatin	0.451087	4.74842e-49
J01MA02_B01AB05	B01AC04_C10AA01	ciprofloxacin	enoxaparin	clopidogrel	simvastatin	0.423719	6.79215e-43
C01AA05_H02AB06	B01AC04_C10AA01	digoxin	prednisolone	clopidogrel	simvastatin	-0.466477	9.13104e-53
J01CE01_B01AC06	B01AC04_C10AA01	benzylpenicillin	acetylsalicylic acid	clopidogrel	simvastatin	0.227207	1.20047e-12
A12BA01_A10AB01	B01AC04_C10AA01	potassium chloride	insulin (human)	clopidogrel	simvastatin	0.202189	2.87614e-10
J01DH02_B01AB05	B01AC04_C10AA01	meropenem	enoxaparin	clopidogrel	simvastatin	0.0123029	0.704157
J01DH02_B01AC06	B01AC04_C10AA01	meropenem	acetylsalicylic acid	clopidogrel	simvastatin	0.209618	6.06336e-11
H02AB04_A02BC02	B01AC04_C10AA01	methylprednisolone	pantoprazole	clopidogrel	simvastatin	0.434439	3.07561e-45
N03AX12_A06AD11	B01AC04_C10AA01	gabapentin	lactulose	clopidogrel	simvastatin	0.168393	1.65467e-07
J01CE01_C10AA01	B01AC04_C10AA01	benzylpenicillin	simvastatin	clopidogrel	simvastatin	-0.0754316	0.0197356
J01CR05_C03CA01	B01AC04_C10AA01	piperacillin and enzyme inhibitor	furosemide	clopidogrel	simvastatin	0.421526	2.00104e-42
J01CR05_A02BC02	B01AC04_C10AA01	piperacillin and enzyme inhibitor	pantoprazole	clopidogrel	simvastatin	0.00395547	0.902838
J01MA02_A11DA01	B01AC04_C10AA01	ciprofloxacin	thiamine (vit B1)	clopidogrel	simvastatin	0.577618	4.4277e-86
N03AX12_A06AB08	B01AC04_C10AA01	gabapentin	sodium picosulfate	clopidogrel	simvastatin	0.0937345	0.00374025
A12BA01_R03AL01	B01AC04_C10AA01	potassium chloride	fenoterol and ipratropium bromide	clopidogrel	simvastatin	0.204259	1.87476e-10
A12BA01_N07BA01	B01AC04_C10AA01	potassium chloride	nicotine	clopidogrel	simvastatin	0.289561	6.66444e-20
A11DA01_J01XD01	B01AC04_C10AA01	thiamine (vit B1)	metronidazole	clopidogrel	simvastatin	-0.416578	2.22558e-41
B01AC04_B01AB05	B01AC04_C10AA01	clopidogrel	enoxaparin	clopidogrel	simvastatin	0.296292	8.34523e-21
J01DC02_R03BB04	B01AC04_C10AA01	cefuroxime	tiotropium bromide	clopidogrel	simvastatin	-0.319384	4.35261e-24
J01CF01_J01CE02	B01AC04_C10AA01	dicloxacillin	phenoxymethylpenicillin	clopidogrel	simvastatin	0.354873	1.0111e-29
C07AG02_A12BA01	B01AC04_C10AA01	carvedilol	potassium chloride	clopidogrel	simvastatin	-0.176402	4.08065e-08
N02AB03_N02AA05	B01AC04_C10AA01	fentanyl	oxycodone	clopidogrel	simvastatin	-0.0680506	0.0354959
J01CE01_C07AB02	B01AC04_C10AA01	benzylpenicillin	metoprolol	clopidogrel	simvastatin	0.112995	0.000467832
J01DC02_N01BB01	B01AC04_C10AA01	cefuroxime	bupivacaine	clopidogrel	simvastatin	-0.00170575	0.958016
A11DA01_N05AD01	B01AC04_C10AA01	thiamine (vit B1)	haloperidol	clopidogrel	simvastatin	-0.34133	1.74455e-27
C03CA01_C03BA08	B01AC04_C10AA01	furosemide	metolazone	clopidogrel	simvastatin	0.0359959	0.266444
C01AA05_J01XD01	B01AC04_C10AA01	digoxin	metronidazole	clopidogrel	simvastatin	0.0300052	0.354317
A11DA01_N05BA01	B01AC04_C10AA01	thiamine (vit B1)	diazepam	clopidogrel	simvastatin	-0.139069	1.61048e-05
A12BA01_N05BA02	B01AC04_C10AA01	potassium chloride	chlordiazepoxide	clopidogrel	simvastatin	-0.467053	6.57278e-53
C07AB02_B01AE07	B01AC04_C10AA01	metoprolol	dabigatran etexilate	clopidogrel	simvastatin	0.234001	2.41083e-13
J01CA01_J01GB03	B01AC04_C10AA01	ampicillin	gentamicin	clopidogrel	simvastatin	-0.0765895	0.0179218
A11DA01_A12CC30	B01AC04_C10AA01	thiamine (vit B1)	magnesium (different salts in combination)	clopidogrel	simvastatin	0.098626	0.00227854
N03AX12_N02AB03	B01AC04_C10AA01	gabapentin	fentanyl	clopidogrel	simvastatin	-0.300512	2.20445e-21
J01CF01_N03AX12	B01AC04_C10AA01	dicloxacillin	gabapentin	clopidogrel	simvastatin	-0.252662	2.24914e-15
A12BA01_C03CA01	N02AA01_A06AB08	potassium chloride	furosemide	morphine	sodium picosulfate	0.0416525	0.198421
N02AA01_A06AB02	N02AA01_A06AB08	morphine	bisacodyl	morphine	sodium picosulfate	0.055407	0.0870221
A12BA01_A02BC02	N02AA01_A06AB08	potassium chloride	pantoprazole	morphine	sodium picosulfate	0.0123148	0.703886
A02BC02_C03CA01	N02AA01_A06AB08	pantoprazole	furosemide	morphine	sodium picosulfate	0.0341097	0.292331
N02AX02_N02AA01	N02AA01_A06AB08	tramadol	morphine	morphine	sodium picosulfate	0.150851	2.83427e-06
C07AB02_B01AC06	N02AA01_A06AB08	metoprolol	acetylsalicylic acid	morphine	sodium picosulfate	0.0501482	0.121459
J01DC02_A02BC02	N02AA01_A06AB08	cefuroxime	pantoprazole	morphine	sodium picosulfate	-0.131021	4.88275e-05
B01AC06_C10AA01	N02AA01_A06AB08	acetylsalicylic acid	simvastatin	morphine	sodium picosulfate	0.00605764	0.851695
N02AA05_A06AB02	N02AA01_A06AB08	oxycodone	bisacodyl	morphine	sodium picosulfate	0.0111229	0.731379
N02AX02_A02BC02	N02AA01_A06AB08	tramadol	pantoprazole	morphine	sodium picosulfate	0.148152	4.27103e-06
J01DC02_C03CA01	N02AA01_A06AB08	cefuroxime	furosemide	morphine	sodium picosulfate	-0.00456377	0.887988
B01AC06_C07AB02	N02AA01_A06AB08	acetylsalicylic acid	metoprolol	morphine	sodium picosulfate	0.144378	7.48632e-06
N02AA05_A02BC02	N02AA01_A06AB08	oxycodone	pantoprazole	morphine	sodium picosulfate	0.0861443	0.00773121
B01AC06_B01AC04	N02AA01_A06AB08	acetylsalicylic acid	clopidogrel	morphine	sodium picosulfate	0.0141641	0.661993
A02AA04_N02AA01	N02AA01_A06AB08	magnesium hydroxide	morphine	morphine	sodium picosulfate	0.174572	5.6511e-08
C07AB02_C03CA01	N02AA01_A06AB08	metoprolol	furosemide	morphine	sodium picosulfate	0.046234	0.153388
N03AX12_N02AA01	N02AA01_A06AB08	gabapentin	morphine	morphine	sodium picosulfate	0.011294	0.727411
B01AC06_C03CA01	N02AA01_A06AB08	acetylsalicylic acid	furosemide	morphine	sodium picosulfate	0.0749328	0.020565
C07AB02_C10AA01	N02AA01_A06AB08	metoprolol	simvastatin	morphine	sodium picosulfate	-0.00890045	0.783549
N02AA01_A06AD11	N02AA01_A06AB08	morphine	lactulose	morphine	sodium picosulfate	0.227629	1.08811e-12
J01DC02_A06AB02	N02AA01_A06AB08	cefuroxime	bisacodyl	morphine	sodium picosulfate	-0.147296	4.85619e-06
B01AC04_B01AC06	N02AA01_A06AB08	clopidogrel	acetylsalicylic acid	morphine	sodium picosulfate	0.0337165	0.297934
C07AB02_A12BA01	N02AA01_A06AB08	metoprolol	potassium chloride	morphine	sodium picosulfate	-0.104205	0.00126057
A02BC02_A03FA01	N02AA01_A06AB08	pantoprazole	metoclopramide	morphine	sodium picosulfate	0.044469	0.169719
C07AB02_A02BC02	N02AA01_A06AB08	metoprolol	pantoprazole	morphine	sodium picosulfate	0.0718694	0.0263544
H02AB06_A02BC02	N02AA01_A06AB08	prednisolone	pantoprazole	morphine	sodium picosulfate	0.122497	0.000147712
N02AA05_B01AB10	N02AA01_A06AB08	oxycodone	tinzaparin	morphine	sodium picosulfate	-0.0237576	0.46336
J01XD01_N02AA01	N02AA01_A06AB08	metronidazole	morphine	morphine	sodium picosulfate	-0.0171069	0.597498
A12BA01_B01AB10	N02AA01_A06AB08	potassium chloride	tinzaparin	morphine	sodium picosulfate	-0.0952136	0.00322711
J01DC02_J01XD01	N02AA01_A06AB08	cefuroxime	metronidazole	morphine	sodium picosulfate	0.00617876	0.848765
A06AB02_N02AA01	N02AA01_A06AB08	bisacodyl	morphine	morphine	sodium picosulfate	0.153847	1.78298e-06
J01DC02_B01AC06	N02AA01_A06AB08	cefuroxime	acetylsalicylic acid	morphine	sodium picosulfate	0.0381071	0.239391
N02AX02_A02AA04	N02AA01_A06AB08	tramadol	magnesium hydroxide	morphine	sodium picosulfate	0.0147837	0.648182
N03AX12_A02BC02	N02AA01_A06AB08	gabapentin	pantoprazole	morphine	sodium picosulfate	0.0704184	0.0295556
B01AC04_C10AA01	N02AA01_A06AB08	clopidogrel	simvastatin	morphine	sodium picosulfate	0.0211679	0.513519
N02AA01_A06AB08	N02AA01_A06AB08	morphine	sodium picosulfate	morphine	sodium picosulfate	1	0
A12BA01_A03FA01	N02AA01_A06AB08	potassium chloride	metoclopramide	morphine	sodium picosulfate	0.0610759	0.0591978
N02AX02_C03CA01	N02AA01_A06AB08	tramadol	furosemide	morphine	sodium picosulfate	0.0853603	0.00830873
C03CA01_B01AB05	N02AA01_A06AB08	furosemide	enoxaparin	morphine	sodium picosulfate	0.1587	8.25877e-07
B01AB10_A02BC02	N02AA01_A06AB08	tinzaparin	pantoprazole	morphine	sodium picosulfate	-0.00314078	0.92278
N02AA05_N05CF01	N02AA01_A06AB08	oxycodone	zopiclone	morphine	sodium picosulfate	-0.0341246	0.292121
J01DC02_C10AA01	N02AA01_A06AB08	cefuroxime	simvastatin	morphine	sodium picosulfate	-0.0743663	0.0215436
A06AB02_A02BC02	N02AA01_A06AB08	bisacodyl	pantoprazole	morphine	sodium picosulfate	0.248762	6.1713e-15
B01AB10_C03CA01	N02AA01_A06AB08	tinzaparin	furosemide	morphine	sodium picosulfate	0.0221403	0.494361
C01AA05_C03CA01	N02AA01_A06AB08	digoxin	furosemide	morphine	sodium picosulfate	0.0664447	0.0400797
N02AA05_C03CA01	N02AA01_A06AB08	oxycodone	furosemide	morphine	sodium picosulfate	-0.0107829	0.739287
A12BA01_A06AD11	N02AA01_A06AB08	potassium chloride	lactulose	morphine	sodium picosulfate	-0.0376894	0.244583
C07AB02_B01AC04	N02AA01_A06AB08	metoprolol	clopidogrel	morphine	sodium picosulfate	-0.00496444	0.878228
J01MA02_C03CA01	N02AA01_A06AB08	ciprofloxacin	furosemide	morphine	sodium picosulfate	0.00850882	0.792852
H02AB06_N02AA01	N02AA01_A06AB08	prednisolone	morphine	morphine	sodium picosulfate	0.0683047	0.034813
A02AA04_B01AB10	N02AA01_A06AB08	magnesium hydroxide	tinzaparin	morphine	sodium picosulfate	0.0836606	0.00969505
N02AA01_M03BB03	N02AA01_A06AB08	morphine	chlorzoxazone	morphine	sodium picosulfate	0.0662579	0.0406441
J01MA02_A02BC02	N02AA01_A06AB08	ciprofloxacin	pantoprazole	morphine	sodium picosulfate	-0.044858	0.166012
C07AB02_N05CF01	N02AA01_A06AB08	metoprolol	zopiclone	morphine	sodium picosulfate	0.0365399	0.25928
A12BA01_J01MA02	N02AA01_A06AB08	potassium chloride	ciprofloxacin	morphine	sodium picosulfate	0.124555	0.000113789
C03CA01_C03DA01	N02AA01_A06AB08	furosemide	spironolactone	morphine	sodium picosulfate	-0.0115822	0.720742
A02BC02_B01AB05	N02AA01_A06AB08	pantoprazole	enoxaparin	morphine	sodium picosulfate	0.134588	3.0097e-05
C01AA05_A12BA01	N02AA01_A06AB08	digoxin	potassium chloride	morphine	sodium picosulfate	0.0345384	0.286305
J01DC02_C07AB02	N02AA01_A06AB08	cefuroxime	metoprolol	morphine	sodium picosulfate	-0.0867322	0.00732192
B01AC04_C07AB02	N02AA01_A06AB08	clopidogrel	metoprolol	morphine	sodium picosulfate	-0.0742746	0.0217057
N02AA05_A03FA01	N02AA01_A06AB08	oxycodone	metoclopramide	morphine	sodium picosulfate	-0.0762229	0.0184796
J01DC02_B01AB05	N02AA01_A06AB08	cefuroxime	enoxaparin	morphine	sodium picosulfate	-0.0430953	0.183304
B01AB10_A12BA01	N02AA01_A06AB08	tinzaparin	potassium chloride	morphine	sodium picosulfate	-0.0544709	0.0924985
J01MA02_A12BA01	N02AA01_A06AB08	ciprofloxacin	potassium chloride	morphine	sodium picosulfate	-0.0627553	0.0525375
B01AC06_B01AX05	N02AA01_A06AB08	acetylsalicylic acid	fondaparinux	morphine	sodium picosulfate	-0.0354265	0.274088
A02BC02_J01MA02	N02AA01_A06AB08	pantoprazole	ciprofloxacin	morphine	sodium picosulfate	0.140234	1.3645e-05
N03AX12_C03CA01	N02AA01_A06AB08	gabapentin	furosemide	morphine	sodium picosulfate	0.0933363	0.00389053
A12BA01_J01XD01	N02AA01_A06AB08	potassium chloride	metronidazole	morphine	sodium picosulfate	0.114634	0.000385813
J01DC02_B02AA02	N02AA01_A06AB08	cefuroxime	tranexamic acid	morphine	sodium picosulfate	0.017043	0.598867
C07AB02_C01AA05	N02AA01_A06AB08	metoprolol	digoxin	morphine	sodium picosulfate	-0.00326508	0.919734
A12BA01_B01AB05	N02AA01_A06AB08	potassium chloride	enoxaparin	morphine	sodium picosulfate	0.0870281	0.0071234
C03CA01_J01DH02	N02AA01_A06AB08	furosemide	meropenem	morphine	sodium picosulfate	0.0775736	0.0164968
N03AX12_A06AB02	N02AA01_A06AB08	gabapentin	bisacodyl	morphine	sodium picosulfate	0.0189004	0.559646
C08CA01_A02BC02	N02AA01_A06AB08	amlodipine	pantoprazole	morphine	sodium picosulfate	-0.062929	0.0518859
A06AD11_N02AA01	N02AA01_A06AB08	lactulose	morphine	morphine	sodium picosulfate	0.200321	4.21536e-10
C07AB02_B01AX05	N02AA01_A06AB08	metoprolol	fondaparinux	morphine	sodium picosulfate	0.0314464	0.331669
A06AD11_A02BC02	N02AA01_A06AB08	lactulose	pantoprazole	morphine	sodium picosulfate	0.0883813	0.00627554
J01MA02_J01DH02	N02AA01_A06AB08	ciprofloxacin	meropenem	morphine	sodium picosulfate	0.0706161	0.0291005
A11DA01_A02BC02	N02AA01_A06AB08	thiamine (vit B1)	pantoprazole	morphine	sodium picosulfate	0.0465066	0.150976
C08CA01_C03CA01	N02AA01_A06AB08	amlodipine	furosemide	morphine	sodium picosulfate	0.042037	0.194306
J01DC02_C08CA01	N02AA01_A06AB08	cefuroxime	amlodipine	morphine	sodium picosulfate	-0.130926	4.94551e-05
A02BC02_A11DA01	N02AA01_A06AB08	pantoprazole	thiamine (vit B1)	morphine	sodium picosulfate	0.0714181	0.0273163
A12BA01_A11DA01	N02AA01_A06AB08	potassium chloride	thiamine (vit B1)	morphine	sodium picosulfate	0.0973102	0.00260911
A02BC02_J02AC01	N02AA01_A06AB08	pantoprazole	fluconazole	morphine	sodium picosulfate	-0.206384	1.20278e-10
B01AC04_C03CA01	N02AA01_A06AB08	clopidogrel	furosemide	morphine	sodium picosulfate	0.00543244	0.86685
J01DH02_C03CA01	N02AA01_A06AB08	meropenem	furosemide	morphine	sodium picosulfate	-0.109266	0.000718621
J01CF01_A02BC02	N02AA01_A06AB08	dicloxacillin	pantoprazole	morphine	sodium picosulfate	-0.0434956	0.179264
A12BA01_C03DA01	N02AA01_A06AB08	potassium chloride	spironolactone	morphine	sodium picosulfate	0.00377428	0.907269
C03DA01_C03CA01	N02AA01_A06AB08	spironolactone	furosemide	morphine	sodium picosulfate	0.0157507	0.62687
A12BA01_J02AC01	N02AA01_A06AB08	potassium chloride	fluconazole	morphine	sodium picosulfate	0.0580889	0.0727667
J02AC01_A02BC02	N02AA01_A06AB08	fluconazole	pantoprazole	morphine	sodium picosulfate	0.110648	0.000613903
A06AD11_C03CA01	N02AA01_A06AB08	lactulose	furosemide	morphine	sodium picosulfate	0.126818	8.50157e-05
N03AX12_B01AC06	N02AA01_A06AB08	gabapentin	acetylsalicylic acid	morphine	sodium picosulfate	0.134167	3.18856e-05
J01DH02_J01MA02	N02AA01_A06AB08	meropenem	ciprofloxacin	morphine	sodium picosulfate	0.0538213	0.0964586
C03CA01_C01BD01	N02AA01_A06AB08	furosemide	amiodarone	morphine	sodium picosulfate	0.195376	1.13924e-09
B01AC04_A02BC02	N02AA01_A06AB08	clopidogrel	pantoprazole	morphine	sodium picosulfate	0.04935	0.127509
A12BA01_J01DH02	N02AA01_A06AB08	potassium chloride	meropenem	morphine	sodium picosulfate	-0.0111862	0.729909
B01AC06_B01AC24	N02AA01_A06AB08	acetylsalicylic acid	ticagrelor	morphine	sodium picosulfate	0.17459	5.63385e-08
N02AB03_N02AA01	N02AA01_A06AB08	fentanyl	morphine	morphine	sodium picosulfate	0.137272	2.07445e-05
A12BA01_N05AD01	N02AA01_A06AB08	potassium chloride	haloperidol	morphine	sodium picosulfate	0.120445	0.000190854
A06AD11_A06AB08	N02AA01_A06AB08	lactulose	sodium picosulfate	morphine	sodium picosulfate	-0.0703041	0.0298213
J01DH02_A02BC02	N02AA01_A06AB08	meropenem	pantoprazole	morphine	sodium picosulfate	-0.00990674	0.759791
C01BD01_C03CA01	N02AA01_A06AB08	amiodarone	furosemide	morphine	sodium picosulfate	0.0463674	0.152204
C07AB02_C10AA05	N02AA01_A06AB08	metoprolol	atorvastatin	morphine	sodium picosulfate	0.158057	9.15743e-07
N03AX12_B01AB05	N02AA01_A06AB08	gabapentin	enoxaparin	morphine	sodium picosulfate	-0.0554439	0.0868118
A06AD11_A12BA01	N02AA01_A06AB08	lactulose	potassium chloride	morphine	sodium picosulfate	0.0932893	0.00390862
C09AA02_C10AA01	N02AA01_A06AB08	enalapril	simvastatin	morphine	sodium picosulfate	-0.0682655	0.0349177
A11DA01_N05BA02	N02AA01_A06AB08	thiamine (vit B1)	chlordiazepoxide	morphine	sodium picosulfate	-0.0560737	0.0832839
C09AA02_C03CA01	N02AA01_A06AB08	enalapril	furosemide	morphine	sodium picosulfate	-0.194884	1.25579e-09
J01DC02_B01AF01	N02AA01_A06AB08	cefuroxime	rivaroxaban	morphine	sodium picosulfate	-0.100966	0.00178374
B01AC04_B01AX05	N02AA01_A06AB08	clopidogrel	fondaparinux	morphine	sodium picosulfate	-0.0140984	0.663465
J01CF01_N02AA05	N02AA01_A06AB08	dicloxacillin	oxycodone	morphine	sodium picosulfate	0.111609	0.000549589
J02AC01_N02AA01	N02AA01_A06AB08	fluconazole	morphine	morphine	sodium picosulfate	0.133095	3.69092e-05
J01DC02_J01GB03	N02AA01_A06AB08	cefuroxime	gentamicin	morphine	sodium picosulfate	-0.0149453	0.6446
A11DA01_C03CA01	N02AA01_A06AB08	thiamine (vit B1)	furosemide	morphine	sodium picosulfate	-0.111973	0.000526927
C07AB02_C09AA02	N02AA01_A06AB08	metoprolol	enalapril	morphine	sodium picosulfate	0.0284283	0.380188
J02AC01_C03CA01	N02AA01_A06AB08	fluconazole	furosemide	morphine	sodium picosulfate	0.0916324	0.00459727
C07AB02_B01AA03	N02AA01_A06AB08	metoprolol	warfarin	morphine	sodium picosulfate	-0.0739741	0.0222446
J01DH02_N02AA01	N02AA01_A06AB08	meropenem	morphine	morphine	sodium picosulfate	0.0731997	0.0236869
C07AB02_B01AB05	N02AA01_A06AB08	metoprolol	enoxaparin	morphine	sodium picosulfate	0.0518648	0.109208
C07AB02_B01AC24	N02AA01_A06AB08	metoprolol	ticagrelor	morphine	sodium picosulfate	-0.0865831	0.00742386
B01AA03_C03CA01	N02AA01_A06AB08	warfarin	furosemide	morphine	sodium picosulfate	0.0060034	0.853008
A02BC02_N05AD01	N02AA01_A06AB08	pantoprazole	haloperidol	morphine	sodium picosulfate	0.0670803	0.0382087
J01MA02_J01XD01	N02AA01_A06AB08	ciprofloxacin	metronidazole	morphine	sodium picosulfate	-0.111146	0.000579755
N02AB03_A02BC02	N02AA01_A06AB08	fentanyl	pantoprazole	morphine	sodium picosulfate	0.031693	0.32789
C09AA02_A02BC02	N02AA01_A06AB08	enalapril	pantoprazole	morphine	sodium picosulfate	-0.0793688	0.0141513
C09AA02_A12BA01	N02AA01_A06AB08	enalapril	potassium chloride	morphine	sodium picosulfate	-0.0960125	0.00297742
C01AA05_B01AB10	N02AA01_A06AB08	digoxin	tinzaparin	morphine	sodium picosulfate	0.0238559	0.461511
J01MA02_B01AC06	N02AA01_A06AB08	ciprofloxacin	acetylsalicylic acid	morphine	sodium picosulfate	-0.0368333	0.255473
A12BA01_C01BD01	N02AA01_A06AB08	potassium chloride	amiodarone	morphine	sodium picosulfate	0.0168829	0.602306
J01DC02_C09AA02	N02AA01_A06AB08	cefuroxime	enalapril	morphine	sodium picosulfate	-0.0678201	0.0361249
J01CF01_J01CE01	N02AA01_A06AB08	dicloxacillin	benzylpenicillin	morphine	sodium picosulfate	-0.0421173	0.193455
C09AA02_C07AB02	N02AA01_A06AB08	enalapril	metoprolol	morphine	sodium picosulfate	-0.0713507	0.0274625
C01BD01_A02BC02	N02AA01_A06AB08	amiodarone	pantoprazole	morphine	sodium picosulfate	-0.0413453	0.201754
J01DC02_A11DA01	N02AA01_A06AB08	cefuroxime	thiamine (vit B1)	morphine	sodium picosulfate	0.112301	0.000507259
J01CE01_C03CA01	N02AA01_A06AB08	benzylpenicillin	furosemide	morphine	sodium picosulfate	-0.0535589	0.0980959
A12BA01_A12CC30	N02AA01_A06AB08	potassium chloride	magnesium (different salts in combination)	morphine	sodium picosulfate	0.0709858	0.028266
A12BA01_J01CR05	N02AA01_A06AB08	potassium chloride	piperacillin and enzyme inhibitor	morphine	sodium picosulfate	0.0757301	0.0192532
J01MA02_C07AB02	N02AA01_A06AB08	ciprofloxacin	metoprolol	morphine	sodium picosulfate	-0.054569	0.091912
J01MA02_C10AA01	N02AA01_A06AB08	ciprofloxacin	simvastatin	morphine	sodium picosulfate	-0.0412844	0.202419
N03AX12_C07AB02	N02AA01_A06AB08	gabapentin	metoprolol	morphine	sodium picosulfate	-0.0339781	0.294199
C07AB02_C09AA05	N02AA01_A06AB08	metoprolol	ramipril	morphine	sodium picosulfate	-0.0472158	0.144836
J01XA01_C03CA01	N02AA01_A06AB08	vancomycin	furosemide	morphine	sodium picosulfate	0.0392598	0.225464
A12BA01_J01XA01	N02AA01_A06AB08	potassium chloride	vancomycin	morphine	sodium picosulfate	0.145785	6.08294e-06
C03CA01_R03AL01	N02AA01_A06AB08	furosemide	fenoterol and ipratropium bromide	morphine	sodium picosulfate	-0.0835352	0.00980512
C01BD01_B01AC06	N02AA01_A06AB08	amiodarone	acetylsalicylic acid	morphine	sodium picosulfate	0.128774	6.58138e-05
J01DC02_C09CA01	N02AA01_A06AB08	cefuroxime	losartan	morphine	sodium picosulfate	0.0713895	0.0273783
H02AB06_J02AC01	N02AA01_A06AB08	prednisolone	fluconazole	morphine	sodium picosulfate	0.0844725	0.00900903
J01XA01_A02BC02	N02AA01_A06AB08	vancomycin	pantoprazole	morphine	sodium picosulfate	0.0817907	0.0114548
J01CF01_C03CA01	N02AA01_A06AB08	dicloxacillin	furosemide	morphine	sodium picosulfate	-0.0503644	0.119859
C09AA05_C03CA01	N02AA01_A06AB08	ramipril	furosemide	morphine	sodium picosulfate	0.0323318	0.318229
J01XD01_J01GB03	N02AA01_A06AB08	metronidazole	gentamicin	morphine	sodium picosulfate	0.109287	0.000716948
J01DC02_A10BA02	N02AA01_A06AB08	cefuroxime	metformin	morphine	sodium picosulfate	-0.118381	0.000245933
J01CE01_J01CF01	N02AA01_A06AB08	benzylpenicillin	dicloxacillin	morphine	sodium picosulfate	0.0634866	0.0498391
A11DA01_A06AD11	N02AA01_A06AB08	thiamine (vit B1)	lactulose	morphine	sodium picosulfate	0.0132939	0.681583
A12BA01_N02AB03	N02AA01_A06AB08	potassium chloride	fentanyl	morphine	sodium picosulfate	0.108373	0.000794951
J01DC02_N06AB04	N02AA01_A06AB08	cefuroxime	citalopram	morphine	sodium picosulfate	0.057583	0.0752994
C07AB02_C01BD01	N02AA01_A06AB08	metoprolol	amiodarone	morphine	sodium picosulfate	-0.0163898	0.612951
A11DA01_B01AB10	N02AA01_A06AB08	thiamine (vit B1)	tinzaparin	morphine	sodium picosulfate	-0.0501698	0.121298
C07AG02_C03CA01	N02AA01_A06AB08	carvedilol	furosemide	morphine	sodium picosulfate	-0.111298	0.000569663
J01DC02_M03BB03	N02AA01_A06AB08	cefuroxime	chlorzoxazone	morphine	sodium picosulfate	-0.00495219	0.878526
J01MA02_B01AB05	N02AA01_A06AB08	ciprofloxacin	enoxaparin	morphine	sodium picosulfate	0.0503928	0.119651
C01AA05_H02AB06	N02AA01_A06AB08	digoxin	prednisolone	morphine	sodium picosulfate	0.06847	0.0343749
J01CE01_B01AC06	N02AA01_A06AB08	benzylpenicillin	acetylsalicylic acid	morphine	sodium picosulfate	-0.0109173	0.736158
A12BA01_A10AB01	N02AA01_A06AB08	potassium chloride	insulin (human)	morphine	sodium picosulfate	0.0388498	0.23035
J01DH02_B01AB05	N02AA01_A06AB08	meropenem	enoxaparin	morphine	sodium picosulfate	-0.0779203	0.0160189
J01DH02_B01AC06	N02AA01_A06AB08	meropenem	acetylsalicylic acid	morphine	sodium picosulfate	-0.056738	0.0796891
H02AB04_A02BC02	N02AA01_A06AB08	methylprednisolone	pantoprazole	morphine	sodium picosulfate	0.0899482	0.00540788
N03AX12_A06AD11	N02AA01_A06AB08	gabapentin	lactulose	morphine	sodium picosulfate	0.121761	0.00016201
J01CE01_C10AA01	N02AA01_A06AB08	benzylpenicillin	simvastatin	morphine	sodium picosulfate	-0.0837416	0.00962464
J01CR05_C03CA01	N02AA01_A06AB08	piperacillin and enzyme inhibitor	furosemide	morphine	sodium picosulfate	-0.0358012	0.269042
J01CR05_A02BC02	N02AA01_A06AB08	piperacillin and enzyme inhibitor	pantoprazole	morphine	sodium picosulfate	0.0328033	0.311218
J01MA02_A11DA01	N02AA01_A06AB08	ciprofloxacin	thiamine (vit B1)	morphine	sodium picosulfate	-0.0345785	0.285746
N03AX12_A06AB08	N02AA01_A06AB08	gabapentin	sodium picosulfate	morphine	sodium picosulfate	0.17384	6.43204e-08
A12BA01_R03AL01	N02AA01_A06AB08	potassium chloride	fenoterol and ipratropium bromide	morphine	sodium picosulfate	-0.0915797	0.00462087
A12BA01_N07BA01	N02AA01_A06AB08	potassium chloride	nicotine	morphine	sodium picosulfate	-0.00297607	0.926818
A11DA01_J01XD01	N02AA01_A06AB08	thiamine (vit B1)	metronidazole	morphine	sodium picosulfate	-0.00665753	0.837204
B01AC04_B01AB05	N02AA01_A06AB08	clopidogrel	enoxaparin	morphine	sodium picosulfate	0.0245394	0.448772
J01DC02_R03BB04	N02AA01_A06AB08	cefuroxime	tiotropium bromide	morphine	sodium picosulfate	-0.124707	0.000111603
J01CF01_J01CE02	N02AA01_A06AB08	dicloxacillin	phenoxymethylpenicillin	morphine	sodium picosulfate	-0.101665	0.00165627
C07AG02_A12BA01	N02AA01_A06AB08	carvedilol	potassium chloride	morphine	sodium picosulfate	-0.0781871	0.0156594
N02AB03_N02AA05	N02AA01_A06AB08	fentanyl	oxycodone	morphine	sodium picosulfate	0.0035257	0.913351
J01CE01_C07AB02	N02AA01_A06AB08	benzylpenicillin	metoprolol	morphine	sodium picosulfate	-0.0606214	0.0611159
J01DC02_N01BB01	N02AA01_A06AB08	cefuroxime	bupivacaine	morphine	sodium picosulfate	-0.00294246	0.927642
A11DA01_N05AD01	N02AA01_A06AB08	thiamine (vit B1)	haloperidol	morphine	sodium picosulfate	-0.121075	0.000176491
C03CA01_C03BA08	N02AA01_A06AB08	furosemide	metolazone	morphine	sodium picosulfate	-0.000515008	0.987319
C01AA05_J01XD01	N02AA01_A06AB08	digoxin	metronidazole	morphine	sodium picosulfate	-0.0666373	0.039505
A11DA01_N05BA01	N02AA01_A06AB08	thiamine (vit B1)	diazepam	morphine	sodium picosulfate	-0.0513993	0.11243
A12BA01_N05BA02	N02AA01_A06AB08	potassium chloride	chlordiazepoxide	morphine	sodium picosulfate	-0.02835	0.381502
C07AB02_B01AE07	N02AA01_A06AB08	metoprolol	dabigatran etexilate	morphine	sodium picosulfate	0.0680792	0.0354183
J01CA01_J01GB03	N02AA01_A06AB08	ampicillin	gentamicin	morphine	sodium picosulfate	0.00869282	0.788478
A11DA01_A12CC30	N02AA01_A06AB08	thiamine (vit B1)	magnesium (different salts in combination)	morphine	sodium picosulfate	-0.0212509	0.511868
N03AX12_N02AB03	N02AA01_A06AB08	gabapentin	fentanyl	morphine	sodium picosulfate	-0.0108642	0.737394
J01CF01_N03AX12	N02AA01_A06AB08	dicloxacillin	gabapentin	morphine	sodium picosulfate	-0.0384046	0.235739
A12BA01_C03CA01	A12BA01_A03FA01	potassium chloride	furosemide	potassium chloride	metoclopramide	0.103925	0.00129947
N02AA01_A06AB02	A12BA01_A03FA01	morphine	bisacodyl	potassium chloride	metoclopramide	0.0648336	0.0451729
A12BA01_A02BC02	A12BA01_A03FA01	potassium chloride	pantoprazole	potassium chloride	metoclopramide	0.255162	1.16696e-15
A02BC02_C03CA01	A12BA01_A03FA01	pantoprazole	furosemide	potassium chloride	metoclopramide	0.0879832	0.00651502
N02AX02_N02AA01	A12BA01_A03FA01	tramadol	morphine	potassium chloride	metoclopramide	0.125182	0.000105015
C07AB02_B01AC06	A12BA01_A03FA01	metoprolol	acetylsalicylic acid	potassium chloride	metoclopramide	-0.0975572	0.00254388
J01DC02_A02BC02	A12BA01_A03FA01	cefuroxime	pantoprazole	potassium chloride	metoclopramide	-0.0847269	0.00880319
B01AC06_C10AA01	A12BA01_A03FA01	acetylsalicylic acid	simvastatin	potassium chloride	metoclopramide	0.16461	3.13376e-07
N02AA05_A06AB02	A12BA01_A03FA01	oxycodone	bisacodyl	potassium chloride	metoclopramide	0.135471	2.66475e-05
N02AX02_A02BC02	A12BA01_A03FA01	tramadol	pantoprazole	potassium chloride	metoclopramide	0.313949	2.74017e-23
J01DC02_C03CA01	A12BA01_A03FA01	cefuroxime	furosemide	potassium chloride	metoclopramide	-0.0356512	0.271054
B01AC06_C07AB02	A12BA01_A03FA01	acetylsalicylic acid	metoprolol	potassium chloride	metoclopramide	0.26467	9.01036e-17
N02AA05_A02BC02	A12BA01_A03FA01	oxycodone	pantoprazole	potassium chloride	metoclopramide	0.261098	2.38706e-16
B01AC06_B01AC04	A12BA01_A03FA01	acetylsalicylic acid	clopidogrel	potassium chloride	metoclopramide	0.10361	0.00134451
A02AA04_N02AA01	A12BA01_A03FA01	magnesium hydroxide	morphine	potassium chloride	metoclopramide	0.211822	3.77729e-11
C07AB02_C03CA01	A12BA01_A03FA01	metoprolol	furosemide	potassium chloride	metoclopramide	0.0427769	0.186565
N03AX12_N02AA01	A12BA01_A03FA01	gabapentin	morphine	potassium chloride	metoclopramide	-0.0689985	0.0330056
B01AC06_C03CA01	A12BA01_A03FA01	acetylsalicylic acid	furosemide	potassium chloride	metoclopramide	0.226944	1.27602e-12
C07AB02_C10AA01	A12BA01_A03FA01	metoprolol	simvastatin	potassium chloride	metoclopramide	0.131221	4.7534e-05
N02AA01_A06AD11	A12BA01_A03FA01	morphine	lactulose	potassium chloride	metoclopramide	0.102539	0.00150877
J01DC02_A06AB02	A12BA01_A03FA01	cefuroxime	bisacodyl	potassium chloride	metoclopramide	0.0214722	0.507481
B01AC04_B01AC06	A12BA01_A03FA01	clopidogrel	acetylsalicylic acid	potassium chloride	metoclopramide	0.185428	7.79059e-09
C07AB02_A12BA01	A12BA01_A03FA01	metoprolol	potassium chloride	potassium chloride	metoclopramide	-0.0842739	0.00917277
A02BC02_A03FA01	A12BA01_A03FA01	pantoprazole	metoclopramide	potassium chloride	metoclopramide	0.0243115	0.452997
C07AB02_A02BC02	A12BA01_A03FA01	metoprolol	pantoprazole	potassium chloride	metoclopramide	-0.190279	3.09048e-09
H02AB06_A02BC02	A12BA01_A03FA01	prednisolone	pantoprazole	potassium chloride	metoclopramide	0.0771857	0.0170462
N02AA05_B01AB10	A12BA01_A03FA01	oxycodone	tinzaparin	potassium chloride	metoclopramide	-0.0135498	0.6758
J01XD01_N02AA01	A12BA01_A03FA01	metronidazole	morphine	potassium chloride	metoclopramide	0.158972	7.90416e-07
A12BA01_B01AB10	A12BA01_A03FA01	potassium chloride	tinzaparin	potassium chloride	metoclopramide	0.194026	1.48779e-09
J01DC02_J01XD01	A12BA01_A03FA01	cefuroxime	metronidazole	potassium chloride	metoclopramide	-0.0637332	0.0489561
A06AB02_N02AA01	A12BA01_A03FA01	bisacodyl	morphine	potassium chloride	metoclopramide	0.0592772	0.0670918
J01DC02_B01AC06	A12BA01_A03FA01	cefuroxime	acetylsalicylic acid	potassium chloride	metoclopramide	0.176468	4.03322e-08
N02AX02_A02AA04	A12BA01_A03FA01	tramadol	magnesium hydroxide	potassium chloride	metoclopramide	0.0392078	0.226079
N03AX12_A02BC02	A12BA01_A03FA01	gabapentin	pantoprazole	potassium chloride	metoclopramide	-0.0710423	0.0281404
B01AC04_C10AA01	A12BA01_A03FA01	clopidogrel	simvastatin	potassium chloride	metoclopramide	0.205745	1.37516e-10
N02AA01_A06AB08	A12BA01_A03FA01	morphine	sodium picosulfate	potassium chloride	metoclopramide	0.0610759	0.0591978
A12BA01_A03FA01	A12BA01_A03FA01	potassium chloride	metoclopramide	potassium chloride	metoclopramide	1	0
N02AX02_C03CA01	A12BA01_A03FA01	tramadol	furosemide	potassium chloride	metoclopramide	0.00234719	0.942251
C03CA01_B01AB05	A12BA01_A03FA01	furosemide	enoxaparin	potassium chloride	metoclopramide	-0.107181	0.000908443
B01AB10_A02BC02	A12BA01_A03FA01	tinzaparin	pantoprazole	potassium chloride	metoclopramide	-0.152833	2.08783e-06
N02AA05_N05CF01	A12BA01_A03FA01	oxycodone	zopiclone	potassium chloride	metoclopramide	0.005851	0.856698
J01DC02_C10AA01	A12BA01_A03FA01	cefuroxime	simvastatin	potassium chloride	metoclopramide	0.0258341	0.425195
A06AB02_A02BC02	A12BA01_A03FA01	bisacodyl	pantoprazole	potassium chloride	metoclopramide	0.171146	1.03014e-07
B01AB10_C03CA01	A12BA01_A03FA01	tinzaparin	furosemide	potassium chloride	metoclopramide	-0.153474	1.88994e-06
C01AA05_C03CA01	A12BA01_A03FA01	digoxin	furosemide	potassium chloride	metoclopramide	0.00666155	0.837107
N02AA05_C03CA01	A12BA01_A03FA01	oxycodone	furosemide	potassium chloride	metoclopramide	-0.0813069	0.0119538
A12BA01_A06AD11	A12BA01_A03FA01	potassium chloride	lactulose	potassium chloride	metoclopramide	0.0926691	0.00415461
C07AB02_B01AC04	A12BA01_A03FA01	metoprolol	clopidogrel	potassium chloride	metoclopramide	0.103397	0.00137582
J01MA02_C03CA01	A12BA01_A03FA01	ciprofloxacin	furosemide	potassium chloride	metoclopramide	0.0886079	0.00614276
H02AB06_N02AA01	A12BA01_A03FA01	prednisolone	morphine	potassium chloride	metoclopramide	-0.0208624	0.519615
A02AA04_B01AB10	A12BA01_A03FA01	magnesium hydroxide	tinzaparin	potassium chloride	metoclopramide	0.00265538	0.934685
N02AA01_M03BB03	A12BA01_A03FA01	morphine	chlorzoxazone	potassium chloride	metoclopramide	0.0679252	0.035837
J01MA02_A02BC02	A12BA01_A03FA01	ciprofloxacin	pantoprazole	potassium chloride	metoclopramide	-0.110262	0.000641636
C07AB02_N05CF01	A12BA01_A03FA01	metoprolol	zopiclone	potassium chloride	metoclopramide	-0.145475	6.36896e-06
A12BA01_J01MA02	A12BA01_A03FA01	potassium chloride	ciprofloxacin	potassium chloride	metoclopramide	0.305633	4.25389e-22
C03CA01_C03DA01	A12BA01_A03FA01	furosemide	spironolactone	potassium chloride	metoclopramide	0.135717	2.57584e-05
A02BC02_B01AB05	A12BA01_A03FA01	pantoprazole	enoxaparin	potassium chloride	metoclopramide	0.219349	7.21578e-12
C01AA05_A12BA01	A12BA01_A03FA01	digoxin	potassium chloride	potassium chloride	metoclopramide	-0.180361	1.99444e-08
J01DC02_C07AB02	A12BA01_A03FA01	cefuroxime	metoprolol	potassium chloride	metoclopramide	-0.155931	1.28479e-06
B01AC04_C07AB02	A12BA01_A03FA01	clopidogrel	metoprolol	potassium chloride	metoclopramide	0.174344	5.88373e-08
N02AA05_A03FA01	A12BA01_A03FA01	oxycodone	metoclopramide	potassium chloride	metoclopramide	0.0335572	0.300224
J01DC02_B01AB05	A12BA01_A03FA01	cefuroxime	enoxaparin	potassium chloride	metoclopramide	-0.0470937	0.145879
B01AB10_A12BA01	A12BA01_A03FA01	tinzaparin	potassium chloride	potassium chloride	metoclopramide	-0.186924	5.87324e-09
J01MA02_A12BA01	A12BA01_A03FA01	ciprofloxacin	potassium chloride	potassium chloride	metoclopramide	0.145522	6.3241e-06
B01AC06_B01AX05	A12BA01_A03FA01	acetylsalicylic acid	fondaparinux	potassium chloride	metoclopramide	0.0768221	0.0175755
A02BC02_J01MA02	A12BA01_A03FA01	pantoprazole	ciprofloxacin	potassium chloride	metoclopramide	0.215789	1.59079e-11
N03AX12_C03CA01	A12BA01_A03FA01	gabapentin	furosemide	potassium chloride	metoclopramide	0.116348	0.000314504
A12BA01_J01XD01	A12BA01_A03FA01	potassium chloride	metronidazole	potassium chloride	metoclopramide	0.258913	4.30186e-16
J01DC02_B02AA02	A12BA01_A03FA01	cefuroxime	tranexamic acid	potassium chloride	metoclopramide	-0.0678431	0.0360618
C07AB02_C01AA05	A12BA01_A03FA01	metoprolol	digoxin	potassium chloride	metoclopramide	-0.226968	1.26904e-12
A12BA01_B01AB05	A12BA01_A03FA01	potassium chloride	enoxaparin	potassium chloride	metoclopramide	-0.0517707	0.109854
C03CA01_J01DH02	A12BA01_A03FA01	furosemide	meropenem	potassium chloride	metoclopramide	0.0234153	0.469829
N03AX12_A06AB02	A12BA01_A03FA01	gabapentin	bisacodyl	potassium chloride	metoclopramide	-0.0746868	0.0209851
C08CA01_A02BC02	A12BA01_A03FA01	amlodipine	pantoprazole	potassium chloride	metoclopramide	-0.118734	0.000235577
A06AD11_N02AA01	A12BA01_A03FA01	lactulose	morphine	potassium chloride	metoclopramide	0.0627742	0.0524661
C07AB02_B01AX05	A12BA01_A03FA01	metoprolol	fondaparinux	potassium chloride	metoclopramide	0.0598354	0.0645544
A06AD11_A02BC02	A12BA01_A03FA01	lactulose	pantoprazole	potassium chloride	metoclopramide	-0.0476529	0.141148
J01MA02_J01DH02	A12BA01_A03FA01	ciprofloxacin	meropenem	potassium chloride	metoclopramide	0.109782	0.000677747
A11DA01_A02BC02	A12BA01_A03FA01	thiamine (vit B1)	pantoprazole	potassium chloride	metoclopramide	-0.152961	2.04695e-06
C08CA01_C03CA01	A12BA01_A03FA01	amlodipine	furosemide	potassium chloride	metoclopramide	-0.225858	1.64126e-12
J01DC02_C08CA01	A12BA01_A03FA01	cefuroxime	amlodipine	potassium chloride	metoclopramide	0.021614	0.504681
A02BC02_A11DA01	A12BA01_A03FA01	pantoprazole	thiamine (vit B1)	potassium chloride	metoclopramide	0.117652	0.000268747
A12BA01_A11DA01	A12BA01_A03FA01	potassium chloride	thiamine (vit B1)	potassium chloride	metoclopramide	-0.0416429	0.198525
A02BC02_J02AC01	A12BA01_A03FA01	pantoprazole	fluconazole	potassium chloride	metoclopramide	0.0186224	0.565436
B01AC04_C03CA01	A12BA01_A03FA01	clopidogrel	furosemide	potassium chloride	metoclopramide	0.198427	6.18789e-10
J01DH02_C03CA01	A12BA01_A03FA01	meropenem	furosemide	potassium chloride	metoclopramide	0.0459766	0.155693
J01CF01_A02BC02	A12BA01_A03FA01	dicloxacillin	pantoprazole	potassium chloride	metoclopramide	-0.0659874	0.0414735
A12BA01_C03DA01	A12BA01_A03FA01	potassium chloride	spironolactone	potassium chloride	metoclopramide	-0.021933	0.498411
C03DA01_C03CA01	A12BA01_A03FA01	spironolactone	furosemide	potassium chloride	metoclopramide	0.20509	1.57695e-10
A12BA01_J02AC01	A12BA01_A03FA01	potassium chloride	fluconazole	potassium chloride	metoclopramide	0.307755	2.13037e-22
J02AC01_A02BC02	A12BA01_A03FA01	fluconazole	pantoprazole	potassium chloride	metoclopramide	0.0739759	0.0222412
A06AD11_C03CA01	A12BA01_A03FA01	lactulose	furosemide	potassium chloride	metoclopramide	0.0811872	0.0120802
N03AX12_B01AC06	A12BA01_A03FA01	gabapentin	acetylsalicylic acid	potassium chloride	metoclopramide	-0.0295214	0.362134
J01DH02_J01MA02	A12BA01_A03FA01	meropenem	ciprofloxacin	potassium chloride	metoclopramide	0.0457635	0.15762
C03CA01_C01BD01	A12BA01_A03FA01	furosemide	amiodarone	potassium chloride	metoclopramide	0.231871	4.00944e-13
B01AC04_A02BC02	A12BA01_A03FA01	clopidogrel	pantoprazole	potassium chloride	metoclopramide	0.248501	6.59901e-15
A12BA01_J01DH02	A12BA01_A03FA01	potassium chloride	meropenem	potassium chloride	metoclopramide	0.224895	2.04889e-12
B01AC06_B01AC24	A12BA01_A03FA01	acetylsalicylic acid	ticagrelor	potassium chloride	metoclopramide	0.167029	2.08668e-07
N02AB03_N02AA01	A12BA01_A03FA01	fentanyl	morphine	potassium chloride	metoclopramide	0.106892	0.000938164
A12BA01_N05AD01	A12BA01_A03FA01	potassium chloride	haloperidol	potassium chloride	metoclopramide	0.138593	1.72263e-05
A06AD11_A06AB08	A12BA01_A03FA01	lactulose	sodium picosulfate	potassium chloride	metoclopramide	-0.0190548	0.556442
J01DH02_A02BC02	A12BA01_A03FA01	meropenem	pantoprazole	potassium chloride	metoclopramide	0.0622242	0.0545725
C01BD01_C03CA01	A12BA01_A03FA01	amiodarone	furosemide	potassium chloride	metoclopramide	-0.0119781	0.711613
C07AB02_C10AA05	A12BA01_A03FA01	metoprolol	atorvastatin	potassium chloride	metoclopramide	0.0439084	0.175169
N03AX12_B01AB05	A12BA01_A03FA01	gabapentin	enoxaparin	potassium chloride	metoclopramide	-0.21467	2.0336e-11
A06AD11_A12BA01	A12BA01_A03FA01	lactulose	potassium chloride	potassium chloride	metoclopramide	0.209298	6.49096e-11
C09AA02_C10AA01	A12BA01_A03FA01	enalapril	simvastatin	potassium chloride	metoclopramide	-0.172367	8.32887e-08
A11DA01_N05BA02	A12BA01_A03FA01	thiamine (vit B1)	chlordiazepoxide	potassium chloride	metoclopramide	0.169496	1.36979e-07
C09AA02_C03CA01	A12BA01_A03FA01	enalapril	furosemide	potassium chloride	metoclopramide	-0.0198777	0.53952
J01DC02_B01AF01	A12BA01_A03FA01	cefuroxime	rivaroxaban	potassium chloride	metoclopramide	0.0269714	0.405093
B01AC04_B01AX05	A12BA01_A03FA01	clopidogrel	fondaparinux	potassium chloride	metoclopramide	0.0755549	0.0195352
J01CF01_N02AA05	A12BA01_A03FA01	dicloxacillin	oxycodone	potassium chloride	metoclopramide	-0.138409	1.76811e-05
J02AC01_N02AA01	A12BA01_A03FA01	fluconazole	morphine	potassium chloride	metoclopramide	0.0439579	0.174683
J01DC02_J01GB03	A12BA01_A03FA01	cefuroxime	gentamicin	potassium chloride	metoclopramide	-0.315708	1.51726e-23
A11DA01_C03CA01	A12BA01_A03FA01	thiamine (vit B1)	furosemide	potassium chloride	metoclopramide	-0.0713125	0.0275458
C07AB02_C09AA02	A12BA01_A03FA01	metoprolol	enalapril	potassium chloride	metoclopramide	0.0404908	0.21124
J02AC01_C03CA01	A12BA01_A03FA01	fluconazole	furosemide	potassium chloride	metoclopramide	0.102741	0.0014764
C07AB02_B01AA03	A12BA01_A03FA01	metoprolol	warfarin	potassium chloride	metoclopramide	-0.0882885	0.00633061
J01DH02_N02AA01	A12BA01_A03FA01	meropenem	morphine	potassium chloride	metoclopramide	0.0488926	0.13108
C07AB02_B01AB05	A12BA01_A03FA01	metoprolol	enoxaparin	potassium chloride	metoclopramide	0.0205023	0.526851
C07AB02_B01AC24	A12BA01_A03FA01	metoprolol	ticagrelor	potassium chloride	metoclopramide	-0.123489	0.000130333
B01AA03_C03CA01	A12BA01_A03FA01	warfarin	furosemide	potassium chloride	metoclopramide	-0.0675682	0.0368234
A02BC02_N05AD01	A12BA01_A03FA01	pantoprazole	haloperidol	potassium chloride	metoclopramide	0.167726	1.8536e-07
J01MA02_J01XD01	A12BA01_A03FA01	ciprofloxacin	metronidazole	potassium chloride	metoclopramide	-0.141288	1.17322e-05
N02AB03_A02BC02	A12BA01_A03FA01	fentanyl	pantoprazole	potassium chloride	metoclopramide	0.0621337	0.0549258
C09AA02_A02BC02	A12BA01_A03FA01	enalapril	pantoprazole	potassium chloride	metoclopramide	-0.0348531	0.281935
C09AA02_A12BA01	A12BA01_A03FA01	enalapril	potassium chloride	potassium chloride	metoclopramide	-0.12086	0.000181267
C01AA05_B01AB10	A12BA01_A03FA01	digoxin	tinzaparin	potassium chloride	metoclopramide	-0.0677898	0.0362085
J01MA02_B01AC06	A12BA01_A03FA01	ciprofloxacin	acetylsalicylic acid	potassium chloride	metoclopramide	0.111761	0.000540016
A12BA01_C01BD01	A12BA01_A03FA01	potassium chloride	amiodarone	potassium chloride	metoclopramide	-0.0259333	0.423418
J01DC02_C09AA02	A12BA01_A03FA01	cefuroxime	enalapril	potassium chloride	metoclopramide	0.0626564	0.0529115
J01CF01_J01CE01	A12BA01_A03FA01	dicloxacillin	benzylpenicillin	potassium chloride	metoclopramide	-0.0281859	0.384266
C09AA02_C07AB02	A12BA01_A03FA01	enalapril	metoprolol	potassium chloride	metoclopramide	0.0333063	0.303854
C01BD01_A02BC02	A12BA01_A03FA01	amiodarone	pantoprazole	potassium chloride	metoclopramide	0.136514	2.30592e-05
J01DC02_A11DA01	A12BA01_A03FA01	cefuroxime	thiamine (vit B1)	potassium chloride	metoclopramide	-0.0834169	0.00990987
J01CE01_C03CA01	A12BA01_A03FA01	benzylpenicillin	furosemide	potassium chloride	metoclopramide	-0.0217289	0.502418
A12BA01_A12CC30	A12BA01_A03FA01	potassium chloride	magnesium (different salts in combination)	potassium chloride	metoclopramide	0.164262	3.32103e-07
A12BA01_J01CR05	A12BA01_A03FA01	potassium chloride	piperacillin and enzyme inhibitor	potassium chloride	metoclopramide	0.081416	0.0118397
J01MA02_C07AB02	A12BA01_A03FA01	ciprofloxacin	metoprolol	potassium chloride	metoclopramide	0.0721288	0.0258149
J01MA02_C10AA01	A12BA01_A03FA01	ciprofloxacin	simvastatin	potassium chloride	metoclopramide	0.157291	1.03502e-06
N03AX12_C07AB02	A12BA01_A03FA01	gabapentin	metoprolol	potassium chloride	metoclopramide	0.144358	7.50887e-06
C07AB02_C09AA05	A12BA01_A03FA01	metoprolol	ramipril	potassium chloride	metoclopramide	-0.0992222	0.00214178
J01XA01_C03CA01	A12BA01_A03FA01	vancomycin	furosemide	potassium chloride	metoclopramide	-0.0469249	0.147331
A12BA01_J01XA01	A12BA01_A03FA01	potassium chloride	vancomycin	potassium chloride	metoclopramide	0.226868	1.29868e-12
C03CA01_R03AL01	A12BA01_A03FA01	furosemide	fenoterol and ipratropium bromide	potassium chloride	metoclopramide	-0.128483	6.83837e-05
C01BD01_B01AC06	A12BA01_A03FA01	amiodarone	acetylsalicylic acid	potassium chloride	metoclopramide	-0.0351409	0.277977
J01DC02_C09CA01	A12BA01_A03FA01	cefuroxime	losartan	potassium chloride	metoclopramide	0.0876757	0.00670556
H02AB06_J02AC01	A12BA01_A03FA01	prednisolone	fluconazole	potassium chloride	metoclopramide	-0.0502941	0.120378
J01XA01_A02BC02	A12BA01_A03FA01	vancomycin	pantoprazole	potassium chloride	metoclopramide	0.00707911	0.827053
J01CF01_C03CA01	A12BA01_A03FA01	dicloxacillin	furosemide	potassium chloride	metoclopramide	-0.135303	2.72727e-05
C09AA05_C03CA01	A12BA01_A03FA01	ramipril	furosemide	potassium chloride	metoclopramide	0.0863197	0.00760699
J01XD01_J01GB03	A12BA01_A03FA01	metronidazole	gentamicin	potassium chloride	metoclopramide	-0.0900005	0.00538091
J01DC02_A10BA02	A12BA01_A03FA01	cefuroxime	metformin	potassium chloride	metoclopramide	0.0329148	0.309576
J01CE01_J01CF01	A12BA01_A03FA01	benzylpenicillin	dicloxacillin	potassium chloride	metoclopramide	0.0520358	0.108043
A11DA01_A06AD11	A12BA01_A03FA01	thiamine (vit B1)	lactulose	potassium chloride	metoclopramide	-0.0910127	0.00488178
A12BA01_N02AB03	A12BA01_A03FA01	potassium chloride	fentanyl	potassium chloride	metoclopramide	0.192292	2.0902e-09
J01DC02_N06AB04	A12BA01_A03FA01	cefuroxime	citalopram	potassium chloride	metoclopramide	0.2233	2.95297e-12
C07AB02_C01BD01	A12BA01_A03FA01	metoprolol	amiodarone	potassium chloride	metoclopramide	-0.222314	3.69621e-12
A11DA01_B01AB10	A12BA01_A03FA01	thiamine (vit B1)	tinzaparin	potassium chloride	metoclopramide	-0.143087	9.04216e-06
C07AG02_C03CA01	A12BA01_A03FA01	carvedilol	furosemide	potassium chloride	metoclopramide	0.00877023	0.786639
J01DC02_M03BB03	A12BA01_A03FA01	cefuroxime	chlorzoxazone	potassium chloride	metoclopramide	0.227284	1.17899e-12
J01MA02_B01AB05	A12BA01_A03FA01	ciprofloxacin	enoxaparin	potassium chloride	metoclopramide	0.0527402	0.103348
C01AA05_H02AB06	A12BA01_A03FA01	digoxin	prednisolone	potassium chloride	metoclopramide	-0.088999	0.00591956
J01CE01_B01AC06	A12BA01_A03FA01	benzylpenicillin	acetylsalicylic acid	potassium chloride	metoclopramide	0.0848416	0.00871174
A12BA01_A10AB01	A12BA01_A03FA01	potassium chloride	insulin (human)	potassium chloride	metoclopramide	0.2231	3.09083e-12
J01DH02_B01AB05	A12BA01_A03FA01	meropenem	enoxaparin	potassium chloride	metoclopramide	-0.0790349	0.014564
J01DH02_B01AC06	A12BA01_A03FA01	meropenem	acetylsalicylic acid	potassium chloride	metoclopramide	-0.0756748	0.0193419
H02AB04_A02BC02	A12BA01_A03FA01	methylprednisolone	pantoprazole	potassium chloride	metoclopramide	0.0821059	0.0111396
N03AX12_A06AD11	A12BA01_A03FA01	gabapentin	lactulose	potassium chloride	metoclopramide	-0.123786	0.000125499
J01CE01_C10AA01	A12BA01_A03FA01	benzylpenicillin	simvastatin	potassium chloride	metoclopramide	-0.000687609	0.983069
J01CR05_C03CA01	A12BA01_A03FA01	piperacillin and enzyme inhibitor	furosemide	potassium chloride	metoclopramide	0.144549	7.30039e-06
J01CR05_A02BC02	A12BA01_A03FA01	piperacillin and enzyme inhibitor	pantoprazole	potassium chloride	metoclopramide	-0.0754735	0.0196672
J01MA02_A11DA01	A12BA01_A03FA01	ciprofloxacin	thiamine (vit B1)	potassium chloride	metoclopramide	0.163723	3.63255e-07
N03AX12_A06AB08	A12BA01_A03FA01	gabapentin	sodium picosulfate	potassium chloride	metoclopramide	-0.191638	2.37469e-09
A12BA01_R03AL01	A12BA01_A03FA01	potassium chloride	fenoterol and ipratropium bromide	potassium chloride	metoclopramide	0.13034	5.3477e-05
A12BA01_N07BA01	A12BA01_A03FA01	potassium chloride	nicotine	potassium chloride	metoclopramide	0.122235	0.000152663
A11DA01_J01XD01	A12BA01_A03FA01	thiamine (vit B1)	metronidazole	potassium chloride	metoclopramide	0.0140034	0.665595
B01AC04_B01AB05	A12BA01_A03FA01	clopidogrel	enoxaparin	potassium chloride	metoclopramide	0.120249	0.00019552
J01DC02_R03BB04	A12BA01_A03FA01	cefuroxime	tiotropium bromide	potassium chloride	metoclopramide	-0.143921	8.00477e-06
J01CF01_J01CE02	A12BA01_A03FA01	dicloxacillin	phenoxymethylpenicillin	potassium chloride	metoclopramide	0.0770746	0.0172064
C07AG02_A12BA01	A12BA01_A03FA01	carvedilol	potassium chloride	potassium chloride	metoclopramide	-0.00793445	0.806548
N02AB03_N02AA05	A12BA01_A03FA01	fentanyl	oxycodone	potassium chloride	metoclopramide	-0.00578077	0.8584
J01CE01_C07AB02	A12BA01_A03FA01	benzylpenicillin	metoprolol	potassium chloride	metoclopramide	0.129571	5.92357e-05
J01DC02_N01BB01	A12BA01_A03FA01	cefuroxime	bupivacaine	potassium chloride	metoclopramide	-0.00956924	0.767735
A11DA01_N05AD01	A12BA01_A03FA01	thiamine (vit B1)	haloperidol	potassium chloride	metoclopramide	-0.22535	1.8454e-12
C03CA01_C03BA08	A12BA01_A03FA01	furosemide	metolazone	potassium chloride	metoclopramide	0.0978722	0.00246289
C01AA05_J01XD01	A12BA01_A03FA01	digoxin	metronidazole	potassium chloride	metoclopramide	0.00728923	0.822004
A11DA01_N05BA01	A12BA01_A03FA01	thiamine (vit B1)	diazepam	potassium chloride	metoclopramide	0.0226615	0.48425
A12BA01_N05BA02	A12BA01_A03FA01	potassium chloride	chlordiazepoxide	potassium chloride	metoclopramide	-0.271504	1.33944e-17
C07AB02_B01AE07	A12BA01_A03FA01	metoprolol	dabigatran etexilate	potassium chloride	metoclopramide	0.220126	6.06167e-12
J01CA01_J01GB03	A12BA01_A03FA01	ampicillin	gentamicin	potassium chloride	metoclopramide	-0.0958729	0.00301976
A11DA01_A12CC30	A12BA01_A03FA01	thiamine (vit B1)	magnesium (different salts in combination)	potassium chloride	metoclopramide	-0.160497	6.17389e-07
N03AX12_N02AB03	A12BA01_A03FA01	gabapentin	fentanyl	potassium chloride	metoclopramide	-0.00230544	0.943277
J01CF01_N03AX12	A12BA01_A03FA01	dicloxacillin	gabapentin	potassium chloride	metoclopramide	-0.0894405	0.0056764
A12BA01_C03CA01	N02AX02_C03CA01	potassium chloride	furosemide	tramadol	furosemide	0.0103935	0.748377
N02AA01_A06AB02	N02AX02_C03CA01	morphine	bisacodyl	tramadol	furosemide	0.110446	0.000628223
A12BA01_A02BC02	N02AX02_C03CA01	potassium chloride	pantoprazole	tramadol	furosemide	0.0122381	0.705643
A02BC02_C03CA01	N02AX02_C03CA01	pantoprazole	furosemide	tramadol	furosemide	-0.000865252	0.978696
N02AX02_N02AA01	N02AX02_C03CA01	tramadol	morphine	tramadol	furosemide	0.197986	6.76191e-10
C07AB02_B01AC06	N02AX02_C03CA01	metoprolol	acetylsalicylic acid	tramadol	furosemide	0.212824	3.04109e-11
J01DC02_A02BC02	N02AX02_C03CA01	cefuroxime	pantoprazole	tramadol	furosemide	-0.025334	0.434216
B01AC06_C10AA01	N02AX02_C03CA01	acetylsalicylic acid	simvastatin	tramadol	furosemide	-0.0449871	0.164796
N02AA05_A06AB02	N02AX02_C03CA01	oxycodone	bisacodyl	tramadol	furosemide	0.00698342	0.829355
N02AX02_A02BC02	N02AX02_C03CA01	tramadol	pantoprazole	tramadol	furosemide	0.245264	1.50396e-14
J01DC02_C03CA01	N02AX02_C03CA01	cefuroxime	furosemide	tramadol	furosemide	-0.0558629	0.0844517
B01AC06_C07AB02	N02AX02_C03CA01	acetylsalicylic acid	metoprolol	tramadol	furosemide	-0.0464725	0.151277
N02AA05_A02BC02	N02AX02_C03CA01	oxycodone	pantoprazole	tramadol	furosemide	0.0126596	0.696001
B01AC06_B01AC04	N02AX02_C03CA01	acetylsalicylic acid	clopidogrel	tramadol	furosemide	-0.00525445	0.871174
A02AA04_N02AA01	N02AX02_C03CA01	magnesium hydroxide	morphine	tramadol	furosemide	-0.0840331	0.0093748
C07AB02_C03CA01	N02AX02_C03CA01	metoprolol	furosemide	tramadol	furosemide	0.0125514	0.698472
N03AX12_N02AA01	N02AX02_C03CA01	gabapentin	morphine	tramadol	furosemide	-0.13264	3.92615e-05
B01AC06_C03CA01	N02AX02_C03CA01	acetylsalicylic acid	furosemide	tramadol	furosemide	-0.0387369	0.231708
C07AB02_C10AA01	N02AX02_C03CA01	metoprolol	simvastatin	tramadol	furosemide	0.0152329	0.638244
N02AA01_A06AD11	N02AX02_C03CA01	morphine	lactulose	tramadol	furosemide	0.0844718	0.00900962
J01DC02_A06AB02	N02AX02_C03CA01	cefuroxime	bisacodyl	tramadol	furosemide	-0.05803	0.073058
B01AC04_B01AC06	N02AX02_C03CA01	clopidogrel	acetylsalicylic acid	tramadol	furosemide	-0.14774	4.54399e-06
C07AB02_A12BA01	N02AX02_C03CA01	metoprolol	potassium chloride	tramadol	furosemide	-0.0368191	0.255655
A02BC02_A03FA01	N02AX02_C03CA01	pantoprazole	metoclopramide	tramadol	furosemide	0.0392483	0.2256
C07AB02_A02BC02	N02AX02_C03CA01	metoprolol	pantoprazole	tramadol	furosemide	-0.061025	0.0594097
H02AB06_A02BC02	N02AX02_C03CA01	prednisolone	pantoprazole	tramadol	furosemide	0.1109	0.000596372
N02AA05_B01AB10	N02AX02_C03CA01	oxycodone	tinzaparin	tramadol	furosemide	-0.0536574	0.0974786
J01XD01_N02AA01	N02AX02_C03CA01	metronidazole	morphine	tramadol	furosemide	-0.0823805	0.0108714
A12BA01_B01AB10	N02AX02_C03CA01	potassium chloride	tinzaparin	tramadol	furosemide	0.0953943	0.00316901
J01DC02_J01XD01	N02AX02_C03CA01	cefuroxime	metronidazole	tramadol	furosemide	0.0745394	0.0212403
A06AB02_N02AA01	N02AX02_C03CA01	bisacodyl	morphine	tramadol	furosemide	-0.0134228	0.678669
J01DC02_B01AC06	N02AX02_C03CA01	cefuroxime	acetylsalicylic acid	tramadol	furosemide	-0.0774516	0.0166678
N02AX02_A02AA04	N02AX02_C03CA01	tramadol	magnesium hydroxide	tramadol	furosemide	-0.0676407	0.0366211
N03AX12_A02BC02	N02AX02_C03CA01	gabapentin	pantoprazole	tramadol	furosemide	-0.130809	5.02303e-05
B01AC04_C10AA01	N02AX02_C03CA01	clopidogrel	simvastatin	tramadol	furosemide	-0.236992	1.16986e-13
N02AA01_A06AB08	N02AX02_C03CA01	morphine	sodium picosulfate	tramadol	furosemide	0.0853603	0.00830873
A12BA01_A03FA01	N02AX02_C03CA01	potassium chloride	metoclopramide	tramadol	furosemide	0.00234719	0.942251
N02AX02_C03CA01	N02AX02_C03CA01	tramadol	furosemide	tramadol	furosemide	1	0
C03CA01_B01AB05	N02AX02_C03CA01	furosemide	enoxaparin	tramadol	furosemide	0.212867	3.013e-11
B01AB10_A02BC02	N02AX02_C03CA01	tinzaparin	pantoprazole	tramadol	furosemide	-0.0109438	0.735542
N02AA05_N05CF01	N02AX02_C03CA01	oxycodone	zopiclone	tramadol	furosemide	0.0640092	0.0479831
J01DC02_C10AA01	N02AX02_C03CA01	cefuroxime	simvastatin	tramadol	furosemide	0.0338922	0.295421
A06AB02_A02BC02	N02AX02_C03CA01	bisacodyl	pantoprazole	tramadol	furosemide	-0.0300436	0.353701
B01AB10_C03CA01	N02AX02_C03CA01	tinzaparin	furosemide	tramadol	furosemide	-0.141139	1.19855e-05
C01AA05_C03CA01	N02AX02_C03CA01	digoxin	furosemide	tramadol	furosemide	-0.100446	0.00188423
N02AA05_C03CA01	N02AX02_C03CA01	oxycodone	furosemide	tramadol	furosemide	0.0218923	0.49921
A12BA01_A06AD11	N02AX02_C03CA01	potassium chloride	lactulose	tramadol	furosemide	-0.116236	0.000318751
C07AB02_B01AC04	N02AX02_C03CA01	metoprolol	clopidogrel	tramadol	furosemide	0.0181039	0.576312
J01MA02_C03CA01	N02AX02_C03CA01	ciprofloxacin	furosemide	tramadol	furosemide	-0.0965396	0.00282245
H02AB06_N02AA01	N02AX02_C03CA01	prednisolone	morphine	tramadol	furosemide	0.210786	4.72116e-11
A02AA04_B01AB10	N02AX02_C03CA01	magnesium hydroxide	tinzaparin	tramadol	furosemide	-0.140959	1.22995e-05
N02AA01_M03BB03	N02AX02_C03CA01	morphine	chlorzoxazone	tramadol	furosemide	0.0727431	0.024575
J01MA02_A02BC02	N02AX02_C03CA01	ciprofloxacin	pantoprazole	tramadol	furosemide	-0.012386	0.702253
C07AB02_N05CF01	N02AX02_C03CA01	metoprolol	zopiclone	tramadol	furosemide	0.0681947	0.0351071
A12BA01_J01MA02	N02AX02_C03CA01	potassium chloride	ciprofloxacin	tramadol	furosemide	0.0626532	0.0529236
C03CA01_C03DA01	N02AX02_C03CA01	furosemide	spironolactone	tramadol	furosemide	-0.151044	2.7518e-06
A02BC02_B01AB05	N02AX02_C03CA01	pantoprazole	enoxaparin	tramadol	furosemide	-0.0835378	0.00980275
C01AA05_A12BA01	N02AX02_C03CA01	digoxin	potassium chloride	tramadol	furosemide	-0.011308	0.727085
J01DC02_C07AB02	N02AX02_C03CA01	cefuroxime	metoprolol	tramadol	furosemide	-0.0427417	0.186928
B01AC04_C07AB02	N02AX02_C03CA01	clopidogrel	metoprolol	tramadol	furosemide	-0.113316	0.000450577
N02AA05_A03FA01	N02AX02_C03CA01	oxycodone	metoclopramide	tramadol	furosemide	0.151632	2.51382e-06
J01DC02_B01AB05	N02AX02_C03CA01	cefuroxime	enoxaparin	tramadol	furosemide	0.0333465	0.30327
B01AB10_A12BA01	N02AX02_C03CA01	tinzaparin	potassium chloride	tramadol	furosemide	0.0157209	0.627521
J01MA02_A12BA01	N02AX02_C03CA01	ciprofloxacin	potassium chloride	tramadol	furosemide	-0.0755956	0.0194694
B01AC06_B01AX05	N02AX02_C03CA01	acetylsalicylic acid	fondaparinux	tramadol	furosemide	-0.0086782	0.788825
A02BC02_J01MA02	N02AX02_C03CA01	pantoprazole	ciprofloxacin	tramadol	furosemide	-0.103409	0.00137401
N03AX12_C03CA01	N02AX02_C03CA01	gabapentin	furosemide	tramadol	furosemide	-0.194633	1.31974e-09
A12BA01_J01XD01	N02AX02_C03CA01	potassium chloride	metronidazole	tramadol	furosemide	0.0664675	0.0400114
J01DC02_B02AA02	N02AX02_C03CA01	cefuroxime	tranexamic acid	tramadol	furosemide	0.0923952	0.00426761
C07AB02_C01AA05	N02AX02_C03CA01	metoprolol	digoxin	tramadol	furosemide	0.000636028	0.984339
A12BA01_B01AB05	N02AX02_C03CA01	potassium chloride	enoxaparin	tramadol	furosemide	0.117337	0.000279169
C03CA01_J01DH02	N02AX02_C03CA01	furosemide	meropenem	tramadol	furosemide	0.134109	3.21416e-05
N03AX12_A06AB02	N02AX02_C03CA01	gabapentin	bisacodyl	tramadol	furosemide	-0.0213045	0.510805
C08CA01_A02BC02	N02AX02_C03CA01	amlodipine	pantoprazole	tramadol	furosemide	0.0189299	0.559032
A06AD11_N02AA01	N02AX02_C03CA01	lactulose	morphine	tramadol	furosemide	0.195706	1.06683e-09
C07AB02_B01AX05	N02AX02_C03CA01	metoprolol	fondaparinux	tramadol	furosemide	-0.0204981	0.526934
A06AD11_A02BC02	N02AX02_C03CA01	lactulose	pantoprazole	tramadol	furosemide	0.0587894	0.0693757
J01MA02_J01DH02	N02AX02_C03CA01	ciprofloxacin	meropenem	tramadol	furosemide	0.0425079	0.189352
A11DA01_A02BC02	N02AX02_C03CA01	thiamine (vit B1)	pantoprazole	tramadol	furosemide	0.00364874	0.91034
C08CA01_C03CA01	N02AX02_C03CA01	amlodipine	furosemide	tramadol	furosemide	0.0717081	0.0266948
J01DC02_C08CA01	N02AX02_C03CA01	cefuroxime	amlodipine	tramadol	furosemide	0.102279	0.00155139
A02BC02_A11DA01	N02AX02_C03CA01	pantoprazole	thiamine (vit B1)	tramadol	furosemide	-0.0535955	0.0978666
A12BA01_A11DA01	N02AX02_C03CA01	potassium chloride	thiamine (vit B1)	tramadol	furosemide	0.0755353	0.0195669
A02BC02_J02AC01	N02AX02_C03CA01	pantoprazole	fluconazole	tramadol	furosemide	0.065622	0.0426164
B01AC04_C03CA01	N02AX02_C03CA01	clopidogrel	furosemide	tramadol	furosemide	-0.137819	1.92122e-05
J01DH02_C03CA01	N02AX02_C03CA01	meropenem	furosemide	tramadol	furosemide	-0.0443901	0.170478
J01CF01_A02BC02	N02AX02_C03CA01	dicloxacillin	pantoprazole	tramadol	furosemide	-0.0441096	0.173198
A12BA01_C03DA01	N02AX02_C03CA01	potassium chloride	spironolactone	tramadol	furosemide	0.000973328	0.976036
C03DA01_C03CA01	N02AX02_C03CA01	spironolactone	furosemide	tramadol	furosemide	-0.00780874	0.809554
A12BA01_J02AC01	N02AX02_C03CA01	potassium chloride	fluconazole	tramadol	furosemide	0.00368207	0.909524
J02AC01_A02BC02	N02AX02_C03CA01	fluconazole	pantoprazole	tramadol	furosemide	-0.0732354	0.0236188
A06AD11_C03CA01	N02AX02_C03CA01	lactulose	furosemide	tramadol	furosemide	-0.072856	0.0243528
N03AX12_B01AC06	N02AX02_C03CA01	gabapentin	acetylsalicylic acid	tramadol	furosemide	-0.147485	4.72079e-06
J01DH02_J01MA02	N02AX02_C03CA01	meropenem	ciprofloxacin	tramadol	furosemide	-0.0387999	0.230949
C03CA01_C01BD01	N02AX02_C03CA01	furosemide	amiodarone	tramadol	furosemide	-0.0432268	0.18197
B01AC04_A02BC02	N02AX02_C03CA01	clopidogrel	pantoprazole	tramadol	furosemide	-0.125394	0.000102185
A12BA01_J01DH02	N02AX02_C03CA01	potassium chloride	meropenem	tramadol	furosemide	0.038914	0.22958
B01AC06_B01AC24	N02AX02_C03CA01	acetylsalicylic acid	ticagrelor	tramadol	furosemide	0.0466747	0.149503
N02AB03_N02AA01	N02AX02_C03CA01	fentanyl	morphine	tramadol	furosemide	-0.0718206	0.0264569
A12BA01_N05AD01	N02AX02_C03CA01	potassium chloride	haloperidol	tramadol	furosemide	-0.0450243	0.164447
A06AD11_A06AB08	N02AX02_C03CA01	lactulose	sodium picosulfate	tramadol	furosemide	-0.0368119	0.255749
J01DH02_A02BC02	N02AX02_C03CA01	meropenem	pantoprazole	tramadol	furosemide	-0.104177	0.00126438
C01BD01_C03CA01	N02AX02_C03CA01	amiodarone	furosemide	tramadol	furosemide	0.083099	0.0101964
C07AB02_C10AA05	N02AX02_C03CA01	metoprolol	atorvastatin	tramadol	furosemide	-0.098621	0.00227974
N03AX12_B01AB05	N02AX02_C03CA01	gabapentin	enoxaparin	tramadol	furosemide	-0.0654869	0.0430455
A06AD11_A12BA01	N02AX02_C03CA01	lactulose	potassium chloride	tramadol	furosemide	0.0256324	0.428821
C09AA02_C10AA01	N02AX02_C03CA01	enalapril	simvastatin	tramadol	furosemide	0.0490326	0.129979
A11DA01_N05BA02	N02AX02_C03CA01	thiamine (vit B1)	chlordiazepoxide	tramadol	furosemide	0.0465066	0.150976
C09AA02_C03CA01	N02AX02_C03CA01	enalapril	furosemide	tramadol	furosemide	-0.119045	0.000226761
J01DC02_B01AF01	N02AX02_C03CA01	cefuroxime	rivaroxaban	tramadol	furosemide	0.120727	0.000184297
B01AC04_B01AX05	N02AX02_C03CA01	clopidogrel	fondaparinux	tramadol	furosemide	-0.219351	7.21224e-12
J01CF01_N02AA05	N02AX02_C03CA01	dicloxacillin	oxycodone	tramadol	furosemide	0.00713641	0.825676
J02AC01_N02AA01	N02AX02_C03CA01	fluconazole	morphine	tramadol	furosemide	0.0418701	0.196085
J01DC02_J01GB03	N02AX02_C03CA01	cefuroxime	gentamicin	tramadol	furosemide	-0.0185639	0.566659
A11DA01_C03CA01	N02AX02_C03CA01	thiamine (vit B1)	furosemide	tramadol	furosemide	-0.014952	0.644453
C07AB02_C09AA02	N02AX02_C03CA01	metoprolol	enalapril	tramadol	furosemide	0.135856	2.52657e-05
J02AC01_C03CA01	N02AX02_C03CA01	fluconazole	furosemide	tramadol	furosemide	0.0959451	0.00299779
C07AB02_B01AA03	N02AX02_C03CA01	metoprolol	warfarin	tramadol	furosemide	0.0407273	0.208582
J01DH02_N02AA01	N02AX02_C03CA01	meropenem	morphine	tramadol	furosemide	-0.100172	0.00193943
C07AB02_B01AB05	N02AX02_C03CA01	metoprolol	enoxaparin	tramadol	furosemide	-0.0428346	0.18597
C07AB02_B01AC24	N02AX02_C03CA01	metoprolol	ticagrelor	tramadol	furosemide	-0.00613179	0.849901
B01AA03_C03CA01	N02AX02_C03CA01	warfarin	furosemide	tramadol	furosemide	0.00886903	0.784295
A02BC02_N05AD01	N02AX02_C03CA01	pantoprazole	haloperidol	tramadol	furosemide	-0.0510858	0.114642
J01MA02_J01XD01	N02AX02_C03CA01	ciprofloxacin	metronidazole	tramadol	furosemide	-0.0787392	0.0149381
N02AB03_A02BC02	N02AX02_C03CA01	fentanyl	pantoprazole	tramadol	furosemide	-0.0132482	0.682618
C09AA02_A02BC02	N02AX02_C03CA01	enalapril	pantoprazole	tramadol	furosemide	-0.0432928	0.181303
C09AA02_A12BA01	N02AX02_C03CA01	enalapril	potassium chloride	tramadol	furosemide	0.0550888	0.0888539
C01AA05_B01AB10	N02AX02_C03CA01	digoxin	tinzaparin	tramadol	furosemide	0.0654672	0.0431084
J01MA02_B01AC06	N02AX02_C03CA01	ciprofloxacin	acetylsalicylic acid	tramadol	furosemide	-0.180831	1.82974e-08
A12BA01_C01BD01	N02AX02_C03CA01	potassium chloride	amiodarone	tramadol	furosemide	0.0577263	0.074575
J01DC02_C09AA02	N02AX02_C03CA01	cefuroxime	enalapril	tramadol	furosemide	0.0179668	0.579205
J01CF01_J01CE01	N02AX02_C03CA01	dicloxacillin	benzylpenicillin	tramadol	furosemide	-0.143114	9.00646e-06
C09AA02_C07AB02	N02AX02_C03CA01	enalapril	metoprolol	tramadol	furosemide	0.028778	0.374354
C01BD01_A02BC02	N02AX02_C03CA01	amiodarone	pantoprazole	tramadol	furosemide	0.0604901	0.0616796
J01DC02_A11DA01	N02AX02_C03CA01	cefuroxime	thiamine (vit B1)	tramadol	furosemide	-0.0334723	0.301449
J01CE01_C03CA01	N02AX02_C03CA01	benzylpenicillin	furosemide	tramadol	furosemide	-0.138581	1.72552e-05
A12BA01_A12CC30	N02AX02_C03CA01	potassium chloride	magnesium (different salts in combination)	tramadol	furosemide	0.158862	8.04551e-07
A12BA01_J01CR05	N02AX02_C03CA01	potassium chloride	piperacillin and enzyme inhibitor	tramadol	furosemide	-0.00169866	0.95819
J01MA02_C07AB02	N02AX02_C03CA01	ciprofloxacin	metoprolol	tramadol	furosemide	-0.0636721	0.0491737
J01MA02_C10AA01	N02AX02_C03CA01	ciprofloxacin	simvastatin	tramadol	furosemide	-0.218505	8.71374e-12
N03AX12_C07AB02	N02AX02_C03CA01	gabapentin	metoprolol	tramadol	furosemide	-0.248523	6.56247e-15
C07AB02_C09AA05	N02AX02_C03CA01	metoprolol	ramipril	tramadol	furosemide	0.0758739	0.0190248
J01XA01_C03CA01	N02AX02_C03CA01	vancomycin	furosemide	tramadol	furosemide	0.00653664	0.84012
A12BA01_J01XA01	N02AX02_C03CA01	potassium chloride	vancomycin	tramadol	furosemide	0.0838239	0.0095535
C03CA01_R03AL01	N02AX02_C03CA01	furosemide	fenoterol and ipratropium bromide	tramadol	furosemide	0.129045	6.3507e-05
C01BD01_B01AC06	N02AX02_C03CA01	amiodarone	acetylsalicylic acid	tramadol	furosemide	0.128463	6.85646e-05
J01DC02_C09CA01	N02AX02_C03CA01	cefuroxime	losartan	tramadol	furosemide	0.0243072	0.453078
H02AB06_J02AC01	N02AX02_C03CA01	prednisolone	fluconazole	tramadol	furosemide	-0.0921149	0.00438616
J01XA01_A02BC02	N02AX02_C03CA01	vancomycin	pantoprazole	tramadol	furosemide	-0.064004	0.0480012
J01CF01_C03CA01	N02AX02_C03CA01	dicloxacillin	furosemide	tramadol	furosemide	-0.112612	0.000489228
C09AA05_C03CA01	N02AX02_C03CA01	ramipril	furosemide	tramadol	furosemide	-0.035151	0.277839
J01XD01_J01GB03	N02AX02_C03CA01	metronidazole	gentamicin	tramadol	furosemide	-0.0685742	0.0341013
J01DC02_A10BA02	N02AX02_C03CA01	cefuroxime	metformin	tramadol	furosemide	0.0157423	0.627054
J01CE01_J01CF01	N02AX02_C03CA01	benzylpenicillin	dicloxacillin	tramadol	furosemide	-0.0313639	0.33294
A11DA01_A06AD11	N02AX02_C03CA01	thiamine (vit B1)	lactulose	tramadol	furosemide	0.023774	0.463052
A12BA01_N02AB03	N02AX02_C03CA01	potassium chloride	fentanyl	tramadol	furosemide	-0.191172	2.59969e-09
J01DC02_N06AB04	N02AX02_C03CA01	cefuroxime	citalopram	tramadol	furosemide	0.0271966	0.401182
C07AB02_C01BD01	N02AX02_C03CA01	metoprolol	amiodarone	tramadol	furosemide	0.0303875	0.348217
A11DA01_B01AB10	N02AX02_C03CA01	thiamine (vit B1)	tinzaparin	tramadol	furosemide	-0.0911825	0.00480231
C07AG02_C03CA01	N02AX02_C03CA01	carvedilol	furosemide	tramadol	furosemide	0.0243654	0.451996
J01DC02_M03BB03	N02AX02_C03CA01	cefuroxime	chlorzoxazone	tramadol	furosemide	-0.119564	0.00021278
J01MA02_B01AB05	N02AX02_C03CA01	ciprofloxacin	enoxaparin	tramadol	furosemide	-0.148706	3.92856e-06
C01AA05_H02AB06	N02AX02_C03CA01	digoxin	prednisolone	tramadol	furosemide	0.0463871	0.15203
J01CE01_B01AC06	N02AX02_C03CA01	benzylpenicillin	acetylsalicylic acid	tramadol	furosemide	-0.164569	3.15502e-07
A12BA01_A10AB01	N02AX02_C03CA01	potassium chloride	insulin (human)	tramadol	furosemide	0.00138404	0.965929
J01DH02_B01AB05	N02AX02_C03CA01	meropenem	enoxaparin	tramadol	furosemide	0.104071	0.00127896
J01DH02_B01AC06	N02AX02_C03CA01	meropenem	acetylsalicylic acid	tramadol	furosemide	-0.0366006	0.258489
H02AB04_A02BC02	N02AX02_C03CA01	methylprednisolone	pantoprazole	tramadol	furosemide	-0.161965	4.8558e-07
N03AX12_A06AD11	N02AX02_C03CA01	gabapentin	lactulose	tramadol	furosemide	-0.0397574	0.219634
J01CE01_C10AA01	N02AX02_C03CA01	benzylpenicillin	simvastatin	tramadol	furosemide	-0.080253	0.0131082
J01CR05_C03CA01	N02AX02_C03CA01	piperacillin and enzyme inhibitor	furosemide	tramadol	furosemide	-0.12054	0.000188611
J01CR05_A02BC02	N02AX02_C03CA01	piperacillin and enzyme inhibitor	pantoprazole	tramadol	furosemide	-0.0399016	0.217965
J01MA02_A11DA01	N02AX02_C03CA01	ciprofloxacin	thiamine (vit B1)	tramadol	furosemide	-0.181172	1.71886e-08
N03AX12_A06AB08	N02AX02_C03CA01	gabapentin	sodium picosulfate	tramadol	furosemide	0.0483862	0.135123
A12BA01_R03AL01	N02AX02_C03CA01	potassium chloride	fenoterol and ipratropium bromide	tramadol	furosemide	-0.051525	0.111553
A12BA01_N07BA01	N02AX02_C03CA01	potassium chloride	nicotine	tramadol	furosemide	0.0306684	0.343776
A11DA01_J01XD01	N02AX02_C03CA01	thiamine (vit B1)	metronidazole	tramadol	furosemide	-0.0192309	0.5528
B01AC04_B01AB05	N02AX02_C03CA01	clopidogrel	enoxaparin	tramadol	furosemide	-0.0475541	0.141976
J01DC02_R03BB04	N02AX02_C03CA01	cefuroxime	tiotropium bromide	tramadol	furosemide	0.0403526	0.212803
J01CF01_J01CE02	N02AX02_C03CA01	dicloxacillin	phenoxymethylpenicillin	tramadol	furosemide	-0.120601	0.000187187
C07AG02_A12BA01	N02AX02_C03CA01	carvedilol	potassium chloride	tramadol	furosemide	-0.0287142	0.375414
N02AB03_N02AA05	N02AX02_C03CA01	fentanyl	oxycodone	tramadol	furosemide	0.0590953	0.0679359
J01CE01_C07AB02	N02AX02_C03CA01	benzylpenicillin	metoprolol	tramadol	furosemide	-0.11565	0.00034193
J01DC02_N01BB01	N02AX02_C03CA01	cefuroxime	bupivacaine	tramadol	furosemide	-0.0331711	0.305822
A11DA01_N05AD01	N02AX02_C03CA01	thiamine (vit B1)	haloperidol	tramadol	furosemide	0.153712	1.82089e-06
C03CA01_C03BA08	N02AX02_C03CA01	furosemide	metolazone	tramadol	furosemide	-0.0882447	0.00635677
C01AA05_J01XD01	N02AX02_C03CA01	digoxin	metronidazole	tramadol	furosemide	-0.062568	0.0532478
A11DA01_N05BA01	N02AX02_C03CA01	thiamine (vit B1)	diazepam	tramadol	furosemide	0.117043	0.000289272
A12BA01_N05BA02	N02AX02_C03CA01	potassium chloride	chlordiazepoxide	tramadol	furosemide	0.243082	2.60311e-14
C07AB02_B01AE07	N02AX02_C03CA01	metoprolol	dabigatran etexilate	tramadol	furosemide	-0.0666128	0.0395775
J01CA01_J01GB03	N02AX02_C03CA01	ampicillin	gentamicin	tramadol	furosemide	-0.0191982	0.553476
A11DA01_A12CC30	N02AX02_C03CA01	thiamine (vit B1)	magnesium (different salts in combination)	tramadol	furosemide	-0.038659	0.232649
N03AX12_N02AB03	N02AX02_C03CA01	gabapentin	fentanyl	tramadol	furosemide	-0.0184882	0.568241
J01CF01_N03AX12	N02AX02_C03CA01	dicloxacillin	gabapentin	tramadol	furosemide	-0.0234873	0.468464
A12BA01_C03CA01	C03CA01_B01AB05	potassium chloride	furosemide	furosemide	enoxaparin	0.0906603	0.00505063
N02AA01_A06AB02	C03CA01_B01AB05	morphine	bisacodyl	furosemide	enoxaparin	0.209948	5.64976e-11
A12BA01_A02BC02	C03CA01_B01AB05	potassium chloride	pantoprazole	furosemide	enoxaparin	0.214367	2.17321e-11
A02BC02_C03CA01	C03CA01_B01AB05	pantoprazole	furosemide	furosemide	enoxaparin	-0.00675018	0.834971
N02AX02_N02AA01	C03CA01_B01AB05	tramadol	morphine	furosemide	enoxaparin	0.087273	0.00696269
C07AB02_B01AC06	C03CA01_B01AB05	metoprolol	acetylsalicylic acid	furosemide	enoxaparin	0.212659	3.15217e-11
J01DC02_A02BC02	C03CA01_B01AB05	cefuroxime	pantoprazole	furosemide	enoxaparin	0.0954567	0.0031492
B01AC06_C10AA01	C03CA01_B01AB05	acetylsalicylic acid	simvastatin	furosemide	enoxaparin	-0.106216	0.00101111
N02AA05_A06AB02	C03CA01_B01AB05	oxycodone	bisacodyl	furosemide	enoxaparin	-0.015989	0.621663
N02AX02_A02BC02	C03CA01_B01AB05	tramadol	pantoprazole	furosemide	enoxaparin	0.0218965	0.499126
J01DC02_C03CA01	C03CA01_B01AB05	cefuroxime	furosemide	furosemide	enoxaparin	0.109405	0.000707438
B01AC06_C07AB02	C03CA01_B01AB05	acetylsalicylic acid	metoprolol	furosemide	enoxaparin	0.0803468	0.0130015
N02AA05_A02BC02	C03CA01_B01AB05	oxycodone	pantoprazole	furosemide	enoxaparin	0.0471886	0.145068
B01AC06_B01AC04	C03CA01_B01AB05	acetylsalicylic acid	clopidogrel	furosemide	enoxaparin	-0.0615517	0.0572433
A02AA04_N02AA01	C03CA01_B01AB05	magnesium hydroxide	morphine	furosemide	enoxaparin	-0.193526	1.64168e-09
C07AB02_C03CA01	C03CA01_B01AB05	metoprolol	furosemide	furosemide	enoxaparin	-0.159754	6.96558e-07
N03AX12_N02AA01	C03CA01_B01AB05	gabapentin	morphine	furosemide	enoxaparin	-0.143641	8.34017e-06
B01AC06_C03CA01	C03CA01_B01AB05	acetylsalicylic acid	furosemide	furosemide	enoxaparin	-0.273198	8.27922e-18
C07AB02_C10AA01	C03CA01_B01AB05	metoprolol	simvastatin	furosemide	enoxaparin	-0.0369504	0.253963
N02AA01_A06AD11	C03CA01_B01AB05	morphine	lactulose	furosemide	enoxaparin	-0.021735	0.502298
J01DC02_A06AB02	C03CA01_B01AB05	cefuroxime	bisacodyl	furosemide	enoxaparin	0.0473881	0.143374
B01AC04_B01AC06	C03CA01_B01AB05	clopidogrel	acetylsalicylic acid	furosemide	enoxaparin	-0.275086	4.82475e-18
C07AB02_A12BA01	C03CA01_B01AB05	metoprolol	potassium chloride	furosemide	enoxaparin	-0.0623517	0.054078
A02BC02_A03FA01	C03CA01_B01AB05	pantoprazole	metoclopramide	furosemide	enoxaparin	-0.0200163	0.536696
C07AB02_A02BC02	C03CA01_B01AB05	metoprolol	pantoprazole	furosemide	enoxaparin	-0.083228	0.0100793
H02AB06_A02BC02	C03CA01_B01AB05	prednisolone	pantoprazole	furosemide	enoxaparin	0.178467	2.81444e-08
N02AA05_B01AB10	C03CA01_B01AB05	oxycodone	tinzaparin	furosemide	enoxaparin	-0.122281	0.00015178
J01XD01_N02AA01	C03CA01_B01AB05	metronidazole	morphine	furosemide	enoxaparin	-0.112906	0.000472736
A12BA01_B01AB10	C03CA01_B01AB05	potassium chloride	tinzaparin	furosemide	enoxaparin	0.0798953	0.0135217
J01DC02_J01XD01	C03CA01_B01AB05	cefuroxime	metronidazole	furosemide	enoxaparin	0.194721	1.29696e-09
A06AB02_N02AA01	C03CA01_B01AB05	bisacodyl	morphine	furosemide	enoxaparin	-0.0136966	0.672491
J01DC02_B01AC06	C03CA01_B01AB05	cefuroxime	acetylsalicylic acid	furosemide	enoxaparin	-0.109673	0.000686213
N02AX02_A02AA04	C03CA01_B01AB05	tramadol	magnesium hydroxide	furosemide	enoxaparin	-0.175939	4.43323e-08
N03AX12_A02BC02	C03CA01_B01AB05	gabapentin	pantoprazole	furosemide	enoxaparin	-0.0557591	0.0850313
B01AC04_C10AA01	C03CA01_B01AB05	clopidogrel	simvastatin	furosemide	enoxaparin	-0.330078	1.04243e-25
N02AA01_A06AB08	C03CA01_B01AB05	morphine	sodium picosulfate	furosemide	enoxaparin	0.1587	8.25877e-07
A12BA01_A03FA01	C03CA01_B01AB05	potassium chloride	metoclopramide	furosemide	enoxaparin	-0.107181	0.000908443
N02AX02_C03CA01	C03CA01_B01AB05	tramadol	furosemide	furosemide	enoxaparin	0.212867	3.013e-11
C03CA01_B01AB05	C03CA01_B01AB05	furosemide	enoxaparin	furosemide	enoxaparin	1	0
B01AB10_A02BC02	C03CA01_B01AB05	tinzaparin	pantoprazole	furosemide	enoxaparin	0.0999141	0.0019925
N02AA05_N05CF01	C03CA01_B01AB05	oxycodone	zopiclone	furosemide	enoxaparin	0.0955572	0.00311749
J01DC02_C10AA01	C03CA01_B01AB05	cefuroxime	simvastatin	furosemide	enoxaparin	-0.0616165	0.0569814
A06AB02_A02BC02	C03CA01_B01AB05	bisacodyl	pantoprazole	furosemide	enoxaparin	0.0577559	0.0744256
B01AB10_C03CA01	C03CA01_B01AB05	tinzaparin	furosemide	furosemide	enoxaparin	-0.0856351	0.00810208
C01AA05_C03CA01	C03CA01_B01AB05	digoxin	furosemide	furosemide	enoxaparin	-0.00746156	0.817869
N02AA05_C03CA01	C03CA01_B01AB05	oxycodone	furosemide	furosemide	enoxaparin	-0.00205666	0.949389
A12BA01_A06AD11	C03CA01_B01AB05	potassium chloride	lactulose	furosemide	enoxaparin	-0.133015	3.73119e-05
C07AB02_B01AC04	C03CA01_B01AB05	metoprolol	clopidogrel	furosemide	enoxaparin	-0.114193	0.000406437
J01MA02_C03CA01	C03CA01_B01AB05	ciprofloxacin	furosemide	furosemide	enoxaparin	-0.106362	0.000994929
H02AB06_N02AA01	C03CA01_B01AB05	prednisolone	morphine	furosemide	enoxaparin	0.287371	1.29498e-19
A02AA04_B01AB10	C03CA01_B01AB05	magnesium hydroxide	tinzaparin	furosemide	enoxaparin	-0.262842	1.48621e-16
N02AA01_M03BB03	C03CA01_B01AB05	morphine	chlorzoxazone	furosemide	enoxaparin	0.118577	0.000240137
J01MA02_A02BC02	C03CA01_B01AB05	ciprofloxacin	pantoprazole	furosemide	enoxaparin	0.107717	0.000855678
C07AB02_N05CF01	C03CA01_B01AB05	metoprolol	zopiclone	furosemide	enoxaparin	0.155864	1.29864e-06
A12BA01_J01MA02	C03CA01_B01AB05	potassium chloride	ciprofloxacin	furosemide	enoxaparin	0.0660139	0.0413916
C03CA01_C03DA01	C03CA01_B01AB05	furosemide	spironolactone	furosemide	enoxaparin	-0.0196544	0.544087
A02BC02_B01AB05	C03CA01_B01AB05	pantoprazole	enoxaparin	furosemide	enoxaparin	-0.142039	1.05267e-05
C01AA05_A12BA01	C03CA01_B01AB05	digoxin	potassium chloride	furosemide	enoxaparin	0.237179	1.11782e-13
J01DC02_C07AB02	C03CA01_B01AB05	cefuroxime	metoprolol	furosemide	enoxaparin	-0.0255746	0.429862
B01AC04_C07AB02	C03CA01_B01AB05	clopidogrel	metoprolol	furosemide	enoxaparin	-0.199568	4.91216e-10
N02AA05_A03FA01	C03CA01_B01AB05	oxycodone	metoclopramide	furosemide	enoxaparin	0.256099	9.10881e-16
J01DC02_B01AB05	C03CA01_B01AB05	cefuroxime	enoxaparin	furosemide	enoxaparin	0.0818509	0.011394
B01AB10_A12BA01	C03CA01_B01AB05	tinzaparin	potassium chloride	furosemide	enoxaparin	0.113917	0.000419895
J01MA02_A12BA01	C03CA01_B01AB05	ciprofloxacin	potassium chloride	furosemide	enoxaparin	-0.102755	0.00147427
B01AC06_B01AX05	C03CA01_B01AB05	acetylsalicylic acid	fondaparinux	furosemide	enoxaparin	-0.0227311	0.48291
A02BC02_J01MA02	C03CA01_B01AB05	pantoprazole	ciprofloxacin	furosemide	enoxaparin	-0.0760467	0.018753
N03AX12_C03CA01	C03CA01_B01AB05	gabapentin	furosemide	furosemide	enoxaparin	-0.2735	7.59696e-18
A12BA01_J01XD01	C03CA01_B01AB05	potassium chloride	metronidazole	furosemide	enoxaparin	0.0266871	0.410064
J01DC02_B02AA02	C03CA01_B01AB05	cefuroxime	tranexamic acid	furosemide	enoxaparin	0.233115	2.98054e-13
C07AB02_C01AA05	C03CA01_B01AB05	metoprolol	digoxin	furosemide	enoxaparin	-0.00744611	0.81824
A12BA01_B01AB05	C03CA01_B01AB05	potassium chloride	enoxaparin	furosemide	enoxaparin	0.320435	3.03648e-24
C03CA01_J01DH02	C03CA01_B01AB05	furosemide	meropenem	furosemide	enoxaparin	0.324835	6.61848e-25
N03AX12_A06AB02	C03CA01_B01AB05	gabapentin	bisacodyl	furosemide	enoxaparin	-0.0809571	0.0123265
C08CA01_A02BC02	C03CA01_B01AB05	amlodipine	pantoprazole	furosemide	enoxaparin	0.111309	0.000568943
A06AD11_N02AA01	C03CA01_B01AB05	lactulose	morphine	furosemide	enoxaparin	0.184815	8.74117e-09
C07AB02_B01AX05	C03CA01_B01AB05	metoprolol	fondaparinux	furosemide	enoxaparin	-0.0769804	0.0173433
A06AD11_A02BC02	C03CA01_B01AB05	lactulose	pantoprazole	furosemide	enoxaparin	0.070606	0.0291237
J01MA02_J01DH02	C03CA01_B01AB05	ciprofloxacin	meropenem	furosemide	enoxaparin	-0.117837	0.00026277
A11DA01_A02BC02	C03CA01_B01AB05	thiamine (vit B1)	pantoprazole	furosemide	enoxaparin	0.179834	2.19558e-08
C08CA01_C03CA01	C03CA01_B01AB05	amlodipine	furosemide	furosemide	enoxaparin	0.217006	1.21606e-11
J01DC02_C08CA01	C03CA01_B01AB05	cefuroxime	amlodipine	furosemide	enoxaparin	0.0493547	0.127473
A02BC02_A11DA01	C03CA01_B01AB05	pantoprazole	thiamine (vit B1)	furosemide	enoxaparin	-0.107828	0.000845051
A12BA01_A11DA01	C03CA01_B01AB05	potassium chloride	thiamine (vit B1)	furosemide	enoxaparin	0.110239	0.000643273
A02BC02_J02AC01	C03CA01_B01AB05	pantoprazole	fluconazole	furosemide	enoxaparin	0.0181199	0.575976
B01AC04_C03CA01	C03CA01_B01AB05	clopidogrel	furosemide	furosemide	enoxaparin	-0.250893	3.56262e-15
J01DH02_C03CA01	C03CA01_B01AB05	meropenem	furosemide	furosemide	enoxaparin	-0.202613	2.63557e-10
J01CF01_A02BC02	C03CA01_B01AB05	dicloxacillin	pantoprazole	furosemide	enoxaparin	0.0611057	0.0590738
A12BA01_C03DA01	C03CA01_B01AB05	potassium chloride	spironolactone	furosemide	enoxaparin	0.154842	1.52571e-06
C03DA01_C03CA01	C03CA01_B01AB05	spironolactone	furosemide	furosemide	enoxaparin	-0.01923	0.552818
A12BA01_J02AC01	C03CA01_B01AB05	potassium chloride	fluconazole	furosemide	enoxaparin	0.0682476	0.0349655
J02AC01_A02BC02	C03CA01_B01AB05	fluconazole	pantoprazole	furosemide	enoxaparin	-0.158938	7.9476e-07
A06AD11_C03CA01	C03CA01_B01AB05	lactulose	furosemide	furosemide	enoxaparin	-0.130588	5.17389e-05
N03AX12_B01AC06	C03CA01_B01AB05	gabapentin	acetylsalicylic acid	furosemide	enoxaparin	0.0334386	0.301936
J01DH02_J01MA02	C03CA01_B01AB05	meropenem	ciprofloxacin	furosemide	enoxaparin	-0.232636	3.34205e-13
C03CA01_C01BD01	C03CA01_B01AB05	furosemide	amiodarone	furosemide	enoxaparin	0.03839	0.235918
B01AC04_A02BC02	C03CA01_B01AB05	clopidogrel	pantoprazole	furosemide	enoxaparin	-0.175794	4.54888e-08
A12BA01_J01DH02	C03CA01_B01AB05	potassium chloride	meropenem	furosemide	enoxaparin	0.106138	0.00101989
B01AC06_B01AC24	C03CA01_B01AB05	acetylsalicylic acid	ticagrelor	furosemide	enoxaparin	-0.0324835	0.315962
N02AB03_N02AA01	C03CA01_B01AB05	fentanyl	morphine	furosemide	enoxaparin	0.0320593	0.322326
A12BA01_N05AD01	C03CA01_B01AB05	potassium chloride	haloperidol	furosemide	enoxaparin	-0.0806068	0.01271
A06AD11_A06AB08	C03CA01_B01AB05	lactulose	sodium picosulfate	furosemide	enoxaparin	-0.000169742	0.99582
J01DH02_A02BC02	C03CA01_B01AB05	meropenem	pantoprazole	furosemide	enoxaparin	-0.295242	1.15801e-20
C01BD01_C03CA01	C03CA01_B01AB05	amiodarone	furosemide	furosemide	enoxaparin	0.102693	0.00148406
C07AB02_C10AA05	C03CA01_B01AB05	metoprolol	atorvastatin	furosemide	enoxaparin	-0.169729	1.31597e-07
N03AX12_B01AB05	C03CA01_B01AB05	gabapentin	enoxaparin	furosemide	enoxaparin	0.0922214	0.00434077
A06AD11_A12BA01	C03CA01_B01AB05	lactulose	potassium chloride	furosemide	enoxaparin	0.0165078	0.610396
C09AA02_C10AA01	C03CA01_B01AB05	enalapril	simvastatin	furosemide	enoxaparin	0.101606	0.00166668
A11DA01_N05BA02	C03CA01_B01AB05	thiamine (vit B1)	chlordiazepoxide	furosemide	enoxaparin	-0.106518	0.00097788
C09AA02_C03CA01	C03CA01_B01AB05	enalapril	furosemide	furosemide	enoxaparin	-0.021823	0.500568
J01DC02_B01AF01	C03CA01_B01AB05	cefuroxime	rivaroxaban	furosemide	enoxaparin	0.0989228	0.00220951
B01AC04_B01AX05	C03CA01_B01AB05	clopidogrel	fondaparinux	furosemide	enoxaparin	-0.277003	2.7761e-18
J01CF01_N02AA05	C03CA01_B01AB05	dicloxacillin	oxycodone	furosemide	enoxaparin	0.108711	0.000765178
J02AC01_N02AA01	C03CA01_B01AB05	fluconazole	morphine	furosemide	enoxaparin	-0.0831946	0.0101095
J01DC02_J01GB03	C03CA01_B01AB05	cefuroxime	gentamicin	furosemide	enoxaparin	0.154438	1.62553e-06
A11DA01_C03CA01	C03CA01_B01AB05	thiamine (vit B1)	furosemide	furosemide	enoxaparin	0.152769	2.10884e-06
C07AB02_C09AA02	C03CA01_B01AB05	metoprolol	enalapril	furosemide	enoxaparin	0.248107	7.29921e-15
J02AC01_C03CA01	C03CA01_B01AB05	fluconazole	furosemide	furosemide	enoxaparin	0.0591367	0.067743
C07AB02_B01AA03	C03CA01_B01AB05	metoprolol	warfarin	furosemide	enoxaparin	-0.00150009	0.963074
J01DH02_N02AA01	C03CA01_B01AB05	meropenem	morphine	furosemide	enoxaparin	-0.233552	2.68486e-13
C07AB02_B01AB05	C03CA01_B01AB05	metoprolol	enoxaparin	furosemide	enoxaparin	-0.109888	0.000669612
C07AB02_B01AC24	C03CA01_B01AB05	metoprolol	ticagrelor	furosemide	enoxaparin	-0.10732	0.000894494
B01AA03_C03CA01	C03CA01_B01AB05	warfarin	furosemide	furosemide	enoxaparin	0.248767	6.16391e-15
A02BC02_N05AD01	C03CA01_B01AB05	pantoprazole	haloperidol	furosemide	enoxaparin	-0.166603	2.24255e-07
J01MA02_J01XD01	C03CA01_B01AB05	ciprofloxacin	metronidazole	furosemide	enoxaparin	-0.0437332	0.176898
N02AB03_A02BC02	C03CA01_B01AB05	fentanyl	pantoprazole	furosemide	enoxaparin	0.0759997	0.0188267
C09AA02_A02BC02	C03CA01_B01AB05	enalapril	pantoprazole	furosemide	enoxaparin	0.0186822	0.564189
C09AA02_A12BA01	C03CA01_B01AB05	enalapril	potassium chloride	furosemide	enoxaparin	0.214091	2.30805e-11
C01AA05_B01AB10	C03CA01_B01AB05	digoxin	tinzaparin	furosemide	enoxaparin	0.14837	4.13244e-06
J01MA02_B01AC06	C03CA01_B01AB05	ciprofloxacin	acetylsalicylic acid	furosemide	enoxaparin	-0.0306273	0.344424
A12BA01_C01BD01	C03CA01_B01AB05	potassium chloride	amiodarone	furosemide	enoxaparin	0.0681705	0.0351723
J01DC02_C09AA02	C03CA01_B01AB05	cefuroxime	enalapril	furosemide	enoxaparin	0.0249819	0.440631
J01CF01_J01CE01	C03CA01_B01AB05	dicloxacillin	benzylpenicillin	furosemide	enoxaparin	-0.195065	1.21157e-09
C09AA02_C07AB02	C03CA01_B01AB05	enalapril	metoprolol	furosemide	enoxaparin	0.140978	1.22659e-05
C01BD01_A02BC02	C03CA01_B01AB05	amiodarone	pantoprazole	furosemide	enoxaparin	-0.128574	6.7572e-05
J01DC02_A11DA01	C03CA01_B01AB05	cefuroxime	thiamine (vit B1)	furosemide	enoxaparin	0.173231	7.15901e-08
J01CE01_C03CA01	C03CA01_B01AB05	benzylpenicillin	furosemide	furosemide	enoxaparin	-0.161633	5.12754e-07
A12BA01_A12CC30	C03CA01_B01AB05	potassium chloride	magnesium (different salts in combination)	furosemide	enoxaparin	-0.0301719	0.351648
A12BA01_J01CR05	C03CA01_B01AB05	potassium chloride	piperacillin and enzyme inhibitor	furosemide	enoxaparin	0.0473232	0.143924
J01MA02_C07AB02	C03CA01_B01AB05	ciprofloxacin	metoprolol	furosemide	enoxaparin	-0.00754583	0.815849
J01MA02_C10AA01	C03CA01_B01AB05	ciprofloxacin	simvastatin	furosemide	enoxaparin	-0.300049	2.55342e-21
N03AX12_C07AB02	C03CA01_B01AB05	gabapentin	metoprolol	furosemide	enoxaparin	-0.255005	1.2164e-15
C07AB02_C09AA05	C03CA01_B01AB05	metoprolol	ramipril	furosemide	enoxaparin	0.0979029	0.00245512
J01XA01_C03CA01	C03CA01_B01AB05	vancomycin	furosemide	furosemide	enoxaparin	0.0881371	0.00642149
A12BA01_J01XA01	C03CA01_B01AB05	potassium chloride	vancomycin	furosemide	enoxaparin	-0.0214301	0.508314
C03CA01_R03AL01	C03CA01_B01AB05	furosemide	fenoterol and ipratropium bromide	furosemide	enoxaparin	0.060353	0.0622727
C01BD01_B01AC06	C03CA01_B01AB05	amiodarone	acetylsalicylic acid	furosemide	enoxaparin	0.136128	2.43295e-05
J01DC02_C09CA01	C03CA01_B01AB05	cefuroxime	losartan	furosemide	enoxaparin	-0.0589376	0.0686754
H02AB06_J02AC01	C03CA01_B01AB05	prednisolone	fluconazole	furosemide	enoxaparin	-0.163657	3.67238e-07
J01XA01_A02BC02	C03CA01_B01AB05	vancomycin	pantoprazole	furosemide	enoxaparin	0.0423051	0.191474
J01CF01_C03CA01	C03CA01_B01AB05	dicloxacillin	furosemide	furosemide	enoxaparin	0.102801	0.00146701
C09AA05_C03CA01	C03CA01_B01AB05	ramipril	furosemide	furosemide	enoxaparin	-0.068855	0.0333728
J01XD01_J01GB03	C03CA01_B01AB05	metronidazole	gentamicin	furosemide	enoxaparin	-0.0708462	0.0285787
J01DC02_A10BA02	C03CA01_B01AB05	cefuroxime	metformin	furosemide	enoxaparin	0.0184421	0.569207
J01CE01_J01CF01	C03CA01_B01AB05	benzylpenicillin	dicloxacillin	furosemide	enoxaparin	-0.17884	2.63074e-08
A11DA01_A06AD11	C03CA01_B01AB05	thiamine (vit B1)	lactulose	furosemide	enoxaparin	0.155424	1.392e-06
A12BA01_N02AB03	C03CA01_B01AB05	potassium chloride	fentanyl	furosemide	enoxaparin	-0.0785443	0.0151894
J01DC02_N06AB04	C03CA01_B01AB05	cefuroxime	citalopram	furosemide	enoxaparin	-0.167969	1.77855e-07
C07AB02_C01BD01	C03CA01_B01AB05	metoprolol	amiodarone	furosemide	enoxaparin	0.0616797	0.0567268
A11DA01_B01AB10	C03CA01_B01AB05	thiamine (vit B1)	tinzaparin	furosemide	enoxaparin	-0.150412	3.03116e-06
C07AG02_C03CA01	C03CA01_B01AB05	carvedilol	furosemide	furosemide	enoxaparin	0.126112	9.31534e-05
J01DC02_M03BB03	C03CA01_B01AB05	cefuroxime	chlorzoxazone	furosemide	enoxaparin	-0.15805	9.16685e-07
J01MA02_B01AB05	C03CA01_B01AB05	ciprofloxacin	enoxaparin	furosemide	enoxaparin	-0.270071	2.00632e-17
C01AA05_H02AB06	C03CA01_B01AB05	digoxin	prednisolone	furosemide	enoxaparin	0.154253	1.67318e-06
J01CE01_B01AC06	C03CA01_B01AB05	benzylpenicillin	acetylsalicylic acid	furosemide	enoxaparin	-0.156623	1.15127e-06
A12BA01_A10AB01	C03CA01_B01AB05	potassium chloride	insulin (human)	furosemide	enoxaparin	0.0140692	0.664119
J01DH02_B01AB05	C03CA01_B01AB05	meropenem	enoxaparin	furosemide	enoxaparin	-0.108538	0.000780291
J01DH02_B01AC06	C03CA01_B01AB05	meropenem	acetylsalicylic acid	furosemide	enoxaparin	-0.17434	5.88784e-08
H02AB04_A02BC02	C03CA01_B01AB05	methylprednisolone	pantoprazole	furosemide	enoxaparin	-0.122659	0.000144728
N03AX12_A06AD11	C03CA01_B01AB05	gabapentin	lactulose	furosemide	enoxaparin	0.0412673	0.202607
J01CE01_C10AA01	C03CA01_B01AB05	benzylpenicillin	simvastatin	furosemide	enoxaparin	-0.165539	2.68219e-07
J01CR05_C03CA01	C03CA01_B01AB05	piperacillin and enzyme inhibitor	furosemide	furosemide	enoxaparin	-0.237271	1.09293e-13
J01CR05_A02BC02	C03CA01_B01AB05	piperacillin and enzyme inhibitor	pantoprazole	furosemide	enoxaparin	0.0398578	0.218471
J01MA02_A11DA01	C03CA01_B01AB05	ciprofloxacin	thiamine (vit B1)	furosemide	enoxaparin	-0.14991	3.27236e-06
N03AX12_A06AB08	C03CA01_B01AB05	gabapentin	sodium picosulfate	furosemide	enoxaparin	0.0844646	0.00901555
A12BA01_R03AL01	C03CA01_B01AB05	potassium chloride	fenoterol and ipratropium bromide	furosemide	enoxaparin	-0.109158	0.0007275
A12BA01_N07BA01	C03CA01_B01AB05	potassium chloride	nicotine	furosemide	enoxaparin	-0.1288	6.55859e-05
A11DA01_J01XD01	C03CA01_B01AB05	thiamine (vit B1)	metronidazole	furosemide	enoxaparin	0.130251	5.41207e-05
B01AC04_B01AB05	C03CA01_B01AB05	clopidogrel	enoxaparin	furosemide	enoxaparin	-0.145013	6.81835e-06
J01DC02_R03BB04	C03CA01_B01AB05	cefuroxime	tiotropium bromide	furosemide	enoxaparin	-0.00284965	0.929918
J01CF01_J01CE02	C03CA01_B01AB05	dicloxacillin	phenoxymethylpenicillin	furosemide	enoxaparin	-0.237058	1.15133e-13
C07AG02_A12BA01	C03CA01_B01AB05	carvedilol	potassium chloride	furosemide	enoxaparin	0.0308915	0.340276
N02AB03_N02AA05	C03CA01_B01AB05	fentanyl	oxycodone	furosemide	enoxaparin	0.181668	1.56893e-08
J01CE01_C07AB02	C03CA01_B01AB05	benzylpenicillin	metoprolol	furosemide	enoxaparin	-0.265356	7.45808e-17
J01DC02_N01BB01	C03CA01_B01AB05	cefuroxime	bupivacaine	furosemide	enoxaparin	0.0401886	0.21467
A11DA01_N05AD01	C03CA01_B01AB05	thiamine (vit B1)	haloperidol	furosemide	enoxaparin	0.110409	0.000630931
C03CA01_C03BA08	C03CA01_B01AB05	furosemide	metolazone	furosemide	enoxaparin	0.0692127	0.0324642
C01AA05_J01XD01	C03CA01_B01AB05	digoxin	metronidazole	furosemide	enoxaparin	-0.165976	2.49248e-07
A11DA01_N05BA01	C03CA01_B01AB05	thiamine (vit B1)	diazepam	furosemide	enoxaparin	0.0871195	0.00706302
A12BA01_N05BA02	C03CA01_B01AB05	potassium chloride	chlordiazepoxide	furosemide	enoxaparin	0.179509	2.32986e-08
C07AB02_B01AE07	C03CA01_B01AB05	metoprolol	dabigatran etexilate	furosemide	enoxaparin	-0.213964	2.37287e-11
J01CA01_J01GB03	C03CA01_B01AB05	ampicillin	gentamicin	furosemide	enoxaparin	0.0515753	0.111203
A11DA01_A12CC30	C03CA01_B01AB05	thiamine (vit B1)	magnesium (different salts in combination)	furosemide	enoxaparin	-0.00786937	0.808104
N03AX12_N02AB03	C03CA01_B01AB05	gabapentin	fentanyl	furosemide	enoxaparin	0.175995	4.38856e-08
J01CF01_N03AX12	C03CA01_B01AB05	dicloxacillin	gabapentin	furosemide	enoxaparin	0.0409394	0.206221
A12BA01_C03CA01	B01AB10_A02BC02	potassium chloride	furosemide	tinzaparin	pantoprazole	0.0747869	0.0208132
N02AA01_A06AB02	B01AB10_A02BC02	morphine	bisacodyl	tinzaparin	pantoprazole	0.150377	3.04747e-06
A12BA01_A02BC02	B01AB10_A02BC02	potassium chloride	pantoprazole	tinzaparin	pantoprazole	0.0746604	0.0210305
A02BC02_C03CA01	B01AB10_A02BC02	pantoprazole	furosemide	tinzaparin	pantoprazole	-0.125007	0.000107403
N02AX02_N02AA01	B01AB10_A02BC02	tramadol	morphine	tinzaparin	pantoprazole	0.0844272	0.00904618
C07AB02_B01AC06	B01AB10_A02BC02	metoprolol	acetylsalicylic acid	tinzaparin	pantoprazole	0.138995	1.62744e-05
J01DC02_A02BC02	B01AB10_A02BC02	cefuroxime	pantoprazole	tinzaparin	pantoprazole	-0.0327454	0.312074
B01AC06_C10AA01	B01AB10_A02BC02	acetylsalicylic acid	simvastatin	tinzaparin	pantoprazole	0.0387081	0.232056
N02AA05_A06AB02	B01AB10_A02BC02	oxycodone	bisacodyl	tinzaparin	pantoprazole	0.0245354	0.448845
N02AX02_A02BC02	B01AB10_A02BC02	tramadol	pantoprazole	tinzaparin	pantoprazole	-0.0381003	0.239475
J01DC02_C03CA01	B01AB10_A02BC02	cefuroxime	furosemide	tinzaparin	pantoprazole	-0.1301	5.52134e-05
B01AC06_C07AB02	B01AB10_A02BC02	acetylsalicylic acid	metoprolol	tinzaparin	pantoprazole	-0.042964	0.184643
N02AA05_A02BC02	B01AB10_A02BC02	oxycodone	pantoprazole	tinzaparin	pantoprazole	-0.0415292	0.199754
B01AC06_B01AC04	B01AB10_A02BC02	acetylsalicylic acid	clopidogrel	tinzaparin	pantoprazole	-0.178195	2.95636e-08
A02AA04_N02AA01	B01AB10_A02BC02	magnesium hydroxide	morphine	tinzaparin	pantoprazole	-0.193102	1.78419e-09
C07AB02_C03CA01	B01AB10_A02BC02	metoprolol	furosemide	tinzaparin	pantoprazole	-0.097902	0.00245537
N03AX12_N02AA01	B01AB10_A02BC02	gabapentin	morphine	tinzaparin	pantoprazole	0.00342046	0.915928
B01AC06_C03CA01	B01AB10_A02BC02	acetylsalicylic acid	furosemide	tinzaparin	pantoprazole	-0.0552642	0.0878403
C07AB02_C10AA01	B01AB10_A02BC02	metoprolol	simvastatin	tinzaparin	pantoprazole	-0.055706	0.085329
N02AA01_A06AD11	B01AB10_A02BC02	morphine	lactulose	tinzaparin	pantoprazole	0.0112389	0.728686
J01DC02_A06AB02	B01AB10_A02BC02	cefuroxime	bisacodyl	tinzaparin	pantoprazole	-0.128376	6.93561e-05
B01AC04_B01AC06	B01AB10_A02BC02	clopidogrel	acetylsalicylic acid	tinzaparin	pantoprazole	-0.239755	5.94645e-14
C07AB02_A12BA01	B01AB10_A02BC02	metoprolol	potassium chloride	tinzaparin	pantoprazole	-0.0797079	0.0137429
A02BC02_A03FA01	B01AB10_A02BC02	pantoprazole	metoclopramide	tinzaparin	pantoprazole	-0.102004	0.00159753
C07AB02_A02BC02	B01AB10_A02BC02	metoprolol	pantoprazole	tinzaparin	pantoprazole	0.105771	0.00106201
H02AB06_A02BC02	B01AB10_A02BC02	prednisolone	pantoprazole	tinzaparin	pantoprazole	-0.0133489	0.68034
N02AA05_B01AB10	B01AB10_A02BC02	oxycodone	tinzaparin	tinzaparin	pantoprazole	0.0613737	0.057968
J01XD01_N02AA01	B01AB10_A02BC02	metronidazole	morphine	tinzaparin	pantoprazole	-0.133939	3.28962e-05
A12BA01_B01AB10	B01AB10_A02BC02	potassium chloride	tinzaparin	tinzaparin	pantoprazole	0.0923066	0.00430477
J01DC02_J01XD01	B01AB10_A02BC02	cefuroxime	metronidazole	tinzaparin	pantoprazole	0.00951957	0.768907
A06AB02_N02AA01	B01AB10_A02BC02	bisacodyl	morphine	tinzaparin	pantoprazole	-0.254838	1.2711e-15
J01DC02_B01AC06	B01AB10_A02BC02	cefuroxime	acetylsalicylic acid	tinzaparin	pantoprazole	-0.255793	9.87793e-16
N02AX02_A02AA04	B01AB10_A02BC02	tramadol	magnesium hydroxide	tinzaparin	pantoprazole	0.083635	0.00971749
N03AX12_A02BC02	B01AB10_A02BC02	gabapentin	pantoprazole	tinzaparin	pantoprazole	-0.0763409	0.0182984
B01AC04_C10AA01	B01AB10_A02BC02	clopidogrel	simvastatin	tinzaparin	pantoprazole	-0.254144	1.52596e-15
N02AA01_A06AB08	B01AB10_A02BC02	morphine	sodium picosulfate	tinzaparin	pantoprazole	-0.00314078	0.92278
A12BA01_A03FA01	B01AB10_A02BC02	potassium chloride	metoclopramide	tinzaparin	pantoprazole	-0.152833	2.08783e-06
N02AX02_C03CA01	B01AB10_A02BC02	tramadol	furosemide	tinzaparin	pantoprazole	-0.0109438	0.735542
C03CA01_B01AB05	B01AB10_A02BC02	furosemide	enoxaparin	tinzaparin	pantoprazole	0.0999141	0.0019925
B01AB10_A02BC02	B01AB10_A02BC02	tinzaparin	pantoprazole	tinzaparin	pantoprazole	1	0
N02AA05_N05CF01	B01AB10_A02BC02	oxycodone	zopiclone	tinzaparin	pantoprazole	0.160839	5.8388e-07
J01DC02_C10AA01	B01AB10_A02BC02	cefuroxime	simvastatin	tinzaparin	pantoprazole	-0.0743719	0.0215337
A06AB02_A02BC02	B01AB10_A02BC02	bisacodyl	pantoprazole	tinzaparin	pantoprazole	-0.0961432	0.00293828
B01AB10_C03CA01	B01AB10_A02BC02	tinzaparin	furosemide	tinzaparin	pantoprazole	0.474814	7.35702e-55
C01AA05_C03CA01	B01AB10_A02BC02	digoxin	furosemide	tinzaparin	pantoprazole	0.0817959	0.0114495
N02AA05_C03CA01	B01AB10_A02BC02	oxycodone	furosemide	tinzaparin	pantoprazole	0.140598	1.29537e-05
A12BA01_A06AD11	B01AB10_A02BC02	potassium chloride	lactulose	tinzaparin	pantoprazole	0.0676004	0.0367335
C07AB02_B01AC04	B01AB10_A02BC02	metoprolol	clopidogrel	tinzaparin	pantoprazole	-0.108498	0.000783816
J01MA02_C03CA01	B01AB10_A02BC02	ciprofloxacin	furosemide	tinzaparin	pantoprazole	-0.0762331	0.0184639
H02AB06_N02AA01	B01AB10_A02BC02	prednisolone	morphine	tinzaparin	pantoprazole	0.104824	0.00117833
A02AA04_B01AB10	B01AB10_A02BC02	magnesium hydroxide	tinzaparin	tinzaparin	pantoprazole	-0.143542	8.46105e-06
N02AA01_M03BB03	B01AB10_A02BC02	morphine	chlorzoxazone	tinzaparin	pantoprazole	0.0204088	0.528737
J01MA02_A02BC02	B01AB10_A02BC02	ciprofloxacin	pantoprazole	tinzaparin	pantoprazole	0.0891682	0.00582527
C07AB02_N05CF01	B01AB10_A02BC02	metoprolol	zopiclone	tinzaparin	pantoprazole	0.27614	3.56264e-18
A12BA01_J01MA02	B01AB10_A02BC02	potassium chloride	ciprofloxacin	tinzaparin	pantoprazole	-0.180479	1.95154e-08
C03CA01_C03DA01	B01AB10_A02BC02	furosemide	spironolactone	tinzaparin	pantoprazole	-0.187699	5.06908e-09
A02BC02_B01AB05	B01AB10_A02BC02	pantoprazole	enoxaparin	tinzaparin	pantoprazole	-0.335232	1.63474e-26
C01AA05_A12BA01	B01AB10_A02BC02	digoxin	potassium chloride	tinzaparin	pantoprazole	0.117748	0.00026562
J01DC02_C07AB02	B01AB10_A02BC02	cefuroxime	metoprolol	tinzaparin	pantoprazole	-0.127314	7.96948e-05
B01AC04_C07AB02	B01AB10_A02BC02	clopidogrel	metoprolol	tinzaparin	pantoprazole	-0.117224	0.00028303
N02AA05_A03FA01	B01AB10_A02BC02	oxycodone	metoclopramide	tinzaparin	pantoprazole	0.0641179	0.0476042
J01DC02_B01AB05	B01AB10_A02BC02	cefuroxime	enoxaparin	tinzaparin	pantoprazole	-0.118339	0.000247196
B01AB10_A12BA01	B01AB10_A02BC02	tinzaparin	potassium chloride	tinzaparin	pantoprazole	0.481192	1.68022e-56
J01MA02_A12BA01	B01AB10_A02BC02	ciprofloxacin	potassium chloride	tinzaparin	pantoprazole	-0.254691	1.32118e-15
B01AC06_B01AX05	B01AB10_A02BC02	acetylsalicylic acid	fondaparinux	tinzaparin	pantoprazole	-0.00776808	0.810526
A02BC02_J01MA02	B01AB10_A02BC02	pantoprazole	ciprofloxacin	tinzaparin	pantoprazole	-0.2918	3.35957e-20
N03AX12_C03CA01	B01AB10_A02BC02	gabapentin	furosemide	tinzaparin	pantoprazole	-0.197925	6.84631e-10
A12BA01_J01XD01	B01AB10_A02BC02	potassium chloride	metronidazole	tinzaparin	pantoprazole	-0.0844573	0.00902152
J01DC02_B02AA02	B01AB10_A02BC02	cefuroxime	tranexamic acid	tinzaparin	pantoprazole	-0.00744669	0.818226
C07AB02_C01AA05	B01AB10_A02BC02	metoprolol	digoxin	tinzaparin	pantoprazole	0.228587	8.70012e-13
A12BA01_B01AB05	B01AB10_A02BC02	potassium chloride	enoxaparin	tinzaparin	pantoprazole	0.0421925	0.19266
C03CA01_J01DH02	B01AB10_A02BC02	furosemide	meropenem	tinzaparin	pantoprazole	0.173994	6.25973e-08
N03AX12_A06AB02	B01AB10_A02BC02	gabapentin	bisacodyl	tinzaparin	pantoprazole	-0.0669064	0.0387132
C08CA01_A02BC02	B01AB10_A02BC02	amlodipine	pantoprazole	tinzaparin	pantoprazole	0.0545331	0.092126
A06AD11_N02AA01	B01AB10_A02BC02	lactulose	morphine	tinzaparin	pantoprazole	0.0611737	0.0587915
C07AB02_B01AX05	B01AB10_A02BC02	metoprolol	fondaparinux	tinzaparin	pantoprazole	-0.0755396	0.0195598
A06AD11_A02BC02	B01AB10_A02BC02	lactulose	pantoprazole	tinzaparin	pantoprazole	0.08802	0.00649252
J01MA02_J01DH02	B01AB10_A02BC02	ciprofloxacin	meropenem	tinzaparin	pantoprazole	-0.185704	7.39573e-09
A11DA01_A02BC02	B01AB10_A02BC02	thiamine (vit B1)	pantoprazole	tinzaparin	pantoprazole	-0.0411325	0.204087
C08CA01_C03CA01	B01AB10_A02BC02	amlodipine	furosemide	tinzaparin	pantoprazole	0.0361701	0.264136
J01DC02_C08CA01	B01AB10_A02BC02	cefuroxime	amlodipine	tinzaparin	pantoprazole	0.106979	0.000929121
A02BC02_A11DA01	B01AB10_A02BC02	pantoprazole	thiamine (vit B1)	tinzaparin	pantoprazole	0.00118383	0.970855
A12BA01_A11DA01	B01AB10_A02BC02	potassium chloride	thiamine (vit B1)	tinzaparin	pantoprazole	-0.0164094	0.612526
A02BC02_J02AC01	B01AB10_A02BC02	pantoprazole	fluconazole	tinzaparin	pantoprazole	-0.0661823	0.0408744
B01AC04_C03CA01	B01AB10_A02BC02	clopidogrel	furosemide	tinzaparin	pantoprazole	-0.247104	9.43056e-15
J01DH02_C03CA01	B01AB10_A02BC02	meropenem	furosemide	tinzaparin	pantoprazole	-0.0753933	0.0197982
J01CF01_A02BC02	B01AB10_A02BC02	dicloxacillin	pantoprazole	tinzaparin	pantoprazole	0.0202186	0.532586
A12BA01_C03DA01	B01AB10_A02BC02	potassium chloride	spironolactone	tinzaparin	pantoprazole	0.0284163	0.380391
C03DA01_C03CA01	B01AB10_A02BC02	spironolactone	furosemide	tinzaparin	pantoprazole	-0.0837604	0.00960828
A12BA01_J02AC01	B01AB10_A02BC02	potassium chloride	fluconazole	tinzaparin	pantoprazole	-0.011777	0.716246
J02AC01_A02BC02	B01AB10_A02BC02	fluconazole	pantoprazole	tinzaparin	pantoprazole	-0.119266	0.000220712
A06AD11_C03CA01	B01AB10_A02BC02	lactulose	furosemide	tinzaparin	pantoprazole	0.0643812	0.0466972
N03AX12_B01AC06	B01AB10_A02BC02	gabapentin	acetylsalicylic acid	tinzaparin	pantoprazole	0.0542877	0.0936021
J01DH02_J01MA02	B01AB10_A02BC02	meropenem	ciprofloxacin	tinzaparin	pantoprazole	-0.26246	1.64923e-16
C03CA01_C01BD01	B01AB10_A02BC02	furosemide	amiodarone	tinzaparin	pantoprazole	-0.0715809	0.0269659
B01AC04_A02BC02	B01AB10_A02BC02	clopidogrel	pantoprazole	tinzaparin	pantoprazole	-0.203738	2.08891e-10
A12BA01_J01DH02	B01AB10_A02BC02	potassium chloride	meropenem	tinzaparin	pantoprazole	-0.00514315	0.87388
B01AC06_B01AC24	B01AB10_A02BC02	acetylsalicylic acid	ticagrelor	tinzaparin	pantoprazole	-0.120049	0.000200417
N02AB03_N02AA01	B01AB10_A02BC02	fentanyl	morphine	tinzaparin	pantoprazole	0.0286453	0.376561
A12BA01_N05AD01	B01AB10_A02BC02	potassium chloride	haloperidol	tinzaparin	pantoprazole	0.0273724	0.398143
A06AD11_A06AB08	B01AB10_A02BC02	lactulose	sodium picosulfate	tinzaparin	pantoprazole	-0.0402829	0.213595
J01DH02_A02BC02	B01AB10_A02BC02	meropenem	pantoprazole	tinzaparin	pantoprazole	-0.254843	1.26945e-15
C01BD01_C03CA01	B01AB10_A02BC02	amiodarone	furosemide	tinzaparin	pantoprazole	0.0332321	0.304933
C07AB02_C10AA05	B01AB10_A02BC02	metoprolol	atorvastatin	tinzaparin	pantoprazole	-0.00551192	0.864921
N03AX12_B01AB05	B01AB10_A02BC02	gabapentin	enoxaparin	tinzaparin	pantoprazole	0.0621643	0.0548061
A06AD11_A12BA01	B01AB10_A02BC02	lactulose	potassium chloride	tinzaparin	pantoprazole	0.120558	0.000188185
C09AA02_C10AA01	B01AB10_A02BC02	enalapril	simvastatin	tinzaparin	pantoprazole	0.153572	1.8612e-06
A11DA01_N05BA02	B01AB10_A02BC02	thiamine (vit B1)	chlordiazepoxide	tinzaparin	pantoprazole	-0.148575	4.0066e-06
C09AA02_C03CA01	B01AB10_A02BC02	enalapril	furosemide	tinzaparin	pantoprazole	0.0718449	0.0264058
J01DC02_B01AF01	B01AB10_A02BC02	cefuroxime	rivaroxaban	tinzaparin	pantoprazole	0.11595	0.000329864
B01AC04_B01AX05	B01AB10_A02BC02	clopidogrel	fondaparinux	tinzaparin	pantoprazole	-0.168776	1.54982e-07
J01CF01_N02AA05	B01AB10_A02BC02	dicloxacillin	oxycodone	tinzaparin	pantoprazole	0.0570299	0.0781498
J02AC01_N02AA01	B01AB10_A02BC02	fluconazole	morphine	tinzaparin	pantoprazole	-0.0327905	0.311409
J01DC02_J01GB03	B01AB10_A02BC02	cefuroxime	gentamicin	tinzaparin	pantoprazole	0.26575	6.69049e-17
A11DA01_C03CA01	B01AB10_A02BC02	thiamine (vit B1)	furosemide	tinzaparin	pantoprazole	-0.171748	9.27834e-08
C07AB02_C09AA02	B01AB10_A02BC02	metoprolol	enalapril	tinzaparin	pantoprazole	0.0621621	0.0548147
J02AC01_C03CA01	B01AB10_A02BC02	fluconazole	furosemide	tinzaparin	pantoprazole	0.0229524	0.478656
C07AB02_B01AA03	B01AB10_A02BC02	metoprolol	warfarin	tinzaparin	pantoprazole	-0.0583492	0.0714913
J01DH02_N02AA01	B01AB10_A02BC02	meropenem	morphine	tinzaparin	pantoprazole	-0.263426	1.26703e-16
C07AB02_B01AB05	B01AB10_A02BC02	metoprolol	enoxaparin	tinzaparin	pantoprazole	-0.0022977	0.943467
C07AB02_B01AC24	B01AB10_A02BC02	metoprolol	ticagrelor	tinzaparin	pantoprazole	-0.044595	0.168511
B01AA03_C03CA01	B01AB10_A02BC02	warfarin	furosemide	tinzaparin	pantoprazole	0.0585557	0.0704926
A02BC02_N05AD01	B01AB10_A02BC02	pantoprazole	haloperidol	tinzaparin	pantoprazole	-0.223182	3.03387e-12
J01MA02_J01XD01	B01AB10_A02BC02	ciprofloxacin	metronidazole	tinzaparin	pantoprazole	0.135122	2.79654e-05
N02AB03_A02BC02	B01AB10_A02BC02	fentanyl	pantoprazole	tinzaparin	pantoprazole	-0.0128537	0.691577
C09AA02_A02BC02	B01AB10_A02BC02	enalapril	pantoprazole	tinzaparin	pantoprazole	0.228495	8.88814e-13
C09AA02_A12BA01	B01AB10_A02BC02	enalapril	potassium chloride	tinzaparin	pantoprazole	0.195469	1.11834e-09
C01AA05_B01AB10	B01AB10_A02BC02	digoxin	tinzaparin	tinzaparin	pantoprazole	0.0898468	0.00546059
J01MA02_B01AC06	B01AB10_A02BC02	ciprofloxacin	acetylsalicylic acid	tinzaparin	pantoprazole	-0.0860544	0.0077955
A12BA01_C01BD01	B01AB10_A02BC02	potassium chloride	amiodarone	tinzaparin	pantoprazole	0.0344226	0.287924
J01DC02_C09AA02	B01AB10_A02BC02	cefuroxime	enalapril	tinzaparin	pantoprazole	-0.107749	0.000852575
J01CF01_J01CE01	B01AB10_A02BC02	dicloxacillin	benzylpenicillin	tinzaparin	pantoprazole	-0.105645	0.00107682
C09AA02_C07AB02	B01AB10_A02BC02	enalapril	metoprolol	tinzaparin	pantoprazole	0.0229914	0.47791
C01BD01_A02BC02	B01AB10_A02BC02	amiodarone	pantoprazole	tinzaparin	pantoprazole	-0.0635151	0.0497367
J01DC02_A11DA01	B01AB10_A02BC02	cefuroxime	thiamine (vit B1)	tinzaparin	pantoprazole	-0.0525645	0.104504
J01CE01_C03CA01	B01AB10_A02BC02	benzylpenicillin	furosemide	tinzaparin	pantoprazole	0.136554	2.29309e-05
A12BA01_A12CC30	B01AB10_A02BC02	potassium chloride	magnesium (different salts in combination)	tinzaparin	pantoprazole	-0.03142	0.332075
A12BA01_J01CR05	B01AB10_A02BC02	potassium chloride	piperacillin and enzyme inhibitor	tinzaparin	pantoprazole	-0.144702	7.13812e-06
J01MA02_C07AB02	B01AB10_A02BC02	ciprofloxacin	metoprolol	tinzaparin	pantoprazole	-0.152126	2.32948e-06
J01MA02_C10AA01	B01AB10_A02BC02	ciprofloxacin	simvastatin	tinzaparin	pantoprazole	-0.225576	1.7514e-12
N03AX12_C07AB02	B01AB10_A02BC02	gabapentin	metoprolol	tinzaparin	pantoprazole	-0.205115	1.56884e-10
C07AB02_C09AA05	B01AB10_A02BC02	metoprolol	ramipril	tinzaparin	pantoprazole	0.223119	3.07732e-12
J01XA01_C03CA01	B01AB10_A02BC02	vancomycin	furosemide	tinzaparin	pantoprazole	0.188985	3.96441e-09
A12BA01_J01XA01	B01AB10_A02BC02	potassium chloride	vancomycin	tinzaparin	pantoprazole	-0.112742	0.000481876
C03CA01_R03AL01	B01AB10_A02BC02	furosemide	fenoterol and ipratropium bromide	tinzaparin	pantoprazole	0.100865	0.00180283
C01BD01_B01AC06	B01AB10_A02BC02	amiodarone	acetylsalicylic acid	tinzaparin	pantoprazole	0.199054	5.45115e-10
J01DC02_C09CA01	B01AB10_A02BC02	cefuroxime	losartan	tinzaparin	pantoprazole	-0.0901219	0.00531873
H02AB06_J02AC01	B01AB10_A02BC02	prednisolone	fluconazole	tinzaparin	pantoprazole	0.0122281	0.705872
J01XA01_A02BC02	B01AB10_A02BC02	vancomycin	pantoprazole	tinzaparin	pantoprazole	0.0906482	0.00505651
J01CF01_C03CA01	B01AB10_A02BC02	dicloxacillin	furosemide	tinzaparin	pantoprazole	0.154659	1.56999e-06
C09AA05_C03CA01	B01AB10_A02BC02	ramipril	furosemide	tinzaparin	pantoprazole	0.00461217	0.886808
J01XD01_J01GB03	B01AB10_A02BC02	metronidazole	gentamicin	tinzaparin	pantoprazole	-0.0226264	0.484927
J01DC02_A10BA02	B01AB10_A02BC02	cefuroxime	metformin	tinzaparin	pantoprazole	0.0304193	0.347712
J01CE01_J01CF01	B01AB10_A02BC02	benzylpenicillin	dicloxacillin	tinzaparin	pantoprazole	-0.0592727	0.0671125
A11DA01_A06AD11	B01AB10_A02BC02	thiamine (vit B1)	lactulose	tinzaparin	pantoprazole	-0.187409	5.35637e-09
A12BA01_N02AB03	B01AB10_A02BC02	potassium chloride	fentanyl	tinzaparin	pantoprazole	-0.0435361	0.17886
J01DC02_N06AB04	B01AB10_A02BC02	cefuroxime	citalopram	tinzaparin	pantoprazole	-0.115203	0.000360594
C07AB02_C01BD01	B01AB10_A02BC02	metoprolol	amiodarone	tinzaparin	pantoprazole	0.160865	5.81437e-07
A11DA01_B01AB10	B01AB10_A02BC02	thiamine (vit B1)	tinzaparin	tinzaparin	pantoprazole	0.00321138	0.921049
C07AG02_C03CA01	B01AB10_A02BC02	carvedilol	furosemide	tinzaparin	pantoprazole	-0.0831285	0.0101696
J01DC02_M03BB03	B01AB10_A02BC02	cefuroxime	chlorzoxazone	tinzaparin	pantoprazole	-0.23241	3.52642e-13
J01MA02_B01AB05	B01AB10_A02BC02	ciprofloxacin	enoxaparin	tinzaparin	pantoprazole	0.0221655	0.493868
C01AA05_H02AB06	B01AB10_A02BC02	digoxin	prednisolone	tinzaparin	pantoprazole	0.233494	2.72214e-13
J01CE01_B01AC06	B01AB10_A02BC02	benzylpenicillin	acetylsalicylic acid	tinzaparin	pantoprazole	-0.110036	0.000658397
A12BA01_A10AB01	B01AB10_A02BC02	potassium chloride	insulin (human)	tinzaparin	pantoprazole	-0.152478	2.20596e-06
J01DH02_B01AB05	B01AB10_A02BC02	meropenem	enoxaparin	tinzaparin	pantoprazole	-0.115732	0.000338575
J01DH02_B01AC06	B01AB10_A02BC02	meropenem	acetylsalicylic acid	tinzaparin	pantoprazole	-0.059036	0.0682135
H02AB04_A02BC02	B01AB10_A02BC02	methylprednisolone	pantoprazole	tinzaparin	pantoprazole	-0.178148	2.9815e-08
N03AX12_A06AD11	B01AB10_A02BC02	gabapentin	lactulose	tinzaparin	pantoprazole	0.0599973	0.0638331
J01CE01_C10AA01	B01AB10_A02BC02	benzylpenicillin	simvastatin	tinzaparin	pantoprazole	0.0429565	0.18472
J01CR05_C03CA01	B01AB10_A02BC02	piperacillin and enzyme inhibitor	furosemide	tinzaparin	pantoprazole	-0.128443	6.87467e-05
J01CR05_A02BC02	B01AB10_A02BC02	piperacillin and enzyme inhibitor	pantoprazole	tinzaparin	pantoprazole	-0.0207306	0.522258
J01MA02_A11DA01	B01AB10_A02BC02	ciprofloxacin	thiamine (vit B1)	tinzaparin	pantoprazole	-0.175823	4.52548e-08
N03AX12_A06AB08	B01AB10_A02BC02	gabapentin	sodium picosulfate	tinzaparin	pantoprazole	0.043882	0.175428
A12BA01_R03AL01	B01AB10_A02BC02	potassium chloride	fenoterol and ipratropium bromide	tinzaparin	pantoprazole	-0.20889	7.08032e-11
A12BA01_N07BA01	B01AB10_A02BC02	potassium chloride	nicotine	tinzaparin	pantoprazole	-0.173442	6.89806e-08
A11DA01_J01XD01	B01AB10_A02BC02	thiamine (vit B1)	metronidazole	tinzaparin	pantoprazole	0.19544	1.12476e-09
B01AC04_B01AB05	B01AB10_A02BC02	clopidogrel	enoxaparin	tinzaparin	pantoprazole	-0.0704907	0.0293884
J01DC02_R03BB04	B01AB10_A02BC02	cefuroxime	tiotropium bromide	tinzaparin	pantoprazole	-0.0102481	0.751782
J01CF01_J01CE02	B01AB10_A02BC02	dicloxacillin	phenoxymethylpenicillin	tinzaparin	pantoprazole	-0.0714502	0.0272469
C07AG02_A12BA01	B01AB10_A02BC02	carvedilol	potassium chloride	tinzaparin	pantoprazole	-0.0142023	0.661137
N02AB03_N02AA05	B01AB10_A02BC02	fentanyl	oxycodone	tinzaparin	pantoprazole	0.065816	0.0420063
J01CE01_C07AB02	B01AB10_A02BC02	benzylpenicillin	metoprolol	tinzaparin	pantoprazole	-0.135619	2.61085e-05
J01DC02_N01BB01	B01AB10_A02BC02	cefuroxime	bupivacaine	tinzaparin	pantoprazole	-0.0778751	0.0160805
A11DA01_N05AD01	B01AB10_A02BC02	thiamine (vit B1)	haloperidol	tinzaparin	pantoprazole	0.262601	1.58734e-16
C03CA01_C03BA08	B01AB10_A02BC02	furosemide	metolazone	tinzaparin	pantoprazole	-0.116637	0.00030377
C01AA05_J01XD01	B01AB10_A02BC02	digoxin	metronidazole	tinzaparin	pantoprazole	-0.012488	0.699922
A11DA01_N05BA01	B01AB10_A02BC02	thiamine (vit B1)	diazepam	tinzaparin	pantoprazole	-0.113094	0.000462471
A12BA01_N05BA02	B01AB10_A02BC02	potassium chloride	chlordiazepoxide	tinzaparin	pantoprazole	0.076687	0.017776
C07AB02_B01AE07	B01AB10_A02BC02	metoprolol	dabigatran etexilate	tinzaparin	pantoprazole	-0.0452155	0.16266
J01CA01_J01GB03	B01AB10_A02BC02	ampicillin	gentamicin	tinzaparin	pantoprazole	-0.00218432	0.946252
A11DA01_A12CC30	B01AB10_A02BC02	thiamine (vit B1)	magnesium (different salts in combination)	tinzaparin	pantoprazole	0.0914951	0.00465895
N03AX12_N02AB03	B01AB10_A02BC02	gabapentin	fentanyl	tinzaparin	pantoprazole	0.220843	5.15735e-12
J01CF01_N03AX12	B01AB10_A02BC02	dicloxacillin	gabapentin	tinzaparin	pantoprazole	-0.121874	0.000159736
A12BA01_C03CA01	N02AA05_N05CF01	potassium chloride	furosemide	oxycodone	zopiclone	0.0900356	0.00536283
N02AA01_A06AB02	N02AA05_N05CF01	morphine	bisacodyl	oxycodone	zopiclone	-0.0375972	0.245741
A12BA01_A02BC02	N02AA05_N05CF01	potassium chloride	pantoprazole	oxycodone	zopiclone	0.0429497	0.184789
A02BC02_C03CA01	N02AA05_N05CF01	pantoprazole	furosemide	oxycodone	zopiclone	0.00633383	0.845017
N02AX02_N02AA01	N02AA05_N05CF01	tramadol	morphine	oxycodone	zopiclone	0.0192449	0.55251
C07AB02_B01AC06	N02AA05_N05CF01	metoprolol	acetylsalicylic acid	oxycodone	zopiclone	0.212066	3.5836e-11
J01DC02_A02BC02	N02AA05_N05CF01	cefuroxime	pantoprazole	oxycodone	zopiclone	0.0743041	0.0216534
B01AC06_C10AA01	N02AA05_N05CF01	acetylsalicylic acid	simvastatin	oxycodone	zopiclone	0.003771	0.907349
N02AA05_A06AB02	N02AA05_N05CF01	oxycodone	bisacodyl	oxycodone	zopiclone	0.281765	6.90241e-19
N02AX02_A02BC02	N02AA05_N05CF01	tramadol	pantoprazole	oxycodone	zopiclone	0.131219	4.75477e-05
J01DC02_C03CA01	N02AA05_N05CF01	cefuroxime	furosemide	oxycodone	zopiclone	-0.00100966	0.975141
B01AC06_C07AB02	N02AA05_N05CF01	acetylsalicylic acid	metoprolol	oxycodone	zopiclone	0.00646181	0.841926
N02AA05_A02BC02	N02AA05_N05CF01	oxycodone	pantoprazole	oxycodone	zopiclone	0.285982	1.96697e-19
B01AC06_B01AC04	N02AA05_N05CF01	acetylsalicylic acid	clopidogrel	oxycodone	zopiclone	0.0213782	0.509343
A02AA04_N02AA01	N02AA05_N05CF01	magnesium hydroxide	morphine	oxycodone	zopiclone	0.0154022	0.634516
C07AB02_C03CA01	N02AA05_N05CF01	metoprolol	furosemide	oxycodone	zopiclone	0.0342315	0.29061
N03AX12_N02AA01	N02AA05_N05CF01	gabapentin	morphine	oxycodone	zopiclone	-0.13818	1.82595e-05
B01AC06_C03CA01	N02AA05_N05CF01	acetylsalicylic acid	furosemide	oxycodone	zopiclone	-0.0536103	0.0977739
C07AB02_C10AA01	N02AA05_N05CF01	metoprolol	simvastatin	oxycodone	zopiclone	0.0645697	0.0460569
N02AA01_A06AD11	N02AA05_N05CF01	morphine	lactulose	oxycodone	zopiclone	0.101078	0.00176282
J01DC02_A06AB02	N02AA05_N05CF01	cefuroxime	bisacodyl	oxycodone	zopiclone	0.0126107	0.697117
B01AC04_B01AC06	N02AA05_N05CF01	clopidogrel	acetylsalicylic acid	oxycodone	zopiclone	-0.113897	0.000420892
C07AB02_A12BA01	N02AA05_N05CF01	metoprolol	potassium chloride	oxycodone	zopiclone	0.0544487	0.0926316
A02BC02_A03FA01	N02AA05_N05CF01	pantoprazole	metoclopramide	oxycodone	zopiclone	-0.064683	0.0456756
C07AB02_A02BC02	N02AA05_N05CF01	metoprolol	pantoprazole	oxycodone	zopiclone	-0.0265541	0.412403
H02AB06_A02BC02	N02AA05_N05CF01	prednisolone	pantoprazole	oxycodone	zopiclone	0.0410867	0.204592
N02AA05_B01AB10	N02AA05_N05CF01	oxycodone	tinzaparin	oxycodone	zopiclone	0.295903	9.42441e-21
J01XD01_N02AA01	N02AA05_N05CF01	metronidazole	morphine	oxycodone	zopiclone	0.0334622	0.301594
A12BA01_B01AB10	N02AA05_N05CF01	potassium chloride	tinzaparin	oxycodone	zopiclone	0.0900364	0.00536246
J01DC02_J01XD01	N02AA05_N05CF01	cefuroxime	metronidazole	oxycodone	zopiclone	0.0478147	0.139801
A06AB02_N02AA01	N02AA05_N05CF01	bisacodyl	morphine	oxycodone	zopiclone	-0.0316724	0.328204
J01DC02_B01AC06	N02AA05_N05CF01	cefuroxime	acetylsalicylic acid	oxycodone	zopiclone	-0.0369675	0.253743
N02AX02_A02AA04	N02AA05_N05CF01	tramadol	magnesium hydroxide	oxycodone	zopiclone	-0.127333	7.94987e-05
N03AX12_A02BC02	N02AA05_N05CF01	gabapentin	pantoprazole	oxycodone	zopiclone	-0.283301	4.38003e-19
B01AC04_C10AA01	N02AA05_N05CF01	clopidogrel	simvastatin	oxycodone	zopiclone	-0.106636	0.000965208
N02AA01_A06AB08	N02AA05_N05CF01	morphine	sodium picosulfate	oxycodone	zopiclone	-0.0341246	0.292121
A12BA01_A03FA01	N02AA05_N05CF01	potassium chloride	metoclopramide	oxycodone	zopiclone	0.005851	0.856698
N02AX02_C03CA01	N02AA05_N05CF01	tramadol	furosemide	oxycodone	zopiclone	0.0640092	0.0479831
C03CA01_B01AB05	N02AA05_N05CF01	furosemide	enoxaparin	oxycodone	zopiclone	0.0955572	0.00311749
B01AB10_A02BC02	N02AA05_N05CF01	tinzaparin	pantoprazole	oxycodone	zopiclone	0.160839	5.8388e-07
N02AA05_N05CF01	N02AA05_N05CF01	oxycodone	zopiclone	oxycodone	zopiclone	1	0
J01DC02_C10AA01	N02AA05_N05CF01	cefuroxime	simvastatin	oxycodone	zopiclone	-0.0333484	0.303243
A06AB02_A02BC02	N02AA05_N05CF01	bisacodyl	pantoprazole	oxycodone	zopiclone	-0.0374275	0.24788
B01AB10_C03CA01	N02AA05_N05CF01	tinzaparin	furosemide	oxycodone	zopiclone	0.085199	0.00843225
C01AA05_C03CA01	N02AA05_N05CF01	digoxin	furosemide	oxycodone	zopiclone	-0.0192402	0.552607
N02AA05_C03CA01	N02AA05_N05CF01	oxycodone	furosemide	oxycodone	zopiclone	0.243844	2.1503e-14
A12BA01_A06AD11	N02AA05_N05CF01	potassium chloride	lactulose	oxycodone	zopiclone	-0.0718192	0.0264599
C07AB02_B01AC04	N02AA05_N05CF01	metoprolol	clopidogrel	oxycodone	zopiclone	-0.0373693	0.248617
J01MA02_C03CA01	N02AA05_N05CF01	ciprofloxacin	furosemide	oxycodone	zopiclone	-0.0591811	0.0675367
H02AB06_N02AA01	N02AA05_N05CF01	prednisolone	morphine	oxycodone	zopiclone	0.125624	9.92154e-05
A02AA04_B01AB10	N02AA05_N05CF01	magnesium hydroxide	tinzaparin	oxycodone	zopiclone	-0.0476678	0.141024
N02AA01_M03BB03	N02AA05_N05CF01	morphine	chlorzoxazone	oxycodone	zopiclone	0.144758	7.07965e-06
J01MA02_A02BC02	N02AA05_N05CF01	ciprofloxacin	pantoprazole	oxycodone	zopiclone	-0.165129	2.87345e-07
C07AB02_N05CF01	N02AA05_N05CF01	metoprolol	zopiclone	oxycodone	zopiclone	0.0961948	0.00292297
A12BA01_J01MA02	N02AA05_N05CF01	potassium chloride	ciprofloxacin	oxycodone	zopiclone	0.152223	2.2948e-06
C03CA01_C03DA01	N02AA05_N05CF01	furosemide	spironolactone	oxycodone	zopiclone	-0.0883704	0.006282
A02BC02_B01AB05	N02AA05_N05CF01	pantoprazole	enoxaparin	oxycodone	zopiclone	-0.0713339	0.0274992
C01AA05_A12BA01	N02AA05_N05CF01	digoxin	potassium chloride	oxycodone	zopiclone	0.0560182	0.0835897
J01DC02_C07AB02	N02AA05_N05CF01	cefuroxime	metoprolol	oxycodone	zopiclone	-0.0536689	0.0974071
B01AC04_C07AB02	N02AA05_N05CF01	clopidogrel	metoprolol	oxycodone	zopiclone	-0.0756856	0.0193245
N02AA05_A03FA01	N02AA05_N05CF01	oxycodone	metoclopramide	oxycodone	zopiclone	0.189088	3.88621e-09
J01DC02_B01AB05	N02AA05_N05CF01	cefuroxime	enoxaparin	oxycodone	zopiclone	0.0348652	0.281767
B01AB10_A12BA01	N02AA05_N05CF01	tinzaparin	potassium chloride	oxycodone	zopiclone	0.112175	0.000514713
J01MA02_A12BA01	N02AA05_N05CF01	ciprofloxacin	potassium chloride	oxycodone	zopiclone	-0.0612188	0.0586051
B01AC06_B01AX05	N02AA05_N05CF01	acetylsalicylic acid	fondaparinux	oxycodone	zopiclone	0.0427128	0.187226
A02BC02_J01MA02	N02AA05_N05CF01	pantoprazole	ciprofloxacin	oxycodone	zopiclone	-0.0772564	0.0169449
N03AX12_C03CA01	N02AA05_N05CF01	gabapentin	furosemide	oxycodone	zopiclone	-0.159662	7.06986e-07
A12BA01_J01XD01	N02AA05_N05CF01	potassium chloride	metronidazole	oxycodone	zopiclone	-0.0108654	0.737365
J01DC02_B02AA02	N02AA05_N05CF01	cefuroxime	tranexamic acid	oxycodone	zopiclone	-0.0212438	0.512009
C07AB02_C01AA05	N02AA05_N05CF01	metoprolol	digoxin	oxycodone	zopiclone	0.0490398	0.129923
A12BA01_B01AB05	N02AA05_N05CF01	potassium chloride	enoxaparin	oxycodone	zopiclone	-0.109728	0.000681929
C03CA01_J01DH02	N02AA05_N05CF01	furosemide	meropenem	oxycodone	zopiclone	0.148193	4.24418e-06
N03AX12_A06AB02	N02AA05_N05CF01	gabapentin	bisacodyl	oxycodone	zopiclone	-0.262643	1.56892e-16
C08CA01_A02BC02	N02AA05_N05CF01	amlodipine	pantoprazole	oxycodone	zopiclone	8.40837e-06	0.999793
A06AD11_N02AA01	N02AA05_N05CF01	lactulose	morphine	oxycodone	zopiclone	0.0943251	0.00352708
C07AB02_B01AX05	N02AA05_N05CF01	metoprolol	fondaparinux	oxycodone	zopiclone	0.0467594	0.148765
A06AD11_A02BC02	N02AA05_N05CF01	lactulose	pantoprazole	oxycodone	zopiclone	-0.0159393	0.622747
J01MA02_J01DH02	N02AA05_N05CF01	ciprofloxacin	meropenem	oxycodone	zopiclone	-0.0754979	0.0196276
A11DA01_A02BC02	N02AA05_N05CF01	thiamine (vit B1)	pantoprazole	oxycodone	zopiclone	-0.0938324	0.00370415
C08CA01_C03CA01	N02AA05_N05CF01	amlodipine	furosemide	oxycodone	zopiclone	0.0296328	0.360325
J01DC02_C08CA01	N02AA05_N05CF01	cefuroxime	amlodipine	oxycodone	zopiclone	0.132778	3.85306e-05
A02BC02_A11DA01	N02AA05_N05CF01	pantoprazole	thiamine (vit B1)	oxycodone	zopiclone	-0.251345	3.16894e-15
A12BA01_A11DA01	N02AA05_N05CF01	potassium chloride	thiamine (vit B1)	oxycodone	zopiclone	0.00367918	0.909595
A02BC02_J02AC01	N02AA05_N05CF01	pantoprazole	fluconazole	oxycodone	zopiclone	-0.0477327	0.140483
B01AC04_C03CA01	N02AA05_N05CF01	clopidogrel	furosemide	oxycodone	zopiclone	-0.171082	1.04166e-07
J01DH02_C03CA01	N02AA05_N05CF01	meropenem	furosemide	oxycodone	zopiclone	-0.0269953	0.404678
J01CF01_A02BC02	N02AA05_N05CF01	dicloxacillin	pantoprazole	oxycodone	zopiclone	0.161745	5.03412e-07
A12BA01_C03DA01	N02AA05_N05CF01	potassium chloride	spironolactone	oxycodone	zopiclone	-0.0711623	0.027875
C03DA01_C03CA01	N02AA05_N05CF01	spironolactone	furosemide	oxycodone	zopiclone	0.0232793	0.472413
A12BA01_J02AC01	N02AA05_N05CF01	potassium chloride	fluconazole	oxycodone	zopiclone	0.0599122	0.0642114
J02AC01_A02BC02	N02AA05_N05CF01	fluconazole	pantoprazole	oxycodone	zopiclone	-0.0352458	0.276545
A06AD11_C03CA01	N02AA05_N05CF01	lactulose	furosemide	oxycodone	zopiclone	-0.109794	0.000676765
N03AX12_B01AC06	N02AA05_N05CF01	gabapentin	acetylsalicylic acid	oxycodone	zopiclone	-0.144324	7.54582e-06
J01DH02_J01MA02	N02AA05_N05CF01	meropenem	ciprofloxacin	oxycodone	zopiclone	-0.111206	0.000575716
C03CA01_C01BD01	N02AA05_N05CF01	furosemide	amiodarone	oxycodone	zopiclone	0.0272272	0.400652
B01AC04_A02BC02	N02AA05_N05CF01	clopidogrel	pantoprazole	oxycodone	zopiclone	-0.00543338	0.866828
A12BA01_J01DH02	N02AA05_N05CF01	potassium chloride	meropenem	oxycodone	zopiclone	0.121588	0.000165558
B01AC06_B01AC24	N02AA05_N05CF01	acetylsalicylic acid	ticagrelor	oxycodone	zopiclone	-0.064469	0.0463981
N02AB03_N02AA01	N02AA05_N05CF01	fentanyl	morphine	oxycodone	zopiclone	0.0780132	0.0158929
A12BA01_N05AD01	N02AA05_N05CF01	potassium chloride	haloperidol	oxycodone	zopiclone	-0.0198663	0.539753
A06AD11_A06AB08	N02AA05_N05CF01	lactulose	sodium picosulfate	oxycodone	zopiclone	-0.0233521	0.47103
J01DH02_A02BC02	N02AA05_N05CF01	meropenem	pantoprazole	oxycodone	zopiclone	-0.0766403	0.0178457
C01BD01_C03CA01	N02AA05_N05CF01	amiodarone	furosemide	oxycodone	zopiclone	0.0417275	0.197613
C07AB02_C10AA05	N02AA05_N05CF01	metoprolol	atorvastatin	oxycodone	zopiclone	0.0479767	0.138463
N03AX12_B01AB05	N02AA05_N05CF01	gabapentin	enoxaparin	oxycodone	zopiclone	-0.0576088	0.0751686
A06AD11_A12BA01	N02AA05_N05CF01	lactulose	potassium chloride	oxycodone	zopiclone	-0.0413109	0.20213
C09AA02_C10AA01	N02AA05_N05CF01	enalapril	simvastatin	oxycodone	zopiclone	-0.129638	5.87098e-05
A11DA01_N05BA02	N02AA05_N05CF01	thiamine (vit B1)	chlordiazepoxide	oxycodone	zopiclone	0.0655217	0.0429346
C09AA02_C03CA01	N02AA05_N05CF01	enalapril	furosemide	oxycodone	zopiclone	-0.0397284	0.21997
J01DC02_B01AF01	N02AA05_N05CF01	cefuroxime	rivaroxaban	oxycodone	zopiclone	0.0265888	0.411791
B01AC04_B01AX05	N02AA05_N05CF01	clopidogrel	fondaparinux	oxycodone	zopiclone	-0.0481031	0.137426
J01CF01_N02AA05	N02AA05_N05CF01	dicloxacillin	oxycodone	oxycodone	zopiclone	-0.0107341	0.740424
J02AC01_N02AA01	N02AA05_N05CF01	fluconazole	morphine	oxycodone	zopiclone	-0.11817	0.000252335
J01DC02_J01GB03	N02AA05_N05CF01	cefuroxime	gentamicin	oxycodone	zopiclone	0.0624765	0.0535978
A11DA01_C03CA01	N02AA05_N05CF01	thiamine (vit B1)	furosemide	oxycodone	zopiclone	-0.179578	2.30058e-08
C07AB02_C09AA02	N02AA05_N05CF01	metoprolol	enalapril	oxycodone	zopiclone	0.128295	7.00939e-05
J02AC01_C03CA01	N02AA05_N05CF01	fluconazole	furosemide	oxycodone	zopiclone	-0.0540318	0.0951609
C07AB02_B01AA03	N02AA05_N05CF01	metoprolol	warfarin	oxycodone	zopiclone	0.0221353	0.494457
J01DH02_N02AA01	N02AA05_N05CF01	meropenem	morphine	oxycodone	zopiclone	-0.114553	0.000389517
C07AB02_B01AB05	N02AA05_N05CF01	metoprolol	enoxaparin	oxycodone	zopiclone	0.0152692	0.637444
C07AB02_B01AC24	N02AA05_N05CF01	metoprolol	ticagrelor	oxycodone	zopiclone	0.0806496	0.0126626
B01AA03_C03CA01	N02AA05_N05CF01	warfarin	furosemide	oxycodone	zopiclone	-0.0487588	0.132139
A02BC02_N05AD01	N02AA05_N05CF01	pantoprazole	haloperidol	oxycodone	zopiclone	-0.0150879	0.641447
J01MA02_J01XD01	N02AA05_N05CF01	ciprofloxacin	metronidazole	oxycodone	zopiclone	-0.157178	1.0539e-06
N02AB03_A02BC02	N02AA05_N05CF01	fentanyl	pantoprazole	oxycodone	zopiclone	-0.0356084	0.271629
C09AA02_A02BC02	N02AA05_N05CF01	enalapril	pantoprazole	oxycodone	zopiclone	-0.0463419	0.15243
C09AA02_A12BA01	N02AA05_N05CF01	enalapril	potassium chloride	oxycodone	zopiclone	0.0199457	0.538134
C01AA05_B01AB10	N02AA05_N05CF01	digoxin	tinzaparin	oxycodone	zopiclone	0.0567579	0.079583
J01MA02_B01AC06	N02AA05_N05CF01	ciprofloxacin	acetylsalicylic acid	oxycodone	zopiclone	0.0569627	0.0785016
A12BA01_C01BD01	N02AA05_N05CF01	potassium chloride	amiodarone	oxycodone	zopiclone	-0.000704752	0.982647
J01DC02_C09AA02	N02AA05_N05CF01	cefuroxime	enalapril	oxycodone	zopiclone	0.0904507	0.0051535
J01CF01_J01CE01	N02AA05_N05CF01	dicloxacillin	benzylpenicillin	oxycodone	zopiclone	-0.0256281	0.428898
C09AA02_C07AB02	N02AA05_N05CF01	enalapril	metoprolol	oxycodone	zopiclone	-0.0343096	0.289511
C01BD01_A02BC02	N02AA05_N05CF01	amiodarone	pantoprazole	oxycodone	zopiclone	0.0349173	0.281049
J01DC02_A11DA01	N02AA05_N05CF01	cefuroxime	thiamine (vit B1)	oxycodone	zopiclone	0.0122483	0.70541
J01CE01_C03CA01	N02AA05_N05CF01	benzylpenicillin	furosemide	oxycodone	zopiclone	-0.00997067	0.758289
A12BA01_A12CC30	N02AA05_N05CF01	potassium chloride	magnesium (different salts in combination)	oxycodone	zopiclone	-0.0972337	0.00262959
A12BA01_J01CR05	N02AA05_N05CF01	potassium chloride	piperacillin and enzyme inhibitor	oxycodone	zopiclone	-0.13089	4.96932e-05
J01MA02_C07AB02	N02AA05_N05CF01	ciprofloxacin	metoprolol	oxycodone	zopiclone	-0.0587453	0.0695854
J01MA02_C10AA01	N02AA05_N05CF01	ciprofloxacin	simvastatin	oxycodone	zopiclone	-0.140853	1.24878e-05
N03AX12_C07AB02	N02AA05_N05CF01	gabapentin	metoprolol	oxycodone	zopiclone	-0.0687777	0.0335721
C07AB02_C09AA05	N02AA05_N05CF01	metoprolol	ramipril	oxycodone	zopiclone	0.122849	0.000141311
J01XA01_C03CA01	N02AA05_N05CF01	vancomycin	furosemide	oxycodone	zopiclone	0.0628411	0.0522149
A12BA01_J01XA01	N02AA05_N05CF01	potassium chloride	vancomycin	oxycodone	zopiclone	0.153338	1.93033e-06
C03CA01_R03AL01	N02AA05_N05CF01	furosemide	fenoterol and ipratropium bromide	oxycodone	zopiclone	0.123029	0.000138138
C01BD01_B01AC06	N02AA05_N05CF01	amiodarone	acetylsalicylic acid	oxycodone	zopiclone	0.103806	0.0013163
J01DC02_C09CA01	N02AA05_N05CF01	cefuroxime	losartan	oxycodone	zopiclone	-0.0218332	0.500368
H02AB06_J02AC01	N02AA05_N05CF01	prednisolone	fluconazole	oxycodone	zopiclone	-0.0974952	0.00256013
J01XA01_A02BC02	N02AA05_N05CF01	vancomycin	pantoprazole	oxycodone	zopiclone	0.14916	3.66745e-06
J01CF01_C03CA01	N02AA05_N05CF01	dicloxacillin	furosemide	oxycodone	zopiclone	0.0126652	0.695873
C09AA05_C03CA01	N02AA05_N05CF01	ramipril	furosemide	oxycodone	zopiclone	-0.0141866	0.66149
J01XD01_J01GB03	N02AA05_N05CF01	metronidazole	gentamicin	oxycodone	zopiclone	-0.0445258	0.169173
J01DC02_A10BA02	N02AA05_N05CF01	cefuroxime	metformin	oxycodone	zopiclone	0.111911	0.000530687
J01CE01_J01CF01	N02AA05_N05CF01	benzylpenicillin	dicloxacillin	oxycodone	zopiclone	-0.0405077	0.211049
A11DA01_A06AD11	N02AA05_N05CF01	thiamine (vit B1)	lactulose	oxycodone	zopiclone	-0.0617558	0.0564214
A12BA01_N02AB03	N02AA05_N05CF01	potassium chloride	fentanyl	oxycodone	zopiclone	-0.0379866	0.240881
J01DC02_N06AB04	N02AA05_N05CF01	cefuroxime	citalopram	oxycodone	zopiclone	0.0232803	0.472394
C07AB02_C01BD01	N02AA05_N05CF01	metoprolol	amiodarone	oxycodone	zopiclone	0.0179586	0.579378
A11DA01_B01AB10	N02AA05_N05CF01	thiamine (vit B1)	tinzaparin	oxycodone	zopiclone	-0.0827983	0.0104742
C07AG02_C03CA01	N02AA05_N05CF01	carvedilol	furosemide	oxycodone	zopiclone	-0.0980325	0.00242259
J01DC02_M03BB03	N02AA05_N05CF01	cefuroxime	chlorzoxazone	oxycodone	zopiclone	-0.00117362	0.971106
J01MA02_B01AB05	N02AA05_N05CF01	ciprofloxacin	enoxaparin	oxycodone	zopiclone	-0.101484	0.00168853
C01AA05_H02AB06	N02AA05_N05CF01	digoxin	prednisolone	oxycodone	zopiclone	0.0322018	0.32018
J01CE01_B01AC06	N02AA05_N05CF01	benzylpenicillin	acetylsalicylic acid	oxycodone	zopiclone	-0.0839828	0.00941747
A12BA01_A10AB01	N02AA05_N05CF01	potassium chloride	insulin (human)	oxycodone	zopiclone	0.0720363	0.0260061
J01DH02_B01AB05	N02AA05_N05CF01	meropenem	enoxaparin	oxycodone	zopiclone	0.125084	0.000106334
J01DH02_B01AC06	N02AA05_N05CF01	meropenem	acetylsalicylic acid	oxycodone	zopiclone	0.0514501	0.112075
H02AB04_A02BC02	N02AA05_N05CF01	methylprednisolone	pantoprazole	oxycodone	zopiclone	-0.182571	1.3279e-08
N03AX12_A06AD11	N02AA05_N05CF01	gabapentin	lactulose	oxycodone	zopiclone	-0.0450948	0.163786
J01CE01_C10AA01	N02AA05_N05CF01	benzylpenicillin	simvastatin	oxycodone	zopiclone	-0.0999862	0.00197752
J01CR05_C03CA01	N02AA05_N05CF01	piperacillin and enzyme inhibitor	furosemide	oxycodone	zopiclone	-0.081877	0.0113677
J01CR05_A02BC02	N02AA05_N05CF01	piperacillin and enzyme inhibitor	pantoprazole	oxycodone	zopiclone	0.0511058	0.114499
J01MA02_A11DA01	N02AA05_N05CF01	ciprofloxacin	thiamine (vit B1)	oxycodone	zopiclone	-0.0705286	0.0293013
N03AX12_A06AB08	N02AA05_N05CF01	gabapentin	sodium picosulfate	oxycodone	zopiclone	-0.059342	0.0667929
A12BA01_R03AL01	N02AA05_N05CF01	potassium chloride	fenoterol and ipratropium bromide	oxycodone	zopiclone	-0.0627627	0.0525097
A12BA01_N07BA01	N02AA05_N05CF01	potassium chloride	nicotine	oxycodone	zopiclone	-0.0660946	0.0411432
A11DA01_J01XD01	N02AA05_N05CF01	thiamine (vit B1)	metronidazole	oxycodone	zopiclone	0.0507404	0.117117
B01AC04_B01AB05	N02AA05_N05CF01	clopidogrel	enoxaparin	oxycodone	zopiclone	-0.0265876	0.411813
J01DC02_R03BB04	N02AA05_N05CF01	cefuroxime	tiotropium bromide	oxycodone	zopiclone	-0.0542444	0.0938641
J01CF01_J01CE02	N02AA05_N05CF01	dicloxacillin	phenoxymethylpenicillin	oxycodone	zopiclone	0.0242422	0.454286
C07AG02_A12BA01	N02AA05_N05CF01	carvedilol	potassium chloride	oxycodone	zopiclone	-0.133307	3.58595e-05
N02AB03_N02AA05	N02AA05_N05CF01	fentanyl	oxycodone	oxycodone	zopiclone	0.00830308	0.797751
J01CE01_C07AB02	N02AA05_N05CF01	benzylpenicillin	metoprolol	oxycodone	zopiclone	-0.0936867	0.00375801
J01DC02_N01BB01	N02AA05_N05CF01	cefuroxime	bupivacaine	oxycodone	zopiclone	-0.0187813	0.562123
A11DA01_N05AD01	N02AA05_N05CF01	thiamine (vit B1)	haloperidol	oxycodone	zopiclone	0.0444852	0.169563
C03CA01_C03BA08	N02AA05_N05CF01	furosemide	metolazone	oxycodone	zopiclone	0.0424777	0.189667
C01AA05_J01XD01	N02AA05_N05CF01	digoxin	metronidazole	oxycodone	zopiclone	-0.0443356	0.171004
A11DA01_N05BA01	N02AA05_N05CF01	thiamine (vit B1)	diazepam	oxycodone	zopiclone	-0.0227567	0.482417
A12BA01_N05BA02	N02AA05_N05CF01	potassium chloride	chlordiazepoxide	oxycodone	zopiclone	0.0517946	0.10969
C07AB02_B01AE07	N02AA05_N05CF01	metoprolol	dabigatran etexilate	oxycodone	zopiclone	0.0303075	0.349487
J01CA01_J01GB03	N02AA05_N05CF01	ampicillin	gentamicin	oxycodone	zopiclone	0.148092	4.30936e-06
A11DA01_A12CC30	N02AA05_N05CF01	thiamine (vit B1)	magnesium (different salts in combination)	oxycodone	zopiclone	-0.159832	6.87743e-07
N03AX12_N02AB03	N02AA05_N05CF01	gabapentin	fentanyl	oxycodone	zopiclone	0.0127697	0.693491
J01CF01_N03AX12	N02AA05_N05CF01	dicloxacillin	gabapentin	oxycodone	zopiclone	0.043188	0.182362
A12BA01_C03CA01	J01DC02_C10AA01	potassium chloride	furosemide	cefuroxime	simvastatin	-0.0118432	0.71472
N02AA01_A06AB02	J01DC02_C10AA01	morphine	bisacodyl	cefuroxime	simvastatin	-0.0650823	0.0443528
A12BA01_A02BC02	J01DC02_C10AA01	potassium chloride	pantoprazole	cefuroxime	simvastatin	-0.214443	2.13723e-11
A02BC02_C03CA01	J01DC02_C10AA01	pantoprazole	furosemide	cefuroxime	simvastatin	0.115927	0.00033077
N02AX02_N02AA01	J01DC02_C10AA01	tramadol	morphine	cefuroxime	simvastatin	-0.141462	1.14408e-05
C07AB02_B01AC06	J01DC02_C10AA01	metoprolol	acetylsalicylic acid	cefuroxime	simvastatin	-0.159471	7.29243e-07
J01DC02_A02BC02	J01DC02_C10AA01	cefuroxime	pantoprazole	cefuroxime	simvastatin	0.261137	2.36222e-16
B01AC06_C10AA01	J01DC02_C10AA01	acetylsalicylic acid	simvastatin	cefuroxime	simvastatin	-0.0345986	0.285465
N02AA05_A06AB02	J01DC02_C10AA01	oxycodone	bisacodyl	cefuroxime	simvastatin	0.0156336	0.629433
N02AX02_A02BC02	J01DC02_C10AA01	tramadol	pantoprazole	cefuroxime	simvastatin	0.0956981	0.00307352
J01DC02_C03CA01	J01DC02_C10AA01	cefuroxime	furosemide	cefuroxime	simvastatin	0.333563	2.9903e-26
B01AC06_C07AB02	J01DC02_C10AA01	acetylsalicylic acid	metoprolol	cefuroxime	simvastatin	-0.0214075	0.508761
N02AA05_A02BC02	J01DC02_C10AA01	oxycodone	pantoprazole	cefuroxime	simvastatin	-0.00952031	0.768889
B01AC06_B01AC04	J01DC02_C10AA01	acetylsalicylic acid	clopidogrel	cefuroxime	simvastatin	0.12559	9.96443e-05
A02AA04_N02AA01	J01DC02_C10AA01	magnesium hydroxide	morphine	cefuroxime	simvastatin	0.117847	0.00026246
C07AB02_C03CA01	J01DC02_C10AA01	metoprolol	furosemide	cefuroxime	simvastatin	-0.0870366	0.00711777
N03AX12_N02AA01	J01DC02_C10AA01	gabapentin	morphine	cefuroxime	simvastatin	-0.0537327	0.0970091
B01AC06_C03CA01	J01DC02_C10AA01	acetylsalicylic acid	furosemide	cefuroxime	simvastatin	0.0854962	0.00820593
C07AB02_C10AA01	J01DC02_C10AA01	metoprolol	simvastatin	cefuroxime	simvastatin	0.0673382	0.037471
N02AA01_A06AD11	J01DC02_C10AA01	morphine	lactulose	cefuroxime	simvastatin	-0.0570909	0.077831
J01DC02_A06AB02	J01DC02_C10AA01	cefuroxime	bisacodyl	cefuroxime	simvastatin	0.308274	1.7974e-22
B01AC04_B01AC06	J01DC02_C10AA01	clopidogrel	acetylsalicylic acid	cefuroxime	simvastatin	0.084085	0.00933092
C07AB02_A12BA01	J01DC02_C10AA01	metoprolol	potassium chloride	cefuroxime	simvastatin	-0.0940925	0.00360968
A02BC02_A03FA01	J01DC02_C10AA01	pantoprazole	metoclopramide	cefuroxime	simvastatin	0.0342387	0.290509
C07AB02_A02BC02	J01DC02_C10AA01	metoprolol	pantoprazole	cefuroxime	simvastatin	-0.000772473	0.98098
H02AB06_A02BC02	J01DC02_C10AA01	prednisolone	pantoprazole	cefuroxime	simvastatin	0.054287	0.0936062
N02AA05_B01AB10	J01DC02_C10AA01	oxycodone	tinzaparin	cefuroxime	simvastatin	-0.0751026	0.0202793
J01XD01_N02AA01	J01DC02_C10AA01	metronidazole	morphine	cefuroxime	simvastatin	-0.00232938	0.942689
A12BA01_B01AB10	J01DC02_C10AA01	potassium chloride	tinzaparin	cefuroxime	simvastatin	-0.132517	3.99205e-05
J01DC02_J01XD01	J01DC02_C10AA01	cefuroxime	metronidazole	cefuroxime	simvastatin	-0.0031755	0.921929
A06AB02_N02AA01	J01DC02_C10AA01	bisacodyl	morphine	cefuroxime	simvastatin	0.0462228	0.153488
J01DC02_B01AC06	J01DC02_C10AA01	cefuroxime	acetylsalicylic acid	cefuroxime	simvastatin	0.329867	1.12382e-25
N02AX02_A02AA04	J01DC02_C10AA01	tramadol	magnesium hydroxide	cefuroxime	simvastatin	0.0645107	0.0462567
N03AX12_A02BC02	J01DC02_C10AA01	gabapentin	pantoprazole	cefuroxime	simvastatin	-0.0116612	0.718917
B01AC04_C10AA01	J01DC02_C10AA01	clopidogrel	simvastatin	cefuroxime	simvastatin	0.105808	0.0010577
N02AA01_A06AB08	J01DC02_C10AA01	morphine	sodium picosulfate	cefuroxime	simvastatin	-0.0743663	0.0215436
A12BA01_A03FA01	J01DC02_C10AA01	potassium chloride	metoclopramide	cefuroxime	simvastatin	0.0258341	0.425195
N02AX02_C03CA01	J01DC02_C10AA01	tramadol	furosemide	cefuroxime	simvastatin	0.0338922	0.295421
C03CA01_B01AB05	J01DC02_C10AA01	furosemide	enoxaparin	cefuroxime	simvastatin	-0.0616165	0.0569814
B01AB10_A02BC02	J01DC02_C10AA01	tinzaparin	pantoprazole	cefuroxime	simvastatin	-0.0743719	0.0215337
N02AA05_N05CF01	J01DC02_C10AA01	oxycodone	zopiclone	cefuroxime	simvastatin	-0.0333484	0.303243
J01DC02_C10AA01	J01DC02_C10AA01	cefuroxime	simvastatin	cefuroxime	simvastatin	1	0
A06AB02_A02BC02	J01DC02_C10AA01	bisacodyl	pantoprazole	cefuroxime	simvastatin	0.0136151	0.674327
B01AB10_C03CA01	J01DC02_C10AA01	tinzaparin	furosemide	cefuroxime	simvastatin	-0.108934	0.000746164
C01AA05_C03CA01	J01DC02_C10AA01	digoxin	furosemide	cefuroxime	simvastatin	0.156432	1.18683e-06
N02AA05_C03CA01	J01DC02_C10AA01	oxycodone	furosemide	cefuroxime	simvastatin	-0.0113909	0.725166
A12BA01_A06AD11	J01DC02_C10AA01	potassium chloride	lactulose	cefuroxime	simvastatin	0.00901068	0.780937
C07AB02_B01AC04	J01DC02_C10AA01	metoprolol	clopidogrel	cefuroxime	simvastatin	-0.0221945	0.493304
J01MA02_C03CA01	J01DC02_C10AA01	ciprofloxacin	furosemide	cefuroxime	simvastatin	0.0365497	0.259153
H02AB06_N02AA01	J01DC02_C10AA01	prednisolone	morphine	cefuroxime	simvastatin	-0.0863449	0.00758928
A02AA04_B01AB10	J01DC02_C10AA01	magnesium hydroxide	tinzaparin	cefuroxime	simvastatin	0.0869641	0.0071659
N02AA01_M03BB03	J01DC02_C10AA01	morphine	chlorzoxazone	cefuroxime	simvastatin	-0.154281	1.66588e-06
J01MA02_A02BC02	J01DC02_C10AA01	ciprofloxacin	pantoprazole	cefuroxime	simvastatin	0.0846159	0.0088925
C07AB02_N05CF01	J01DC02_C10AA01	metoprolol	zopiclone	cefuroxime	simvastatin	-0.00919066	0.776676
A12BA01_J01MA02	J01DC02_C10AA01	potassium chloride	ciprofloxacin	cefuroxime	simvastatin	-0.130125	5.50354e-05
C03CA01_C03DA01	J01DC02_C10AA01	furosemide	spironolactone	cefuroxime	simvastatin	-0.0018263	0.955052
A02BC02_B01AB05	J01DC02_C10AA01	pantoprazole	enoxaparin	cefuroxime	simvastatin	0.160115	6.56964e-07
C01AA05_A12BA01	J01DC02_C10AA01	digoxin	potassium chloride	cefuroxime	simvastatin	0.0975713	0.00254021
J01DC02_C07AB02	J01DC02_C10AA01	cefuroxime	metoprolol	cefuroxime	simvastatin	0.257021	7.13159e-16
B01AC04_C07AB02	J01DC02_C10AA01	clopidogrel	metoprolol	cefuroxime	simvastatin	0.0377476	0.243855
N02AA05_A03FA01	J01DC02_C10AA01	oxycodone	metoclopramide	cefuroxime	simvastatin	-0.130199	5.44938e-05
J01DC02_B01AB05	J01DC02_C10AA01	cefuroxime	enoxaparin	cefuroxime	simvastatin	0.110492	0.000624961
B01AB10_A12BA01	J01DC02_C10AA01	tinzaparin	potassium chloride	cefuroxime	simvastatin	-0.178471	2.81281e-08
J01MA02_A12BA01	J01DC02_C10AA01	ciprofloxacin	potassium chloride	cefuroxime	simvastatin	0.012535	0.698847
B01AC06_B01AX05	J01DC02_C10AA01	acetylsalicylic acid	fondaparinux	cefuroxime	simvastatin	-0.00281568	0.930751
A02BC02_J01MA02	J01DC02_C10AA01	pantoprazole	ciprofloxacin	cefuroxime	simvastatin	0.118291	0.000248668
N03AX12_C03CA01	J01DC02_C10AA01	gabapentin	furosemide	cefuroxime	simvastatin	0.0696269	0.0314385
A12BA01_J01XD01	J01DC02_C10AA01	potassium chloride	metronidazole	cefuroxime	simvastatin	-0.126855	8.46087e-05
J01DC02_B02AA02	J01DC02_C10AA01	cefuroxime	tranexamic acid	cefuroxime	simvastatin	0.117401	0.000277031
C07AB02_C01AA05	J01DC02_C10AA01	metoprolol	digoxin	cefuroxime	simvastatin	-0.120446	0.000190813
A12BA01_B01AB05	J01DC02_C10AA01	potassium chloride	enoxaparin	cefuroxime	simvastatin	-0.0492511	0.128275
C03CA01_J01DH02	J01DC02_C10AA01	furosemide	meropenem	cefuroxime	simvastatin	-0.160032	6.65868e-07
N03AX12_A06AB02	J01DC02_C10AA01	gabapentin	bisacodyl	cefuroxime	simvastatin	0.0523446	0.105965
C08CA01_A02BC02	J01DC02_C10AA01	amlodipine	pantoprazole	cefuroxime	simvastatin	-0.07128	0.0276166
A06AD11_N02AA01	J01DC02_C10AA01	lactulose	morphine	cefuroxime	simvastatin	-0.0749766	0.020491
C07AB02_B01AX05	J01DC02_C10AA01	metoprolol	fondaparinux	cefuroxime	simvastatin	0.185334	7.9299e-09
A06AD11_A02BC02	J01DC02_C10AA01	lactulose	pantoprazole	cefuroxime	simvastatin	-0.0370698	0.252432
J01MA02_J01DH02	J01DC02_C10AA01	ciprofloxacin	meropenem	cefuroxime	simvastatin	0.0715395	0.0270547
A11DA01_A02BC02	J01DC02_C10AA01	thiamine (vit B1)	pantoprazole	cefuroxime	simvastatin	0.0391309	0.226991
C08CA01_C03CA01	J01DC02_C10AA01	amlodipine	furosemide	cefuroxime	simvastatin	-0.0750293	0.0204021
J01DC02_C08CA01	J01DC02_C10AA01	cefuroxime	amlodipine	cefuroxime	simvastatin	0.184409	9.43193e-09
A02BC02_A11DA01	J01DC02_C10AA01	pantoprazole	thiamine (vit B1)	cefuroxime	simvastatin	-0.0137753	0.670718
A12BA01_A11DA01	J01DC02_C10AA01	potassium chloride	thiamine (vit B1)	cefuroxime	simvastatin	0.00196207	0.951714
A02BC02_J02AC01	J01DC02_C10AA01	pantoprazole	fluconazole	cefuroxime	simvastatin	0.0228859	0.479932
B01AC04_C03CA01	J01DC02_C10AA01	clopidogrel	furosemide	cefuroxime	simvastatin	0.0209418	0.518028
J01DH02_C03CA01	J01DC02_C10AA01	meropenem	furosemide	cefuroxime	simvastatin	0.0531259	0.100847
J01CF01_A02BC02	J01DC02_C10AA01	dicloxacillin	pantoprazole	cefuroxime	simvastatin	0.0542949	0.0935582
A12BA01_C03DA01	J01DC02_C10AA01	potassium chloride	spironolactone	cefuroxime	simvastatin	-0.0142658	0.659719
C03DA01_C03CA01	J01DC02_C10AA01	spironolactone	furosemide	cefuroxime	simvastatin	-0.0141262	0.662843
A12BA01_J02AC01	J01DC02_C10AA01	potassium chloride	fluconazole	cefuroxime	simvastatin	0.0348701	0.2817
J02AC01_A02BC02	J01DC02_C10AA01	fluconazole	pantoprazole	cefuroxime	simvastatin	0.0235649	0.466996
A06AD11_C03CA01	J01DC02_C10AA01	lactulose	furosemide	cefuroxime	simvastatin	0.0636882	0.0491163
N03AX12_B01AC06	J01DC02_C10AA01	gabapentin	acetylsalicylic acid	cefuroxime	simvastatin	-0.103503	0.00136021
J01DH02_J01MA02	J01DC02_C10AA01	meropenem	ciprofloxacin	cefuroxime	simvastatin	0.084838	0.00871463
C03CA01_C01BD01	J01DC02_C10AA01	furosemide	amiodarone	cefuroxime	simvastatin	-0.131367	4.66141e-05
B01AC04_A02BC02	J01DC02_C10AA01	clopidogrel	pantoprazole	cefuroxime	simvastatin	0.0135077	0.67675
A12BA01_J01DH02	J01DC02_C10AA01	potassium chloride	meropenem	cefuroxime	simvastatin	0.00261984	0.935557
B01AC06_B01AC24	J01DC02_C10AA01	acetylsalicylic acid	ticagrelor	cefuroxime	simvastatin	0.0698579	0.0308785
N02AB03_N02AA01	J01DC02_C10AA01	fentanyl	morphine	cefuroxime	simvastatin	0.00204789	0.949605
A12BA01_N05AD01	J01DC02_C10AA01	potassium chloride	haloperidol	cefuroxime	simvastatin	0.0937925	0.00371882
A06AD11_A06AB08	J01DC02_C10AA01	lactulose	sodium picosulfate	cefuroxime	simvastatin	0.0987149	0.00225767
J01DH02_A02BC02	J01DC02_C10AA01	meropenem	pantoprazole	cefuroxime	simvastatin	0.0595988	0.0656198
C01BD01_C03CA01	J01DC02_C10AA01	amiodarone	furosemide	cefuroxime	simvastatin	-0.06036	0.062242
C07AB02_C10AA05	J01DC02_C10AA01	metoprolol	atorvastatin	cefuroxime	simvastatin	-0.154161	1.69748e-06
N03AX12_B01AB05	J01DC02_C10AA01	gabapentin	enoxaparin	cefuroxime	simvastatin	-0.0222272	0.492667
A06AD11_A12BA01	J01DC02_C10AA01	lactulose	potassium chloride	cefuroxime	simvastatin	0.0824032	0.0108495
C09AA02_C10AA01	J01DC02_C10AA01	enalapril	simvastatin	cefuroxime	simvastatin	-0.123856	0.000124393
A11DA01_N05BA02	J01DC02_C10AA01	thiamine (vit B1)	chlordiazepoxide	cefuroxime	simvastatin	0.141785	1.09203e-05
C09AA02_C03CA01	J01DC02_C10AA01	enalapril	furosemide	cefuroxime	simvastatin	-0.105873	0.00105017
J01DC02_B01AF01	J01DC02_C10AA01	cefuroxime	rivaroxaban	cefuroxime	simvastatin	0.114993	0.00036974
B01AC04_B01AX05	J01DC02_C10AA01	clopidogrel	fondaparinux	cefuroxime	simvastatin	0.100899	0.00179647
J01CF01_N02AA05	J01DC02_C10AA01	dicloxacillin	oxycodone	cefuroxime	simvastatin	0.0489625	0.13053
J02AC01_N02AA01	J01DC02_C10AA01	fluconazole	morphine	cefuroxime	simvastatin	-0.0987168	0.00225722
J01DC02_J01GB03	J01DC02_C10AA01	cefuroxime	gentamicin	cefuroxime	simvastatin	-0.0964591	0.00284564
A11DA01_C03CA01	J01DC02_C10AA01	thiamine (vit B1)	furosemide	cefuroxime	simvastatin	0.0575134	0.0756531
C07AB02_C09AA02	J01DC02_C10AA01	metoprolol	enalapril	cefuroxime	simvastatin	-0.169152	1.45316e-07
J02AC01_C03CA01	J01DC02_C10AA01	fluconazole	furosemide	cefuroxime	simvastatin	-0.097763	0.0024907
C07AB02_B01AA03	J01DC02_C10AA01	metoprolol	warfarin	cefuroxime	simvastatin	-0.110918	0.000595167
J01DH02_N02AA01	J01DC02_C10AA01	meropenem	morphine	cefuroxime	simvastatin	0.0120901	0.709039
C07AB02_B01AB05	J01DC02_C10AA01	metoprolol	enoxaparin	cefuroxime	simvastatin	0.00905058	0.779991
C07AB02_B01AC24	J01DC02_C10AA01	metoprolol	ticagrelor	cefuroxime	simvastatin	0.110066	0.000656134
B01AA03_C03CA01	J01DC02_C10AA01	warfarin	furosemide	cefuroxime	simvastatin	-0.0529572	0.101935
A02BC02_N05AD01	J01DC02_C10AA01	pantoprazole	haloperidol	cefuroxime	simvastatin	-0.0511532	0.114163
J01MA02_J01XD01	J01DC02_C10AA01	ciprofloxacin	metronidazole	cefuroxime	simvastatin	0.0827611	0.010509
N02AB03_A02BC02	J01DC02_C10AA01	fentanyl	pantoprazole	cefuroxime	simvastatin	-0.00985405	0.76103
C09AA02_A02BC02	J01DC02_C10AA01	enalapril	pantoprazole	cefuroxime	simvastatin	-0.106086	0.00102576
C09AA02_A12BA01	J01DC02_C10AA01	enalapril	potassium chloride	cefuroxime	simvastatin	-0.140505	1.31261e-05
C01AA05_B01AB10	J01DC02_C10AA01	digoxin	tinzaparin	cefuroxime	simvastatin	-0.130239	5.42025e-05
J01MA02_B01AC06	J01DC02_C10AA01	ciprofloxacin	acetylsalicylic acid	cefuroxime	simvastatin	0.0411412	0.203991
A12BA01_C01BD01	J01DC02_C10AA01	potassium chloride	amiodarone	cefuroxime	simvastatin	-0.0120406	0.710178
J01DC02_C09AA02	J01DC02_C10AA01	cefuroxime	enalapril	cefuroxime	simvastatin	0.319056	4.87024e-24
J01CF01_J01CE01	J01DC02_C10AA01	dicloxacillin	benzylpenicillin	cefuroxime	simvastatin	0.106044	0.00103056
C09AA02_C07AB02	J01DC02_C10AA01	enalapril	metoprolol	cefuroxime	simvastatin	-0.0611041	0.0590805
C01BD01_A02BC02	J01DC02_C10AA01	amiodarone	pantoprazole	cefuroxime	simvastatin	0.0863695	0.00757203
J01DC02_A11DA01	J01DC02_C10AA01	cefuroxime	thiamine (vit B1)	cefuroxime	simvastatin	0.0661464	0.0409844
J01CE01_C03CA01	J01DC02_C10AA01	benzylpenicillin	furosemide	cefuroxime	simvastatin	-0.0871498	0.00704313
A12BA01_A12CC30	J01DC02_C10AA01	potassium chloride	magnesium (different salts in combination)	cefuroxime	simvastatin	-0.124451	0.000115318
A12BA01_J01CR05	J01DC02_C10AA01	potassium chloride	piperacillin and enzyme inhibitor	cefuroxime	simvastatin	0.107594	0.000867487
J01MA02_C07AB02	J01DC02_C10AA01	ciprofloxacin	metoprolol	cefuroxime	simvastatin	0.0310193	0.338281
J01MA02_C10AA01	J01DC02_C10AA01	ciprofloxacin	simvastatin	cefuroxime	simvastatin	0.0693596	0.0320972
N03AX12_C07AB02	J01DC02_C10AA01	gabapentin	metoprolol	cefuroxime	simvastatin	0.0304611	0.347051
C07AB02_C09AA05	J01DC02_C10AA01	metoprolol	ramipril	cefuroxime	simvastatin	0.0698799	0.0308257
J01XA01_C03CA01	J01DC02_C10AA01	vancomycin	furosemide	cefuroxime	simvastatin	-0.0906306	0.00506509
A12BA01_J01XA01	J01DC02_C10AA01	potassium chloride	vancomycin	cefuroxime	simvastatin	-0.218302	9.11839e-12
C03CA01_R03AL01	J01DC02_C10AA01	furosemide	fenoterol and ipratropium bromide	cefuroxime	simvastatin	0.0721751	0.0257194
C01BD01_B01AC06	J01DC02_C10AA01	amiodarone	acetylsalicylic acid	cefuroxime	simvastatin	-0.207796	8.93135e-11
J01DC02_C09CA01	J01DC02_C10AA01	cefuroxime	losartan	cefuroxime	simvastatin	0.0755453	0.0195506
H02AB06_J02AC01	J01DC02_C10AA01	prednisolone	fluconazole	cefuroxime	simvastatin	0.0711129	0.0279838
J01XA01_A02BC02	J01DC02_C10AA01	vancomycin	pantoprazole	cefuroxime	simvastatin	-0.012974	0.68884
J01CF01_C03CA01	J01DC02_C10AA01	dicloxacillin	furosemide	cefuroxime	simvastatin	-0.19993	4.56405e-10
C09AA05_C03CA01	J01DC02_C10AA01	ramipril	furosemide	cefuroxime	simvastatin	-0.075515	0.0195998
J01XD01_J01GB03	J01DC02_C10AA01	metronidazole	gentamicin	cefuroxime	simvastatin	-0.00911034	0.778576
J01DC02_A10BA02	J01DC02_C10AA01	cefuroxime	metformin	cefuroxime	simvastatin	0.344952	4.50981e-28
J01CE01_J01CF01	J01DC02_C10AA01	benzylpenicillin	dicloxacillin	cefuroxime	simvastatin	-0.0390907	0.227469
A11DA01_A06AD11	J01DC02_C10AA01	thiamine (vit B1)	lactulose	cefuroxime	simvastatin	0.070863	0.0285409
A12BA01_N02AB03	J01DC02_C10AA01	potassium chloride	fentanyl	cefuroxime	simvastatin	0.00353058	0.913232
J01DC02_N06AB04	J01DC02_C10AA01	cefuroxime	citalopram	cefuroxime	simvastatin	0.101513	0.00168324
C07AB02_C01BD01	J01DC02_C10AA01	metoprolol	amiodarone	cefuroxime	simvastatin	-0.0496408	0.125279
A11DA01_B01AB10	J01DC02_C10AA01	thiamine (vit B1)	tinzaparin	cefuroxime	simvastatin	0.0285541	0.378084
C07AG02_C03CA01	J01DC02_C10AA01	carvedilol	furosemide	cefuroxime	simvastatin	-0.0804168	0.0129224
J01DC02_M03BB03	J01DC02_C10AA01	cefuroxime	chlorzoxazone	cefuroxime	simvastatin	0.00633641	0.844954
J01MA02_B01AB05	J01DC02_C10AA01	ciprofloxacin	enoxaparin	cefuroxime	simvastatin	0.144459	7.39783e-06
C01AA05_H02AB06	J01DC02_C10AA01	digoxin	prednisolone	cefuroxime	simvastatin	-0.0253834	0.43332
J01CE01_B01AC06	J01DC02_C10AA01	benzylpenicillin	acetylsalicylic acid	cefuroxime	simvastatin	-0.0629699	0.0517335
A12BA01_A10AB01	J01DC02_C10AA01	potassium chloride	insulin (human)	cefuroxime	simvastatin	0.100977	0.00178172
J01DH02_B01AB05	J01DC02_C10AA01	meropenem	enoxaparin	cefuroxime	simvastatin	-0.122079	0.000155685
J01DH02_B01AC06	J01DC02_C10AA01	meropenem	acetylsalicylic acid	cefuroxime	simvastatin	0.0347608	0.283212
H02AB04_A02BC02	J01DC02_C10AA01	methylprednisolone	pantoprazole	cefuroxime	simvastatin	0.096891	0.00272327
N03AX12_A06AD11	J01DC02_C10AA01	gabapentin	lactulose	cefuroxime	simvastatin	-0.0134405	0.678267
J01CE01_C10AA01	J01DC02_C10AA01	benzylpenicillin	simvastatin	cefuroxime	simvastatin	-0.0196851	0.543458
J01CR05_C03CA01	J01DC02_C10AA01	piperacillin and enzyme inhibitor	furosemide	cefuroxime	simvastatin	0.125279	0.000103711
J01CR05_A02BC02	J01DC02_C10AA01	piperacillin and enzyme inhibitor	pantoprazole	cefuroxime	simvastatin	-0.00381679	0.906229
J01MA02_A11DA01	J01DC02_C10AA01	ciprofloxacin	thiamine (vit B1)	cefuroxime	simvastatin	-0.0112738	0.727877
N03AX12_A06AB08	J01DC02_C10AA01	gabapentin	sodium picosulfate	cefuroxime	simvastatin	0.149669	3.39455e-06
A12BA01_R03AL01	J01DC02_C10AA01	potassium chloride	fenoterol and ipratropium bromide	cefuroxime	simvastatin	-0.101928	0.0016106
A12BA01_N07BA01	J01DC02_C10AA01	potassium chloride	nicotine	cefuroxime	simvastatin	0.0262356	0.418033
A11DA01_J01XD01	J01DC02_C10AA01	thiamine (vit B1)	metronidazole	cefuroxime	simvastatin	-0.120864	0.000181174
B01AC04_B01AB05	J01DC02_C10AA01	clopidogrel	enoxaparin	cefuroxime	simvastatin	-0.111433	0.000560845
J01DC02_R03BB04	J01DC02_C10AA01	cefuroxime	tiotropium bromide	cefuroxime	simvastatin	0.0808032	0.0124938
J01CF01_J01CE02	J01DC02_C10AA01	dicloxacillin	phenoxymethylpenicillin	cefuroxime	simvastatin	0.300738	2.05123e-21
C07AG02_A12BA01	J01DC02_C10AA01	carvedilol	potassium chloride	cefuroxime	simvastatin	-0.0387042	0.232103
N02AB03_N02AA05	J01DC02_C10AA01	fentanyl	oxycodone	cefuroxime	simvastatin	-0.0478002	0.139921
J01CE01_C07AB02	J01DC02_C10AA01	benzylpenicillin	metoprolol	cefuroxime	simvastatin	-0.0744186	0.0214516
J01DC02_N01BB01	J01DC02_C10AA01	cefuroxime	bupivacaine	cefuroxime	simvastatin	0.148386	4.1225e-06
A11DA01_N05AD01	J01DC02_C10AA01	thiamine (vit B1)	haloperidol	cefuroxime	simvastatin	0.0472681	0.144391
C03CA01_C03BA08	J01DC02_C10AA01	furosemide	metolazone	cefuroxime	simvastatin	0.0248965	0.442197
C01AA05_J01XD01	J01DC02_C10AA01	digoxin	metronidazole	cefuroxime	simvastatin	0.00586187	0.856435
A11DA01_N05BA01	J01DC02_C10AA01	thiamine (vit B1)	diazepam	cefuroxime	simvastatin	0.125781	9.722e-05
A12BA01_N05BA02	J01DC02_C10AA01	potassium chloride	chlordiazepoxide	cefuroxime	simvastatin	-0.0290696	0.369531
C07AB02_B01AE07	J01DC02_C10AA01	metoprolol	dabigatran etexilate	cefuroxime	simvastatin	0.0385932	0.233446
J01CA01_J01GB03	J01DC02_C10AA01	ampicillin	gentamicin	cefuroxime	simvastatin	-0.124355	0.000116738
A11DA01_A12CC30	J01DC02_C10AA01	thiamine (vit B1)	magnesium (different salts in combination)	cefuroxime	simvastatin	0.0676157	0.0366909
N03AX12_N02AB03	J01DC02_C10AA01	gabapentin	fentanyl	cefuroxime	simvastatin	-0.105312	0.00111696
J01CF01_N03AX12	J01DC02_C10AA01	dicloxacillin	gabapentin	cefuroxime	simvastatin	-0.14429	7.58381e-06
A12BA01_C03CA01	A06AB02_A02BC02	potassium chloride	furosemide	bisacodyl	pantoprazole	-0.0385974	0.233395
N02AA01_A06AB02	A06AB02_A02BC02	morphine	bisacodyl	bisacodyl	pantoprazole	-0.0231853	0.474205
A12BA01_A02BC02	A06AB02_A02BC02	potassium chloride	pantoprazole	bisacodyl	pantoprazole	0.0182152	0.573969
A02BC02_C03CA01	A06AB02_A02BC02	pantoprazole	furosemide	bisacodyl	pantoprazole	0.0822024	0.0110447
N02AX02_N02AA01	A06AB02_A02BC02	tramadol	morphine	bisacodyl	pantoprazole	0.135476	2.66293e-05
C07AB02_B01AC06	A06AB02_A02BC02	metoprolol	acetylsalicylic acid	bisacodyl	pantoprazole	-0.0486576	0.132945
J01DC02_A02BC02	A06AB02_A02BC02	cefuroxime	pantoprazole	bisacodyl	pantoprazole	-0.0912868	0.00475405
B01AC06_C10AA01	A06AB02_A02BC02	acetylsalicylic acid	simvastatin	bisacodyl	pantoprazole	0.0341608	0.291609
N02AA05_A06AB02	A06AB02_A02BC02	oxycodone	bisacodyl	bisacodyl	pantoprazole	0.0643148	0.0469246
N02AX02_A02BC02	A06AB02_A02BC02	tramadol	pantoprazole	bisacodyl	pantoprazole	0.180215	2.04821e-08
J01DC02_C03CA01	A06AB02_A02BC02	cefuroxime	furosemide	bisacodyl	pantoprazole	0.136516	2.30528e-05
B01AC06_C07AB02	A06AB02_A02BC02	acetylsalicylic acid	metoprolol	bisacodyl	pantoprazole	0.110636	0.000614708
N02AA05_A02BC02	A06AB02_A02BC02	oxycodone	pantoprazole	bisacodyl	pantoprazole	0.232671	3.31362e-13
B01AC06_B01AC04	A06AB02_A02BC02	acetylsalicylic acid	clopidogrel	bisacodyl	pantoprazole	0.000552682	0.986391
A02AA04_N02AA01	A06AB02_A02BC02	magnesium hydroxide	morphine	bisacodyl	pantoprazole	0.139292	1.56033e-05
C07AB02_C03CA01	A06AB02_A02BC02	metoprolol	furosemide	bisacodyl	pantoprazole	0.0141168	0.663053
N03AX12_N02AA01	A06AB02_A02BC02	gabapentin	morphine	bisacodyl	pantoprazole	0.0244426	0.450563
B01AC06_C03CA01	A06AB02_A02BC02	acetylsalicylic acid	furosemide	bisacodyl	pantoprazole	0.0217738	0.501535
C07AB02_C10AA01	A06AB02_A02BC02	metoprolol	simvastatin	bisacodyl	pantoprazole	0.0937184	0.00374624
N02AA01_A06AD11	A06AB02_A02BC02	morphine	lactulose	bisacodyl	pantoprazole	0.0157208	0.627524
J01DC02_A06AB02	A06AB02_A02BC02	cefuroxime	bisacodyl	bisacodyl	pantoprazole	-0.11321	0.000456208
B01AC04_B01AC06	A06AB02_A02BC02	clopidogrel	acetylsalicylic acid	bisacodyl	pantoprazole	0.0844282	0.00904534
C07AB02_A12BA01	A06AB02_A02BC02	metoprolol	potassium chloride	bisacodyl	pantoprazole	-0.0712006	0.0277907
A02BC02_A03FA01	A06AB02_A02BC02	pantoprazole	metoclopramide	bisacodyl	pantoprazole	0.140047	1.40152e-05
C07AB02_A02BC02	A06AB02_A02BC02	metoprolol	pantoprazole	bisacodyl	pantoprazole	-0.0955279	0.00312671
H02AB06_A02BC02	A06AB02_A02BC02	prednisolone	pantoprazole	bisacodyl	pantoprazole	-0.0745717	0.0211841
N02AA05_B01AB10	A06AB02_A02BC02	oxycodone	tinzaparin	bisacodyl	pantoprazole	0.0925289	0.00421209
J01XD01_N02AA01	A06AB02_A02BC02	metronidazole	morphine	bisacodyl	pantoprazole	0.0731825	0.02372
A12BA01_B01AB10	A06AB02_A02BC02	potassium chloride	tinzaparin	bisacodyl	pantoprazole	-0.0496483	0.125221
J01DC02_J01XD01	A06AB02_A02BC02	cefuroxime	metronidazole	bisacodyl	pantoprazole	0.0224823	0.487713
A06AB02_N02AA01	A06AB02_A02BC02	bisacodyl	morphine	bisacodyl	pantoprazole	0.417745	1.2653e-41
J01DC02_B01AC06	A06AB02_A02BC02	cefuroxime	acetylsalicylic acid	bisacodyl	pantoprazole	0.141467	1.14334e-05
N02AX02_A02AA04	A06AB02_A02BC02	tramadol	magnesium hydroxide	bisacodyl	pantoprazole	-0.00480217	0.882178
N03AX12_A02BC02	A06AB02_A02BC02	gabapentin	pantoprazole	bisacodyl	pantoprazole	0.0695864	0.0315375
B01AC04_C10AA01	A06AB02_A02BC02	clopidogrel	simvastatin	bisacodyl	pantoprazole	0.114032	0.000414222
N02AA01_A06AB08	A06AB02_A02BC02	morphine	sodium picosulfate	bisacodyl	pantoprazole	0.248762	6.1713e-15
A12BA01_A03FA01	A06AB02_A02BC02	potassium chloride	metoclopramide	bisacodyl	pantoprazole	0.171146	1.03014e-07
N02AX02_C03CA01	A06AB02_A02BC02	tramadol	furosemide	bisacodyl	pantoprazole	-0.0300436	0.353701
C03CA01_B01AB05	A06AB02_A02BC02	furosemide	enoxaparin	bisacodyl	pantoprazole	0.0577559	0.0744256
B01AB10_A02BC02	A06AB02_A02BC02	tinzaparin	pantoprazole	bisacodyl	pantoprazole	-0.0961432	0.00293828
N02AA05_N05CF01	A06AB02_A02BC02	oxycodone	zopiclone	bisacodyl	pantoprazole	-0.0374275	0.24788
J01DC02_C10AA01	A06AB02_A02BC02	cefuroxime	simvastatin	bisacodyl	pantoprazole	0.0136151	0.674327
A06AB02_A02BC02	A06AB02_A02BC02	bisacodyl	pantoprazole	bisacodyl	pantoprazole	1	0
B01AB10_C03CA01	A06AB02_A02BC02	tinzaparin	furosemide	bisacodyl	pantoprazole	0.0447719	0.166828
C01AA05_C03CA01	A06AB02_A02BC02	digoxin	furosemide	bisacodyl	pantoprazole	-0.0709736	0.0282932
N02AA05_C03CA01	A06AB02_A02BC02	oxycodone	furosemide	bisacodyl	pantoprazole	-0.0516736	0.110523
A12BA01_A06AD11	A06AB02_A02BC02	potassium chloride	lactulose	bisacodyl	pantoprazole	0.125847	9.64008e-05
C07AB02_B01AC04	A06AB02_A02BC02	metoprolol	clopidogrel	bisacodyl	pantoprazole	-0.0128328	0.692054
J01MA02_C03CA01	A06AB02_A02BC02	ciprofloxacin	furosemide	bisacodyl	pantoprazole	0.047906	0.139046
H02AB06_N02AA01	A06AB02_A02BC02	prednisolone	morphine	bisacodyl	pantoprazole	-0.0963962	0.00286387
A02AA04_B01AB10	A06AB02_A02BC02	magnesium hydroxide	tinzaparin	bisacodyl	pantoprazole	-0.00214444	0.947232
N02AA01_M03BB03	A06AB02_A02BC02	morphine	chlorzoxazone	bisacodyl	pantoprazole	0.08015	0.0132261
J01MA02_A02BC02	A06AB02_A02BC02	ciprofloxacin	pantoprazole	bisacodyl	pantoprazole	-0.0824505	0.010804
C07AB02_N05CF01	A06AB02_A02BC02	metoprolol	zopiclone	bisacodyl	pantoprazole	-0.109429	0.00070545
A12BA01_J01MA02	A06AB02_A02BC02	potassium chloride	ciprofloxacin	bisacodyl	pantoprazole	0.106867	0.000940786
C03CA01_C03DA01	A06AB02_A02BC02	furosemide	spironolactone	bisacodyl	pantoprazole	0.223251	2.98605e-12
A02BC02_B01AB05	A06AB02_A02BC02	pantoprazole	enoxaparin	bisacodyl	pantoprazole	0.19885	5.68117e-10
C01AA05_A12BA01	A06AB02_A02BC02	digoxin	potassium chloride	bisacodyl	pantoprazole	-0.118252	0.000249836
J01DC02_C07AB02	A06AB02_A02BC02	cefuroxime	metoprolol	bisacodyl	pantoprazole	0.0136127	0.67438
B01AC04_C07AB02	A06AB02_A02BC02	clopidogrel	metoprolol	bisacodyl	pantoprazole	-0.00458105	0.887567
N02AA05_A03FA01	A06AB02_A02BC02	oxycodone	metoclopramide	bisacodyl	pantoprazole	0.0352273	0.276796
J01DC02_B01AB05	A06AB02_A02BC02	cefuroxime	enoxaparin	bisacodyl	pantoprazole	-0.0317693	0.326726
B01AB10_A12BA01	A06AB02_A02BC02	tinzaparin	potassium chloride	bisacodyl	pantoprazole	-0.169643	1.33552e-07
J01MA02_A12BA01	A06AB02_A02BC02	ciprofloxacin	potassium chloride	bisacodyl	pantoprazole	0.0535991	0.0978439
B01AC06_B01AX05	A06AB02_A02BC02	acetylsalicylic acid	fondaparinux	bisacodyl	pantoprazole	0.0319427	0.324091
A02BC02_J01MA02	A06AB02_A02BC02	pantoprazole	ciprofloxacin	bisacodyl	pantoprazole	0.130985	4.90639e-05
N03AX12_C03CA01	A06AB02_A02BC02	gabapentin	furosemide	bisacodyl	pantoprazole	0.226494	1.41643e-12
A12BA01_J01XD01	A06AB02_A02BC02	potassium chloride	metronidazole	bisacodyl	pantoprazole	0.202857	2.50652e-10
J01DC02_B02AA02	A06AB02_A02BC02	cefuroxime	tranexamic acid	bisacodyl	pantoprazole	0.0116376	0.719461
C07AB02_C01AA05	A06AB02_A02BC02	metoprolol	digoxin	bisacodyl	pantoprazole	-0.171627	9.47631e-08
A12BA01_B01AB05	A06AB02_A02BC02	potassium chloride	enoxaparin	bisacodyl	pantoprazole	-0.0423082	0.191441
C03CA01_J01DH02	A06AB02_A02BC02	furosemide	meropenem	bisacodyl	pantoprazole	-0.0105028	0.745823
N03AX12_A06AB02	A06AB02_A02BC02	gabapentin	bisacodyl	bisacodyl	pantoprazole	-0.00889844	0.783597
C08CA01_A02BC02	A06AB02_A02BC02	amlodipine	pantoprazole	bisacodyl	pantoprazole	-0.209773	5.8658e-11
A06AD11_N02AA01	A06AB02_A02BC02	lactulose	morphine	bisacodyl	pantoprazole	0.11442	0.00039569
C07AB02_B01AX05	A06AB02_A02BC02	metoprolol	fondaparinux	bisacodyl	pantoprazole	0.0645769	0.0460327
A06AD11_A02BC02	A06AB02_A02BC02	lactulose	pantoprazole	bisacodyl	pantoprazole	0.106104	0.00102373
J01MA02_J01DH02	A06AB02_A02BC02	ciprofloxacin	meropenem	bisacodyl	pantoprazole	0.0133765	0.679715
A11DA01_A02BC02	A06AB02_A02BC02	thiamine (vit B1)	pantoprazole	bisacodyl	pantoprazole	-0.108218	0.00080886
C08CA01_C03CA01	A06AB02_A02BC02	amlodipine	furosemide	bisacodyl	pantoprazole	-0.084995	0.00859081
J01DC02_C08CA01	A06AB02_A02BC02	cefuroxime	amlodipine	bisacodyl	pantoprazole	-0.0830031	0.0102843
A02BC02_A11DA01	A06AB02_A02BC02	pantoprazole	thiamine (vit B1)	bisacodyl	pantoprazole	0.143474	8.54566e-06
A12BA01_A11DA01	A06AB02_A02BC02	potassium chloride	thiamine (vit B1)	bisacodyl	pantoprazole	0.138607	1.71935e-05
A02BC02_J02AC01	A06AB02_A02BC02	pantoprazole	fluconazole	bisacodyl	pantoprazole	-0.000535065	0.986825
B01AC04_C03CA01	A06AB02_A02BC02	clopidogrel	furosemide	bisacodyl	pantoprazole	0.0705337	0.0292896
J01DH02_C03CA01	A06AB02_A02BC02	meropenem	furosemide	bisacodyl	pantoprazole	0.0563137	0.0819701
J01CF01_A02BC02	A06AB02_A02BC02	dicloxacillin	pantoprazole	bisacodyl	pantoprazole	0.16988	1.28221e-07
A12BA01_C03DA01	A06AB02_A02BC02	potassium chloride	spironolactone	bisacodyl	pantoprazole	-0.00249783	0.938552
C03DA01_C03CA01	A06AB02_A02BC02	spironolactone	furosemide	bisacodyl	pantoprazole	0.0142581	0.659891
A12BA01_J02AC01	A06AB02_A02BC02	potassium chloride	fluconazole	bisacodyl	pantoprazole	0.00789291	0.807541
J02AC01_A02BC02	A06AB02_A02BC02	fluconazole	pantoprazole	bisacodyl	pantoprazole	0.126545	8.80843e-05
A06AD11_C03CA01	A06AB02_A02BC02	lactulose	furosemide	bisacodyl	pantoprazole	0.0970599	0.00267673
N03AX12_B01AC06	A06AB02_A02BC02	gabapentin	acetylsalicylic acid	bisacodyl	pantoprazole	0.140805	1.25748e-05
J01DH02_J01MA02	A06AB02_A02BC02	meropenem	ciprofloxacin	bisacodyl	pantoprazole	0.0114757	0.723204
C03CA01_C01BD01	A06AB02_A02BC02	furosemide	amiodarone	bisacodyl	pantoprazole	0.171385	9.8837e-08
B01AC04_A02BC02	A06AB02_A02BC02	clopidogrel	pantoprazole	bisacodyl	pantoprazole	0.112388	0.000502109
A12BA01_J01DH02	A06AB02_A02BC02	potassium chloride	meropenem	bisacodyl	pantoprazole	-0.0463768	0.152122
B01AC06_B01AC24	A06AB02_A02BC02	acetylsalicylic acid	ticagrelor	bisacodyl	pantoprazole	0.105368	0.00111013
N02AB03_N02AA01	A06AB02_A02BC02	fentanyl	morphine	bisacodyl	pantoprazole	0.0825781	0.0106819
A12BA01_N05AD01	A06AB02_A02BC02	potassium chloride	haloperidol	bisacodyl	pantoprazole	0.14472	7.11927e-06
A06AD11_A06AB08	A06AB02_A02BC02	lactulose	sodium picosulfate	bisacodyl	pantoprazole	0.11502	0.000368529
J01DH02_A02BC02	A06AB02_A02BC02	meropenem	pantoprazole	bisacodyl	pantoprazole	0.129768	5.77037e-05
C01BD01_C03CA01	A06AB02_A02BC02	amiodarone	furosemide	bisacodyl	pantoprazole	-0.147019	5.06216e-06
C07AB02_C10AA05	A06AB02_A02BC02	metoprolol	atorvastatin	bisacodyl	pantoprazole	0.0899533	0.00540529
N03AX12_B01AB05	A06AB02_A02BC02	gabapentin	enoxaparin	bisacodyl	pantoprazole	-0.0173399	0.592515
A06AD11_A12BA01	A06AB02_A02BC02	lactulose	potassium chloride	bisacodyl	pantoprazole	0.0979847	0.00243456
C09AA02_C10AA01	A06AB02_A02BC02	enalapril	simvastatin	bisacodyl	pantoprazole	-0.0535495	0.098155
A11DA01_N05BA02	A06AB02_A02BC02	thiamine (vit B1)	chlordiazepoxide	bisacodyl	pantoprazole	-0.115269	0.000357794
C09AA02_C03CA01	A06AB02_A02BC02	enalapril	furosemide	bisacodyl	pantoprazole	-0.0850885	0.00851777
J01DC02_B01AF01	A06AB02_A02BC02	cefuroxime	rivaroxaban	bisacodyl	pantoprazole	-0.0978375	0.0024717
B01AC04_B01AX05	A06AB02_A02BC02	clopidogrel	fondaparinux	bisacodyl	pantoprazole	0.0383378	0.236556
J01CF01_N02AA05	A06AB02_A02BC02	dicloxacillin	oxycodone	bisacodyl	pantoprazole	-0.094464	0.00347859
J02AC01_N02AA01	A06AB02_A02BC02	fluconazole	morphine	bisacodyl	pantoprazole	0.0916993	0.00456746
J01DC02_J01GB03	A06AB02_A02BC02	cefuroxime	gentamicin	bisacodyl	pantoprazole	-0.102282	0.00155082
A11DA01_C03CA01	A06AB02_A02BC02	thiamine (vit B1)	furosemide	bisacodyl	pantoprazole	-0.125162	0.000105284
C07AB02_C09AA02	A06AB02_A02BC02	metoprolol	enalapril	bisacodyl	pantoprazole	0.0219205	0.498657
J02AC01_C03CA01	A06AB02_A02BC02	fluconazole	furosemide	bisacodyl	pantoprazole	0.134031	3.24866e-05
C07AB02_B01AA03	A06AB02_A02BC02	metoprolol	warfarin	bisacodyl	pantoprazole	-0.0296328	0.360324
J01DH02_N02AA01	A06AB02_A02BC02	meropenem	morphine	bisacodyl	pantoprazole	0.120931	0.000179669
C07AB02_B01AB05	A06AB02_A02BC02	metoprolol	enoxaparin	bisacodyl	pantoprazole	0.0285844	0.377577
C07AB02_B01AC24	A06AB02_A02BC02	metoprolol	ticagrelor	bisacodyl	pantoprazole	-0.0360841	0.265274
B01AA03_C03CA01	A06AB02_A02BC02	warfarin	furosemide	bisacodyl	pantoprazole	0.0582807	0.0718251
A02BC02_N05AD01	A06AB02_A02BC02	pantoprazole	haloperidol	bisacodyl	pantoprazole	0.181508	1.61593e-08
J01MA02_J01XD01	A06AB02_A02BC02	ciprofloxacin	metronidazole	bisacodyl	pantoprazole	0.0196116	0.544965
N02AB03_A02BC02	A06AB02_A02BC02	fentanyl	pantoprazole	bisacodyl	pantoprazole	0.00906351	0.779685
C09AA02_A02BC02	A06AB02_A02BC02	enalapril	pantoprazole	bisacodyl	pantoprazole	-0.0905662	0.00509658
C09AA02_A12BA01	A06AB02_A02BC02	enalapril	potassium chloride	bisacodyl	pantoprazole	-0.156552	1.1644e-06
C01AA05_B01AB10	A06AB02_A02BC02	digoxin	tinzaparin	bisacodyl	pantoprazole	-0.039354	0.224351
J01MA02_B01AC06	A06AB02_A02BC02	ciprofloxacin	acetylsalicylic acid	bisacodyl	pantoprazole	0.0567744	0.0794958
A12BA01_C01BD01	A06AB02_A02BC02	potassium chloride	amiodarone	bisacodyl	pantoprazole	0.046373	0.152154
J01DC02_C09AA02	A06AB02_A02BC02	cefuroxime	enalapril	bisacodyl	pantoprazole	0.102238	0.00155826
J01CF01_J01CE01	A06AB02_A02BC02	dicloxacillin	benzylpenicillin	bisacodyl	pantoprazole	0.0128447	0.691782
C09AA02_C07AB02	A06AB02_A02BC02	enalapril	metoprolol	bisacodyl	pantoprazole	0.0291096	0.368871
C01BD01_A02BC02	A06AB02_A02BC02	amiodarone	pantoprazole	bisacodyl	pantoprazole	-0.0537714	0.0967685
J01DC02_A11DA01	A06AB02_A02BC02	cefuroxime	thiamine (vit B1)	bisacodyl	pantoprazole	-0.000746084	0.981629
J01CE01_C03CA01	A06AB02_A02BC02	benzylpenicillin	furosemide	bisacodyl	pantoprazole	0.00560832	0.862582
A12BA01_A12CC30	A06AB02_A02BC02	potassium chloride	magnesium (different salts in combination)	bisacodyl	pantoprazole	0.0584066	0.0712123
A12BA01_J01CR05	A06AB02_A02BC02	potassium chloride	piperacillin and enzyme inhibitor	bisacodyl	pantoprazole	0.0448726	0.165874
J01MA02_C07AB02	A06AB02_A02BC02	ciprofloxacin	metoprolol	bisacodyl	pantoprazole	-0.0276858	0.392762
J01MA02_C10AA01	A06AB02_A02BC02	ciprofloxacin	simvastatin	bisacodyl	pantoprazole	0.117135	0.000286083
N03AX12_C07AB02	A06AB02_A02BC02	gabapentin	metoprolol	bisacodyl	pantoprazole	0.115543	0.000346314
C07AB02_C09AA05	A06AB02_A02BC02	metoprolol	ramipril	bisacodyl	pantoprazole	-0.163857	3.55241e-07
J01XA01_C03CA01	A06AB02_A02BC02	vancomycin	furosemide	bisacodyl	pantoprazole	-0.0123146	0.70389
A12BA01_J01XA01	A06AB02_A02BC02	potassium chloride	vancomycin	bisacodyl	pantoprazole	0.175315	4.95347e-08
C03CA01_R03AL01	A06AB02_A02BC02	furosemide	fenoterol and ipratropium bromide	bisacodyl	pantoprazole	-0.215955	1.53367e-11
C01BD01_B01AC06	A06AB02_A02BC02	amiodarone	acetylsalicylic acid	bisacodyl	pantoprazole	-0.133528	3.47939e-05
J01DC02_C09CA01	A06AB02_A02BC02	cefuroxime	losartan	bisacodyl	pantoprazole	0.0237536	0.463435
H02AB06_J02AC01	A06AB02_A02BC02	prednisolone	fluconazole	bisacodyl	pantoprazole	0.101332	0.00171599
J01XA01_A02BC02	A06AB02_A02BC02	vancomycin	pantoprazole	bisacodyl	pantoprazole	0.0549402	0.0897195
J01CF01_C03CA01	A06AB02_A02BC02	dicloxacillin	furosemide	bisacodyl	pantoprazole	0.0382409	0.237743
C09AA05_C03CA01	A06AB02_A02BC02	ramipril	furosemide	bisacodyl	pantoprazole	-0.0432378	0.181858
J01XD01_J01GB03	A06AB02_A02BC02	metronidazole	gentamicin	bisacodyl	pantoprazole	0.176361	4.11116e-08
J01DC02_A10BA02	A06AB02_A02BC02	cefuroxime	metformin	bisacodyl	pantoprazole	-0.0565119	0.080898
J01CE01_J01CF01	A06AB02_A02BC02	benzylpenicillin	dicloxacillin	bisacodyl	pantoprazole	0.129658	5.85531e-05
A11DA01_A06AD11	A06AB02_A02BC02	thiamine (vit B1)	lactulose	bisacodyl	pantoprazole	-0.129178	6.24012e-05
A12BA01_N02AB03	A06AB02_A02BC02	potassium chloride	fentanyl	bisacodyl	pantoprazole	0.0926726	0.00415316
J01DC02_N06AB04	A06AB02_A02BC02	cefuroxime	citalopram	bisacodyl	pantoprazole	0.136337	2.36323e-05
C07AB02_C01BD01	A06AB02_A02BC02	metoprolol	amiodarone	bisacodyl	pantoprazole	-0.238669	7.76622e-14
A11DA01_B01AB10	A06AB02_A02BC02	thiamine (vit B1)	tinzaparin	bisacodyl	pantoprazole	0.0194082	0.549143
C07AG02_C03CA01	A06AB02_A02BC02	carvedilol	furosemide	bisacodyl	pantoprazole	-0.060577	0.0613062
J01DC02_M03BB03	A06AB02_A02BC02	cefuroxime	chlorzoxazone	bisacodyl	pantoprazole	0.0674644	0.0371146
J01MA02_B01AB05	A06AB02_A02BC02	ciprofloxacin	enoxaparin	bisacodyl	pantoprazole	0.060609	0.0611688
C01AA05_H02AB06	A06AB02_A02BC02	digoxin	prednisolone	bisacodyl	pantoprazole	-0.0435806	0.178416
J01CE01_B01AC06	A06AB02_A02BC02	benzylpenicillin	acetylsalicylic acid	bisacodyl	pantoprazole	0.0667349	0.0392163
A12BA01_A10AB01	A06AB02_A02BC02	potassium chloride	insulin (human)	bisacodyl	pantoprazole	0.156886	1.10407e-06
J01DH02_B01AB05	A06AB02_A02BC02	meropenem	enoxaparin	bisacodyl	pantoprazole	-0.0153655	0.635324
J01DH02_B01AC06	A06AB02_A02BC02	meropenem	acetylsalicylic acid	bisacodyl	pantoprazole	-0.0803942	0.012948
H02AB04_A02BC02	A06AB02_A02BC02	methylprednisolone	pantoprazole	bisacodyl	pantoprazole	0.12113	0.000175275
N03AX12_A06AD11	A06AB02_A02BC02	gabapentin	lactulose	bisacodyl	pantoprazole	0.0563246	0.081911
J01CE01_C10AA01	A06AB02_A02BC02	benzylpenicillin	simvastatin	bisacodyl	pantoprazole	-0.0771655	0.0170751
J01CR05_C03CA01	A06AB02_A02BC02	piperacillin and enzyme inhibitor	furosemide	bisacodyl	pantoprazole	-0.0145108	0.65425
J01CR05_A02BC02	A06AB02_A02BC02	piperacillin and enzyme inhibitor	pantoprazole	bisacodyl	pantoprazole	-0.126527	8.82896e-05
J01MA02_A11DA01	A06AB02_A02BC02	ciprofloxacin	thiamine (vit B1)	bisacodyl	pantoprazole	0.100826	0.00181029
N03AX12_A06AB08	A06AB02_A02BC02	gabapentin	sodium picosulfate	bisacodyl	pantoprazole	0.0451433	0.163332
A12BA01_R03AL01	A06AB02_A02BC02	potassium chloride	fenoterol and ipratropium bromide	bisacodyl	pantoprazole	0.072296	0.0254721
A12BA01_N07BA01	A06AB02_A02BC02	potassium chloride	nicotine	bisacodyl	pantoprazole	0.0434707	0.179514
A11DA01_J01XD01	A06AB02_A02BC02	thiamine (vit B1)	metronidazole	bisacodyl	pantoprazole	0.0844005	0.00906814
B01AC04_B01AB05	A06AB02_A02BC02	clopidogrel	enoxaparin	bisacodyl	pantoprazole	0.083803	0.0095715
J01DC02_R03BB04	A06AB02_A02BC02	cefuroxime	tiotropium bromide	bisacodyl	pantoprazole	-0.0750131	0.0204295
J01CF01_J01CE02	A06AB02_A02BC02	dicloxacillin	phenoxymethylpenicillin	bisacodyl	pantoprazole	0.0222749	0.491739
C07AG02_A12BA01	A06AB02_A02BC02	carvedilol	potassium chloride	bisacodyl	pantoprazole	-0.0173647	0.591987
N02AB03_N02AA05	A06AB02_A02BC02	fentanyl	oxycodone	bisacodyl	pantoprazole	0.120553	0.000188299
J01CE01_C07AB02	A06AB02_A02BC02	benzylpenicillin	metoprolol	bisacodyl	pantoprazole	-0.025907	0.42389
J01DC02_N01BB01	A06AB02_A02BC02	cefuroxime	bupivacaine	bisacodyl	pantoprazole	-0.0216706	0.503565
A11DA01_N05AD01	A06AB02_A02BC02	thiamine (vit B1)	haloperidol	bisacodyl	pantoprazole	-0.240451	5.00767e-14
C03CA01_C03BA08	A06AB02_A02BC02	furosemide	metolazone	bisacodyl	pantoprazole	0.0420873	0.193772
C01AA05_J01XD01	A06AB02_A02BC02	digoxin	metronidazole	bisacodyl	pantoprazole	0.101409	0.00170207
A11DA01_N05BA01	A06AB02_A02BC02	thiamine (vit B1)	diazepam	bisacodyl	pantoprazole	-0.0611829	0.0587534
A12BA01_N05BA02	A06AB02_A02BC02	potassium chloride	chlordiazepoxide	bisacodyl	pantoprazole	-0.0497313	0.12459
C07AB02_B01AE07	A06AB02_A02BC02	metoprolol	dabigatran etexilate	bisacodyl	pantoprazole	0.0154302	0.6339
J01CA01_J01GB03	A06AB02_A02BC02	ampicillin	gentamicin	bisacodyl	pantoprazole	-0.0426775	0.187591
A11DA01_A12CC30	A06AB02_A02BC02	thiamine (vit B1)	magnesium (different salts in combination)	bisacodyl	pantoprazole	-0.0581951	0.0722441
N03AX12_N02AB03	A06AB02_A02BC02	gabapentin	fentanyl	bisacodyl	pantoprazole	-0.104101	0.00127485
J01CF01_N03AX12	A06AB02_A02BC02	dicloxacillin	gabapentin	bisacodyl	pantoprazole	0.0122242	0.705961
A12BA01_C03CA01	B01AB10_C03CA01	potassium chloride	furosemide	tinzaparin	furosemide	-0.000772263	0.980985
N02AA01_A06AB02	B01AB10_C03CA01	morphine	bisacodyl	tinzaparin	furosemide	0.0417577	0.197289
A12BA01_A02BC02	B01AB10_C03CA01	potassium chloride	pantoprazole	tinzaparin	furosemide	0.0486621	0.132909
A02BC02_C03CA01	B01AB10_C03CA01	pantoprazole	furosemide	tinzaparin	furosemide	0.0386925	0.232244
N02AX02_N02AA01	B01AB10_C03CA01	tramadol	morphine	tinzaparin	furosemide	0.0536667	0.0974206
C07AB02_B01AC06	B01AB10_C03CA01	metoprolol	acetylsalicylic acid	tinzaparin	furosemide	0.0734968	0.0231244
J01DC02_A02BC02	B01AB10_C03CA01	cefuroxime	pantoprazole	tinzaparin	furosemide	-0.0669561	0.0385686
B01AC06_C10AA01	B01AB10_C03CA01	acetylsalicylic acid	simvastatin	tinzaparin	furosemide	0.00770942	0.81193
N02AA05_A06AB02	B01AB10_C03CA01	oxycodone	bisacodyl	tinzaparin	furosemide	0.0687918	0.0335355
N02AX02_A02BC02	B01AB10_C03CA01	tramadol	pantoprazole	tinzaparin	furosemide	0.00546579	0.866041
J01DC02_C03CA01	B01AB10_C03CA01	cefuroxime	furosemide	tinzaparin	furosemide	0.0364614	0.260306
B01AC06_C07AB02	B01AB10_C03CA01	acetylsalicylic acid	metoprolol	tinzaparin	furosemide	-0.0994562	0.00209019
N02AA05_A02BC02	B01AB10_C03CA01	oxycodone	pantoprazole	tinzaparin	furosemide	0.0209859	0.517146
B01AC06_B01AC04	B01AB10_C03CA01	acetylsalicylic acid	clopidogrel	tinzaparin	furosemide	-0.130401	5.30432e-05
A02AA04_N02AA01	B01AB10_C03CA01	magnesium hydroxide	morphine	tinzaparin	furosemide	0.022196	0.493275
C07AB02_C03CA01	B01AB10_C03CA01	metoprolol	furosemide	tinzaparin	furosemide	-0.0341872	0.291236
N03AX12_N02AA01	B01AB10_C03CA01	gabapentin	morphine	tinzaparin	furosemide	0.049894	0.123361
B01AC06_C03CA01	B01AB10_C03CA01	acetylsalicylic acid	furosemide	tinzaparin	furosemide	-0.0853304	0.00833154
C07AB02_C10AA01	B01AB10_C03CA01	metoprolol	simvastatin	tinzaparin	furosemide	-0.047823	0.139733
N02AA01_A06AD11	B01AB10_C03CA01	morphine	lactulose	tinzaparin	furosemide	-0.0280277	0.386942
J01DC02_A06AB02	B01AB10_C03CA01	cefuroxime	bisacodyl	tinzaparin	furosemide	-0.129321	6.12277e-05
B01AC04_B01AC06	B01AB10_C03CA01	clopidogrel	acetylsalicylic acid	tinzaparin	furosemide	-0.121908	0.000159046
C07AB02_A12BA01	B01AB10_C03CA01	metoprolol	potassium chloride	tinzaparin	furosemide	-0.0222103	0.492995
A02BC02_A03FA01	B01AB10_C03CA01	pantoprazole	metoclopramide	tinzaparin	furosemide	0.0170931	0.597794
C07AB02_A02BC02	B01AB10_C03CA01	metoprolol	pantoprazole	tinzaparin	furosemide	-0.0146134	0.651967
H02AB06_A02BC02	B01AB10_C03CA01	prednisolone	pantoprazole	tinzaparin	furosemide	-0.0833622	0.00995865
N02AA05_B01AB10	B01AB10_C03CA01	oxycodone	tinzaparin	tinzaparin	furosemide	0.116417	0.000311918
J01XD01_N02AA01	B01AB10_C03CA01	metronidazole	morphine	tinzaparin	furosemide	-0.0958466	0.00302777
A12BA01_B01AB10	B01AB10_C03CA01	potassium chloride	tinzaparin	tinzaparin	furosemide	0.0481149	0.137329
J01DC02_J01XD01	B01AB10_C03CA01	cefuroxime	metronidazole	tinzaparin	furosemide	0.058576	0.0703949
A06AB02_N02AA01	B01AB10_C03CA01	bisacodyl	morphine	tinzaparin	furosemide	-0.00641308	0.843103
J01DC02_B01AC06	B01AB10_C03CA01	cefuroxime	acetylsalicylic acid	tinzaparin	furosemide	0.00145681	0.964138
N02AX02_A02AA04	B01AB10_C03CA01	tramadol	magnesium hydroxide	tinzaparin	furosemide	-0.0343559	0.288861
N03AX12_A02BC02	B01AB10_C03CA01	gabapentin	pantoprazole	tinzaparin	furosemide	0.0602331	0.0627949
B01AC04_C10AA01	B01AB10_C03CA01	clopidogrel	simvastatin	tinzaparin	furosemide	-0.0377657	0.243629
N02AA01_A06AB08	B01AB10_C03CA01	morphine	sodium picosulfate	tinzaparin	furosemide	0.0221403	0.494361
A12BA01_A03FA01	B01AB10_C03CA01	potassium chloride	metoclopramide	tinzaparin	furosemide	-0.153474	1.88994e-06
N02AX02_C03CA01	B01AB10_C03CA01	tramadol	furosemide	tinzaparin	furosemide	-0.141139	1.19855e-05
C03CA01_B01AB05	B01AB10_C03CA01	furosemide	enoxaparin	tinzaparin	furosemide	-0.0856351	0.00810208
B01AB10_A02BC02	B01AB10_C03CA01	tinzaparin	pantoprazole	tinzaparin	furosemide	0.474814	7.35702e-55
N02AA05_N05CF01	B01AB10_C03CA01	oxycodone	zopiclone	tinzaparin	furosemide	0.085199	0.00843225
J01DC02_C10AA01	B01AB10_C03CA01	cefuroxime	simvastatin	tinzaparin	furosemide	-0.108934	0.000746164
A06AB02_A02BC02	B01AB10_C03CA01	bisacodyl	pantoprazole	tinzaparin	furosemide	0.0447719	0.166828
B01AB10_C03CA01	B01AB10_C03CA01	tinzaparin	furosemide	tinzaparin	furosemide	1	0
C01AA05_C03CA01	B01AB10_C03CA01	digoxin	furosemide	tinzaparin	furosemide	0.00506393	0.875807
N02AA05_C03CA01	B01AB10_C03CA01	oxycodone	furosemide	tinzaparin	furosemide	0.143009	9.14576e-06
A12BA01_A06AD11	B01AB10_C03CA01	potassium chloride	lactulose	tinzaparin	furosemide	0.119792	0.000206886
C07AB02_B01AC04	B01AB10_C03CA01	metoprolol	clopidogrel	tinzaparin	furosemide	0.0154178	0.634173
J01MA02_C03CA01	B01AB10_C03CA01	ciprofloxacin	furosemide	tinzaparin	furosemide	-0.106924	0.000934793
H02AB06_N02AA01	B01AB10_C03CA01	prednisolone	morphine	tinzaparin	furosemide	0.0282718	0.382818
A02AA04_B01AB10	B01AB10_C03CA01	magnesium hydroxide	tinzaparin	tinzaparin	furosemide	0.0867096	0.00733731
N02AA01_M03BB03	B01AB10_C03CA01	morphine	chlorzoxazone	tinzaparin	furosemide	0.0677444	0.0363336
J01MA02_A02BC02	B01AB10_C03CA01	ciprofloxacin	pantoprazole	tinzaparin	furosemide	-0.148061	4.32943e-06
C07AB02_N05CF01	B01AB10_C03CA01	metoprolol	zopiclone	tinzaparin	furosemide	0.0256734	0.428081
A12BA01_J01MA02	B01AB10_C03CA01	potassium chloride	ciprofloxacin	tinzaparin	furosemide	-0.0153821	0.634959
C03CA01_C03DA01	B01AB10_C03CA01	furosemide	spironolactone	tinzaparin	furosemide	0.0682793	0.0348807
A02BC02_B01AB05	B01AB10_C03CA01	pantoprazole	enoxaparin	tinzaparin	furosemide	-0.0616928	0.0566743
C01AA05_A12BA01	B01AB10_C03CA01	digoxin	potassium chloride	tinzaparin	furosemide	-0.00984904	0.761147
J01DC02_C07AB02	B01AB10_C03CA01	cefuroxime	metoprolol	tinzaparin	furosemide	-0.0816652	0.0115824
B01AC04_C07AB02	B01AB10_C03CA01	clopidogrel	metoprolol	tinzaparin	furosemide	-0.0976044	0.00253161
N02AA05_A03FA01	B01AB10_C03CA01	oxycodone	metoclopramide	tinzaparin	furosemide	0.0878816	0.00657745
J01DC02_B01AB05	B01AB10_C03CA01	cefuroxime	enoxaparin	tinzaparin	furosemide	-0.086839	0.0072497
B01AB10_A12BA01	B01AB10_C03CA01	tinzaparin	potassium chloride	tinzaparin	furosemide	0.58534	6.80379e-89
J01MA02_A12BA01	B01AB10_C03CA01	ciprofloxacin	potassium chloride	tinzaparin	furosemide	-0.128407	6.90719e-05
B01AC06_B01AX05	B01AB10_C03CA01	acetylsalicylic acid	fondaparinux	tinzaparin	furosemide	-0.0107036	0.741135
A02BC02_J01MA02	B01AB10_C03CA01	pantoprazole	ciprofloxacin	tinzaparin	furosemide	-0.0745723	0.0211831
N03AX12_C03CA01	B01AB10_C03CA01	gabapentin	furosemide	tinzaparin	furosemide	0.0986496	0.00227298
A12BA01_J01XD01	B01AB10_C03CA01	potassium chloride	metronidazole	tinzaparin	furosemide	0.109363	0.000710745
J01DC02_B02AA02	B01AB10_C03CA01	cefuroxime	tranexamic acid	tinzaparin	furosemide	-0.0974042	0.0025841
C07AB02_C01AA05	B01AB10_C03CA01	metoprolol	digoxin	tinzaparin	furosemide	0.168165	1.72037e-07
A12BA01_B01AB05	B01AB10_C03CA01	potassium chloride	enoxaparin	tinzaparin	furosemide	-0.0257316	0.427036
C03CA01_J01DH02	B01AB10_C03CA01	furosemide	meropenem	tinzaparin	furosemide	0.0188439	0.560821
N03AX12_A06AB02	B01AB10_C03CA01	gabapentin	bisacodyl	tinzaparin	furosemide	-0.0436348	0.177875
C08CA01_A02BC02	B01AB10_C03CA01	amlodipine	pantoprazole	tinzaparin	furosemide	0.00216335	0.946768
A06AD11_N02AA01	B01AB10_C03CA01	lactulose	morphine	tinzaparin	furosemide	0.0553076	0.0875912
C07AB02_B01AX05	B01AB10_C03CA01	metoprolol	fondaparinux	tinzaparin	furosemide	-0.0225505	0.486394
A06AD11_A02BC02	B01AB10_C03CA01	lactulose	pantoprazole	tinzaparin	furosemide	0.0969171	0.00271604
J01MA02_J01DH02	B01AB10_C03CA01	ciprofloxacin	meropenem	tinzaparin	furosemide	-0.0997944	0.00201762
A11DA01_A02BC02	B01AB10_C03CA01	thiamine (vit B1)	pantoprazole	tinzaparin	furosemide	-0.0705797	0.0291839
C08CA01_C03CA01	B01AB10_C03CA01	amlodipine	furosemide	tinzaparin	furosemide	-0.0469744	0.146904
J01DC02_C08CA01	B01AB10_C03CA01	cefuroxime	amlodipine	tinzaparin	furosemide	0.0433008	0.181222
A02BC02_A11DA01	B01AB10_C03CA01	pantoprazole	thiamine (vit B1)	tinzaparin	furosemide	0.0413103	0.202136
A12BA01_A11DA01	B01AB10_C03CA01	potassium chloride	thiamine (vit B1)	tinzaparin	furosemide	-0.00436884	0.892743
A02BC02_J02AC01	B01AB10_C03CA01	pantoprazole	fluconazole	tinzaparin	furosemide	-0.0283405	0.381662
B01AC04_C03CA01	B01AB10_C03CA01	clopidogrel	furosemide	tinzaparin	furosemide	-0.0631279	0.0511478
J01DH02_C03CA01	B01AB10_C03CA01	meropenem	furosemide	tinzaparin	furosemide	-0.0635185	0.0497244
J01CF01_A02BC02	B01AB10_C03CA01	dicloxacillin	pantoprazole	tinzaparin	furosemide	0.0808856	0.012404
A12BA01_C03DA01	B01AB10_C03CA01	potassium chloride	spironolactone	tinzaparin	furosemide	-0.00842483	0.794851
C03DA01_C03CA01	B01AB10_C03CA01	spironolactone	furosemide	tinzaparin	furosemide	0.0137802	0.670608
A12BA01_J02AC01	B01AB10_C03CA01	potassium chloride	fluconazole	tinzaparin	furosemide	0.0172597	0.594229
J02AC01_A02BC02	B01AB10_C03CA01	fluconazole	pantoprazole	tinzaparin	furosemide	-0.0059738	0.853724
A06AD11_C03CA01	B01AB10_C03CA01	lactulose	furosemide	tinzaparin	furosemide	0.116399	0.000312611
N03AX12_B01AC06	B01AB10_C03CA01	gabapentin	acetylsalicylic acid	tinzaparin	furosemide	0.133107	3.68485e-05
J01DH02_J01MA02	B01AB10_C03CA01	meropenem	ciprofloxacin	tinzaparin	furosemide	-0.0905905	0.00508464
C03CA01_C01BD01	B01AB10_C03CA01	furosemide	amiodarone	tinzaparin	furosemide	0.0595504	0.06584
B01AC04_A02BC02	B01AB10_C03CA01	clopidogrel	pantoprazole	tinzaparin	furosemide	-0.0700684	0.0303758
A12BA01_J01DH02	B01AB10_C03CA01	potassium chloride	meropenem	tinzaparin	furosemide	-0.0150077	0.643219
B01AC06_B01AC24	B01AB10_C03CA01	acetylsalicylic acid	ticagrelor	tinzaparin	furosemide	-0.0933114	0.00390008
N02AB03_N02AA01	B01AB10_C03CA01	fentanyl	morphine	tinzaparin	furosemide	0.0956865	0.00307711
A12BA01_N05AD01	B01AB10_C03CA01	potassium chloride	haloperidol	tinzaparin	furosemide	0.0214058	0.508796
A06AD11_A06AB08	B01AB10_C03CA01	lactulose	sodium picosulfate	tinzaparin	furosemide	0.00711862	0.826103
J01DH02_A02BC02	B01AB10_C03CA01	meropenem	pantoprazole	tinzaparin	furosemide	-0.0852351	0.00840443
C01BD01_C03CA01	B01AB10_C03CA01	amiodarone	furosemide	tinzaparin	furosemide	-0.0817412	0.011505
C07AB02_C10AA05	B01AB10_C03CA01	metoprolol	atorvastatin	tinzaparin	furosemide	0.12806	7.22875e-05
N03AX12_B01AB05	B01AB10_C03CA01	gabapentin	enoxaparin	tinzaparin	furosemide	0.093301	0.00390412
A06AD11_A12BA01	B01AB10_C03CA01	lactulose	potassium chloride	tinzaparin	furosemide	0.00648786	0.841297
C09AA02_C10AA01	B01AB10_C03CA01	enalapril	simvastatin	tinzaparin	furosemide	0.0575523	0.0754554
A11DA01_N05BA02	B01AB10_C03CA01	thiamine (vit B1)	chlordiazepoxide	tinzaparin	furosemide	-0.138672	1.70348e-05
C09AA02_C03CA01	B01AB10_C03CA01	enalapril	furosemide	tinzaparin	furosemide	0.103936	0.00129787
J01DC02_B01AF01	B01AB10_C03CA01	cefuroxime	rivaroxaban	tinzaparin	furosemide	-0.0611649	0.0588278
B01AC04_B01AX05	B01AB10_C03CA01	clopidogrel	fondaparinux	tinzaparin	furosemide	-0.053882	0.0960828
J01CF01_N02AA05	B01AB10_C03CA01	dicloxacillin	oxycodone	tinzaparin	furosemide	-0.102935	0.00144608
J02AC01_N02AA01	B01AB10_C03CA01	fluconazole	morphine	tinzaparin	furosemide	0.0824055	0.0108472
J01DC02_J01GB03	B01AB10_C03CA01	cefuroxime	gentamicin	tinzaparin	furosemide	0.0133475	0.680371
A11DA01_C03CA01	B01AB10_C03CA01	thiamine (vit B1)	furosemide	tinzaparin	furosemide	-0.0900614	0.00534965
C07AB02_C09AA02	B01AB10_C03CA01	metoprolol	enalapril	tinzaparin	furosemide	0.0406142	0.20985
J02AC01_C03CA01	B01AB10_C03CA01	fluconazole	furosemide	tinzaparin	furosemide	0.096706	0.00277509
C07AB02_B01AA03	B01AB10_C03CA01	metoprolol	warfarin	tinzaparin	furosemide	-0.0277713	0.391301
J01DH02_N02AA01	B01AB10_C03CA01	meropenem	morphine	tinzaparin	furosemide	-0.124918	0.000108622
C07AB02_B01AB05	B01AB10_C03CA01	metoprolol	enoxaparin	tinzaparin	furosemide	-0.0259909	0.42239
C07AB02_B01AC24	B01AB10_C03CA01	metoprolol	ticagrelor	tinzaparin	furosemide	0.0181406	0.575539
B01AA03_C03CA01	B01AB10_C03CA01	warfarin	furosemide	tinzaparin	furosemide	-0.0749075	0.0206078
A02BC02_N05AD01	B01AB10_C03CA01	pantoprazole	haloperidol	tinzaparin	furosemide	0.0441741	0.17257
J01MA02_J01XD01	B01AB10_C03CA01	ciprofloxacin	metronidazole	tinzaparin	furosemide	-0.0441657	0.172652
N02AB03_A02BC02	B01AB10_C03CA01	fentanyl	pantoprazole	tinzaparin	furosemide	0.0688644	0.0333486
C09AA02_A02BC02	B01AB10_C03CA01	enalapril	pantoprazole	tinzaparin	furosemide	0.13317	3.65354e-05
C09AA02_A12BA01	B01AB10_C03CA01	enalapril	potassium chloride	tinzaparin	furosemide	0.0107194	0.740767
C01AA05_B01AB10	B01AB10_C03CA01	digoxin	tinzaparin	tinzaparin	furosemide	-0.0623136	0.0542256
J01MA02_B01AC06	B01AB10_C03CA01	ciprofloxacin	acetylsalicylic acid	tinzaparin	furosemide	-0.00294849	0.927494
A12BA01_C01BD01	B01AB10_C03CA01	potassium chloride	amiodarone	tinzaparin	furosemide	-0.0173409	0.592493
J01DC02_C09AA02	B01AB10_C03CA01	cefuroxime	enalapril	tinzaparin	furosemide	-0.0531818	0.100488
J01CF01_J01CE01	B01AB10_C03CA01	dicloxacillin	benzylpenicillin	tinzaparin	furosemide	-0.0370944	0.252117
C09AA02_C07AB02	B01AB10_C03CA01	enalapril	metoprolol	tinzaparin	furosemide	0.0662319	0.0407234
C01BD01_A02BC02	B01AB10_C03CA01	amiodarone	pantoprazole	tinzaparin	furosemide	-0.0974792	0.00256433
J01DC02_A11DA01	B01AB10_C03CA01	cefuroxime	thiamine (vit B1)	tinzaparin	furosemide	0.0407829	0.207962
J01CE01_C03CA01	B01AB10_C03CA01	benzylpenicillin	furosemide	tinzaparin	furosemide	0.117744	0.000265754
A12BA01_A12CC30	B01AB10_C03CA01	potassium chloride	magnesium (different salts in combination)	tinzaparin	furosemide	0.00621635	0.847856
A12BA01_J01CR05	B01AB10_C03CA01	potassium chloride	piperacillin and enzyme inhibitor	tinzaparin	furosemide	-0.20081	3.81496e-10
J01MA02_C07AB02	B01AB10_C03CA01	ciprofloxacin	metoprolol	tinzaparin	furosemide	-0.258706	4.54743e-16
J01MA02_C10AA01	B01AB10_C03CA01	ciprofloxacin	simvastatin	tinzaparin	furosemide	0.0263361	0.416252
N03AX12_C07AB02	B01AB10_C03CA01	gabapentin	metoprolol	tinzaparin	furosemide	0.0466779	0.149475
C07AB02_C09AA05	B01AB10_C03CA01	metoprolol	ramipril	tinzaparin	furosemide	0.0759546	0.0188975
J01XA01_C03CA01	B01AB10_C03CA01	vancomycin	furosemide	tinzaparin	furosemide	0.021644	0.50409
A12BA01_J01XA01	B01AB10_C03CA01	potassium chloride	vancomycin	tinzaparin	furosemide	0.117771	0.000264878
C03CA01_R03AL01	B01AB10_C03CA01	furosemide	fenoterol and ipratropium bromide	tinzaparin	furosemide	-0.0289121	0.372131
C01BD01_B01AC06	B01AB10_C03CA01	amiodarone	acetylsalicylic acid	tinzaparin	furosemide	-0.000109325	0.997308
J01DC02_C09CA01	B01AB10_C03CA01	cefuroxime	losartan	tinzaparin	furosemide	-0.0524557	0.105225
H02AB06_J02AC01	B01AB10_C03CA01	prednisolone	fluconazole	tinzaparin	furosemide	0.203489	2.19937e-10
J01XA01_A02BC02	B01AB10_C03CA01	vancomycin	pantoprazole	tinzaparin	furosemide	0.159704	7.02253e-07
J01CF01_C03CA01	B01AB10_C03CA01	dicloxacillin	furosemide	tinzaparin	furosemide	0.170275	1.19784e-07
C09AA05_C03CA01	B01AB10_C03CA01	ramipril	furosemide	tinzaparin	furosemide	0.140551	1.30407e-05
J01XD01_J01GB03	B01AB10_C03CA01	metronidazole	gentamicin	tinzaparin	furosemide	0.013643	0.673697
J01DC02_A10BA02	B01AB10_C03CA01	cefuroxime	metformin	tinzaparin	furosemide	-0.098345	0.00234575
J01CE01_J01CF01	B01AB10_C03CA01	benzylpenicillin	dicloxacillin	tinzaparin	furosemide	0.104834	0.00117707
A11DA01_A06AD11	B01AB10_C03CA01	thiamine (vit B1)	lactulose	tinzaparin	furosemide	-0.122621	0.000145426
A12BA01_N02AB03	B01AB10_C03CA01	potassium chloride	fentanyl	tinzaparin	furosemide	0.0745743	0.0211797
J01DC02_N06AB04	B01AB10_C03CA01	cefuroxime	citalopram	tinzaparin	furosemide	0.0114815	0.72307
C07AB02_C01BD01	B01AB10_C03CA01	metoprolol	amiodarone	tinzaparin	furosemide	0.0617983	0.0562515
A11DA01_B01AB10	B01AB10_C03CA01	thiamine (vit B1)	tinzaparin	tinzaparin	furosemide	0.13811	1.84401e-05
C07AG02_C03CA01	B01AB10_C03CA01	carvedilol	furosemide	tinzaparin	furosemide	-0.0939563	0.00365888
J01DC02_M03BB03	B01AB10_C03CA01	cefuroxime	chlorzoxazone	tinzaparin	furosemide	-0.097974	0.00243724
J01MA02_B01AB05	B01AB10_C03CA01	ciprofloxacin	enoxaparin	tinzaparin	furosemide	0.0669034	0.038722
C01AA05_H02AB06	B01AB10_C03CA01	digoxin	prednisolone	tinzaparin	furosemide	0.11691	0.000293963
J01CE01_B01AC06	B01AB10_C03CA01	benzylpenicillin	acetylsalicylic acid	tinzaparin	furosemide	0.0764592	0.0181184
A12BA01_A10AB01	B01AB10_C03CA01	potassium chloride	insulin (human)	tinzaparin	furosemide	0.00236723	0.941759
J01DH02_B01AB05	B01AB10_C03CA01	meropenem	enoxaparin	tinzaparin	furosemide	-0.0560369	0.0834866
J01DH02_B01AC06	B01AB10_C03CA01	meropenem	acetylsalicylic acid	tinzaparin	furosemide	-0.113934	0.00041904
H02AB04_A02BC02	B01AB10_C03CA01	methylprednisolone	pantoprazole	tinzaparin	furosemide	-0.0968352	0.00273881
N03AX12_A06AD11	B01AB10_C03CA01	gabapentin	lactulose	tinzaparin	furosemide	0.0441301	0.172998
J01CE01_C10AA01	B01AB10_C03CA01	benzylpenicillin	simvastatin	tinzaparin	furosemide	0.0469422	0.147182
J01CR05_C03CA01	B01AB10_C03CA01	piperacillin and enzyme inhibitor	furosemide	tinzaparin	furosemide	0.0392639	0.225416
J01CR05_A02BC02	B01AB10_C03CA01	piperacillin and enzyme inhibitor	pantoprazole	tinzaparin	furosemide	-0.115144	0.00036316
J01MA02_A11DA01	B01AB10_C03CA01	ciprofloxacin	thiamine (vit B1)	tinzaparin	furosemide	-0.0882457	0.0063562
N03AX12_A06AB08	B01AB10_C03CA01	gabapentin	sodium picosulfate	tinzaparin	furosemide	0.0614502	0.0576557
A12BA01_R03AL01	B01AB10_C03CA01	potassium chloride	fenoterol and ipratropium bromide	tinzaparin	furosemide	0.0278103	0.390635
A12BA01_N07BA01	B01AB10_C03CA01	potassium chloride	nicotine	tinzaparin	furosemide	-0.121362	0.000170292
A11DA01_J01XD01	B01AB10_C03CA01	thiamine (vit B1)	metronidazole	tinzaparin	furosemide	0.19364	1.60502e-09
B01AC04_B01AB05	B01AB10_C03CA01	clopidogrel	enoxaparin	tinzaparin	furosemide	0.00959225	0.767193
J01DC02_R03BB04	B01AB10_C03CA01	cefuroxime	tiotropium bromide	tinzaparin	furosemide	-0.0712823	0.0276118
J01CF01_J01CE02	B01AB10_C03CA01	dicloxacillin	phenoxymethylpenicillin	tinzaparin	furosemide	-0.0280569	0.386447
C07AG02_A12BA01	B01AB10_C03CA01	carvedilol	potassium chloride	tinzaparin	furosemide	-0.0927783	0.00411031
N02AB03_N02AA05	B01AB10_C03CA01	fentanyl	oxycodone	tinzaparin	furosemide	0.000573437	0.98588
J01CE01_C07AB02	B01AB10_C03CA01	benzylpenicillin	metoprolol	tinzaparin	furosemide	0.0931902	0.00394702
J01DC02_N01BB01	B01AB10_C03CA01	cefuroxime	bupivacaine	tinzaparin	furosemide	-0.118007	0.000257409
A11DA01_N05AD01	B01AB10_C03CA01	thiamine (vit B1)	haloperidol	tinzaparin	furosemide	0.115339	0.000354815
C03CA01_C03BA08	B01AB10_C03CA01	furosemide	metolazone	tinzaparin	furosemide	0.0868411	0.00724829
C01AA05_J01XD01	B01AB10_C03CA01	digoxin	metronidazole	tinzaparin	furosemide	0.081113	0.0121591
A11DA01_N05BA01	B01AB10_C03CA01	thiamine (vit B1)	diazepam	tinzaparin	furosemide	-0.0940527	0.00362398
A12BA01_N05BA02	B01AB10_C03CA01	potassium chloride	chlordiazepoxide	tinzaparin	furosemide	-0.0249268	0.441641
C07AB02_B01AE07	B01AB10_C03CA01	metoprolol	dabigatran etexilate	tinzaparin	furosemide	0.0580282	0.0730671
J01CA01_J01GB03	B01AB10_C03CA01	ampicillin	gentamicin	tinzaparin	furosemide	0.0602593	0.0626805
A11DA01_A12CC30	B01AB10_C03CA01	thiamine (vit B1)	magnesium (different salts in combination)	tinzaparin	furosemide	0.0966086	0.00280272
N03AX12_N02AB03	B01AB10_C03CA01	gabapentin	fentanyl	tinzaparin	furosemide	0.130467	5.25827e-05
J01CF01_N03AX12	B01AB10_C03CA01	dicloxacillin	gabapentin	tinzaparin	furosemide	-0.0544133	0.092844
A12BA01_C03CA01	C01AA05_C03CA01	potassium chloride	furosemide	digoxin	furosemide	0.0665721	0.0396987
N02AA01_A06AB02	C01AA05_C03CA01	morphine	bisacodyl	digoxin	furosemide	0.136935	2.17454e-05
A12BA01_A02BC02	C01AA05_C03CA01	potassium chloride	pantoprazole	digoxin	furosemide	0.0975047	0.00255762
A02BC02_C03CA01	C01AA05_C03CA01	pantoprazole	furosemide	digoxin	furosemide	0.043136	0.18289
N02AX02_N02AA01	C01AA05_C03CA01	tramadol	morphine	digoxin	furosemide	-0.00833483	0.796994
C07AB02_B01AC06	C01AA05_C03CA01	metoprolol	acetylsalicylic acid	digoxin	furosemide	-0.144297	7.57555e-06
J01DC02_A02BC02	C01AA05_C03CA01	cefuroxime	pantoprazole	digoxin	furosemide	0.0776744	0.0163565
B01AC06_C10AA01	C01AA05_C03CA01	acetylsalicylic acid	simvastatin	digoxin	furosemide	-0.0300599	0.35344
N02AA05_A06AB02	C01AA05_C03CA01	oxycodone	bisacodyl	digoxin	furosemide	0.263441	1.26204e-16
N02AX02_A02BC02	C01AA05_C03CA01	tramadol	pantoprazole	digoxin	furosemide	-0.137129	2.11617e-05
J01DC02_C03CA01	C01AA05_C03CA01	cefuroxime	furosemide	digoxin	furosemide	0.0525098	0.104866
B01AC06_C07AB02	C01AA05_C03CA01	acetylsalicylic acid	metoprolol	digoxin	furosemide	0.0447707	0.166839
N02AA05_A02BC02	C01AA05_C03CA01	oxycodone	pantoprazole	digoxin	furosemide	-0.0241162	0.456636
B01AC06_B01AC04	C01AA05_C03CA01	acetylsalicylic acid	clopidogrel	digoxin	furosemide	-0.107005	0.000926428
A02AA04_N02AA01	C01AA05_C03CA01	magnesium hydroxide	morphine	digoxin	furosemide	-0.171332	9.97414e-08
C07AB02_C03CA01	C01AA05_C03CA01	metoprolol	furosemide	digoxin	furosemide	-0.0541165	0.0946426
N03AX12_N02AA01	C01AA05_C03CA01	gabapentin	morphine	digoxin	furosemide	0.0301524	0.35196
B01AC06_C03CA01	C01AA05_C03CA01	acetylsalicylic acid	furosemide	digoxin	furosemide	0.0167395	0.605393
C07AB02_C10AA01	C01AA05_C03CA01	metoprolol	simvastatin	digoxin	furosemide	-0.118196	0.00025154
N02AA01_A06AD11	C01AA05_C03CA01	morphine	lactulose	digoxin	furosemide	0.0296082	0.360725
J01DC02_A06AB02	C01AA05_C03CA01	cefuroxime	bisacodyl	digoxin	furosemide	0.155511	1.37305e-06
B01AC04_B01AC06	C01AA05_C03CA01	clopidogrel	acetylsalicylic acid	digoxin	furosemide	-0.113342	0.000449232
C07AB02_A12BA01	C01AA05_C03CA01	metoprolol	potassium chloride	digoxin	furosemide	0.0454745	0.160263
A02BC02_A03FA01	C01AA05_C03CA01	pantoprazole	metoclopramide	digoxin	furosemide	-0.0147904	0.648033
C07AB02_A02BC02	C01AA05_C03CA01	metoprolol	pantoprazole	digoxin	furosemide	-0.0118432	0.71472
H02AB06_A02BC02	C01AA05_C03CA01	prednisolone	pantoprazole	digoxin	furosemide	0.00799015	0.805217
N02AA05_B01AB10	C01AA05_C03CA01	oxycodone	tinzaparin	digoxin	furosemide	0.0974504	0.0025719
J01XD01_N02AA01	C01AA05_C03CA01	metronidazole	morphine	digoxin	furosemide	-0.106694	0.000958962
A12BA01_B01AB10	C01AA05_C03CA01	potassium chloride	tinzaparin	digoxin	furosemide	0.0239499	0.459748
J01DC02_J01XD01	C01AA05_C03CA01	cefuroxime	metronidazole	digoxin	furosemide	-0.03675	0.256549
A06AB02_N02AA01	C01AA05_C03CA01	bisacodyl	morphine	digoxin	furosemide	-0.101241	0.00173252
J01DC02_B01AC06	C01AA05_C03CA01	cefuroxime	acetylsalicylic acid	digoxin	furosemide	0.0412632	0.202652
N02AX02_A02AA04	C01AA05_C03CA01	tramadol	magnesium hydroxide	digoxin	furosemide	0.0390059	0.228481
N03AX12_A02BC02	C01AA05_C03CA01	gabapentin	pantoprazole	digoxin	furosemide	0.0352544	0.276427
B01AC04_C10AA01	C01AA05_C03CA01	clopidogrel	simvastatin	digoxin	furosemide	-0.0715589	0.0270131
N02AA01_A06AB08	C01AA05_C03CA01	morphine	sodium picosulfate	digoxin	furosemide	0.0664447	0.0400797
A12BA01_A03FA01	C01AA05_C03CA01	potassium chloride	metoclopramide	digoxin	furosemide	0.00666155	0.837107
N02AX02_C03CA01	C01AA05_C03CA01	tramadol	furosemide	digoxin	furosemide	-0.100446	0.00188423
C03CA01_B01AB05	C01AA05_C03CA01	furosemide	enoxaparin	digoxin	furosemide	-0.00746156	0.817869
B01AB10_A02BC02	C01AA05_C03CA01	tinzaparin	pantoprazole	digoxin	furosemide	0.0817959	0.0114495
N02AA05_N05CF01	C01AA05_C03CA01	oxycodone	zopiclone	digoxin	furosemide	-0.0192402	0.552607
J01DC02_C10AA01	C01AA05_C03CA01	cefuroxime	simvastatin	digoxin	furosemide	0.156432	1.18683e-06
A06AB02_A02BC02	C01AA05_C03CA01	bisacodyl	pantoprazole	digoxin	furosemide	-0.0709736	0.0282932
B01AB10_C03CA01	C01AA05_C03CA01	tinzaparin	furosemide	digoxin	furosemide	0.00506393	0.875807
C01AA05_C03CA01	C01AA05_C03CA01	digoxin	furosemide	digoxin	furosemide	1	0
N02AA05_C03CA01	C01AA05_C03CA01	oxycodone	furosemide	digoxin	furosemide	0.0572117	0.0772034
A12BA01_A06AD11	C01AA05_C03CA01	potassium chloride	lactulose	digoxin	furosemide	-0.00647413	0.841629
C07AB02_B01AC04	C01AA05_C03CA01	metoprolol	clopidogrel	digoxin	furosemide	-0.120951	0.000179231
J01MA02_C03CA01	C01AA05_C03CA01	ciprofloxacin	furosemide	digoxin	furosemide	-0.129458	6.01288e-05
H02AB06_N02AA01	C01AA05_C03CA01	prednisolone	morphine	digoxin	furosemide	0.0304349	0.347465
A02AA04_B01AB10	C01AA05_C03CA01	magnesium hydroxide	tinzaparin	digoxin	furosemide	-0.0754066	0.0197764
N02AA01_M03BB03	C01AA05_C03CA01	morphine	chlorzoxazone	digoxin	furosemide	-0.0306603	0.343904
J01MA02_A02BC02	C01AA05_C03CA01	ciprofloxacin	pantoprazole	digoxin	furosemide	-0.0140142	0.665352
C07AB02_N05CF01	C01AA05_C03CA01	metoprolol	zopiclone	digoxin	furosemide	0.0392145	0.225999
A12BA01_J01MA02	C01AA05_C03CA01	potassium chloride	ciprofloxacin	digoxin	furosemide	-0.151921	2.40446e-06
C03CA01_C03DA01	C01AA05_C03CA01	furosemide	spironolactone	digoxin	furosemide	0.09779	0.0024838
A02BC02_B01AB05	C01AA05_C03CA01	pantoprazole	enoxaparin	digoxin	furosemide	0.0143039	0.658866
C01AA05_A12BA01	C01AA05_C03CA01	digoxin	potassium chloride	digoxin	furosemide	0.671048	5.65735e-126
J01DC02_C07AB02	C01AA05_C03CA01	cefuroxime	metoprolol	digoxin	furosemide	0.0890223	0.00590648
B01AC04_C07AB02	C01AA05_C03CA01	clopidogrel	metoprolol	digoxin	furosemide	-0.0857516	0.00801582
N02AA05_A03FA01	C01AA05_C03CA01	oxycodone	metoclopramide	digoxin	furosemide	-0.00988914	0.760205
J01DC02_B01AB05	C01AA05_C03CA01	cefuroxime	enoxaparin	digoxin	furosemide	-0.10724	0.000902491
B01AB10_A12BA01	C01AA05_C03CA01	tinzaparin	potassium chloride	digoxin	furosemide	0.12447	0.000115038
J01MA02_A12BA01	C01AA05_C03CA01	ciprofloxacin	potassium chloride	digoxin	furosemide	-0.0591547	0.0676593
B01AC06_B01AX05	C01AA05_C03CA01	acetylsalicylic acid	fondaparinux	digoxin	furosemide	-0.0231242	0.47537
A02BC02_J01MA02	C01AA05_C03CA01	pantoprazole	ciprofloxacin	digoxin	furosemide	0.0678247	0.0361122
N03AX12_C03CA01	C01AA05_C03CA01	gabapentin	furosemide	digoxin	furosemide	-0.0576709	0.0748542
A12BA01_J01XD01	C01AA05_C03CA01	potassium chloride	metronidazole	digoxin	furosemide	-0.0740092	0.022181
J01DC02_B02AA02	C01AA05_C03CA01	cefuroxime	tranexamic acid	digoxin	furosemide	0.107461	0.000880523
C07AB02_C01AA05	C01AA05_C03CA01	metoprolol	digoxin	digoxin	furosemide	0.0353342	0.275341
A12BA01_B01AB05	C01AA05_C03CA01	potassium chloride	enoxaparin	digoxin	furosemide	0.0373705	0.248602
C03CA01_J01DH02	C01AA05_C03CA01	furosemide	meropenem	digoxin	furosemide	0.0281179	0.385415
N03AX12_A06AB02	C01AA05_C03CA01	gabapentin	bisacodyl	digoxin	furosemide	0.140661	1.28359e-05
C08CA01_A02BC02	C01AA05_C03CA01	amlodipine	pantoprazole	digoxin	furosemide	-0.124642	0.000112527
A06AD11_N02AA01	C01AA05_C03CA01	lactulose	morphine	digoxin	furosemide	-0.0376401	0.245202
C07AB02_B01AX05	C01AA05_C03CA01	metoprolol	fondaparinux	digoxin	furosemide	0.0245395	0.44877
A06AD11_A02BC02	C01AA05_C03CA01	lactulose	pantoprazole	digoxin	furosemide	0.0873303	0.00692563
J01MA02_J01DH02	C01AA05_C03CA01	ciprofloxacin	meropenem	digoxin	furosemide	-0.155587	1.35665e-06
A11DA01_A02BC02	C01AA05_C03CA01	thiamine (vit B1)	pantoprazole	digoxin	furosemide	0.109064	0.0007353
C08CA01_C03CA01	C01AA05_C03CA01	amlodipine	furosemide	digoxin	furosemide	-0.0682087	0.0350698
J01DC02_C08CA01	C01AA05_C03CA01	cefuroxime	amlodipine	digoxin	furosemide	-0.0341998	0.291058
A02BC02_A11DA01	C01AA05_C03CA01	pantoprazole	thiamine (vit B1)	digoxin	furosemide	0.0350876	0.278707
A12BA01_A11DA01	C01AA05_C03CA01	potassium chloride	thiamine (vit B1)	digoxin	furosemide	0.0717438	0.0266191
A02BC02_J02AC01	C01AA05_C03CA01	pantoprazole	fluconazole	digoxin	furosemide	0.057541	0.0755129
B01AC04_C03CA01	C01AA05_C03CA01	clopidogrel	furosemide	digoxin	furosemide	-0.0575194	0.0756228
J01DH02_C03CA01	C01AA05_C03CA01	meropenem	furosemide	digoxin	furosemide	-0.0635121	0.0497473
J01CF01_A02BC02	C01AA05_C03CA01	dicloxacillin	pantoprazole	digoxin	furosemide	-0.0594913	0.0661088
A12BA01_C03DA01	C01AA05_C03CA01	potassium chloride	spironolactone	digoxin	furosemide	-0.0106829	0.741619
C03DA01_C03CA01	C01AA05_C03CA01	spironolactone	furosemide	digoxin	furosemide	0.105033	0.00115161
A12BA01_J02AC01	C01AA05_C03CA01	potassium chloride	fluconazole	digoxin	furosemide	0.0712744	0.027629
J02AC01_A02BC02	C01AA05_C03CA01	fluconazole	pantoprazole	digoxin	furosemide	0.0202289	0.532377
A06AD11_C03CA01	C01AA05_C03CA01	lactulose	furosemide	digoxin	furosemide	0.0895482	0.00561846
N03AX12_B01AC06	C01AA05_C03CA01	gabapentin	acetylsalicylic acid	digoxin	furosemide	-0.0574049	0.0762076
J01DH02_J01MA02	C01AA05_C03CA01	meropenem	ciprofloxacin	digoxin	furosemide	-0.0138366	0.66934
C03CA01_C01BD01	C01AA05_C03CA01	furosemide	amiodarone	digoxin	furosemide	-0.107522	0.00087454
B01AC04_A02BC02	C01AA05_C03CA01	clopidogrel	pantoprazole	digoxin	furosemide	-0.130002	5.59372e-05
A12BA01_J01DH02	C01AA05_C03CA01	potassium chloride	meropenem	digoxin	furosemide	-0.0204556	0.527793
B01AC06_B01AC24	C01AA05_C03CA01	acetylsalicylic acid	ticagrelor	digoxin	furosemide	-0.0404263	0.211969
N02AB03_N02AA01	C01AA05_C03CA01	fentanyl	morphine	digoxin	furosemide	-0.119126	0.00022453
A12BA01_N05AD01	C01AA05_C03CA01	potassium chloride	haloperidol	digoxin	furosemide	0.0103468	0.749471
A06AD11_A06AB08	C01AA05_C03CA01	lactulose	sodium picosulfate	digoxin	furosemide	0.168629	1.58934e-07
J01DH02_A02BC02	C01AA05_C03CA01	meropenem	pantoprazole	digoxin	furosemide	-0.00675182	0.834932
C01BD01_C03CA01	C01AA05_C03CA01	amiodarone	furosemide	digoxin	furosemide	0.0656748	0.0424496
C07AB02_C10AA05	C01AA05_C03CA01	metoprolol	atorvastatin	digoxin	furosemide	-0.00903659	0.780323
N03AX12_B01AB05	C01AA05_C03CA01	gabapentin	enoxaparin	digoxin	furosemide	-0.041269	0.202589
A06AD11_A12BA01	C01AA05_C03CA01	lactulose	potassium chloride	digoxin	furosemide	0.0582037	0.0722023
C09AA02_C10AA01	C01AA05_C03CA01	enalapril	simvastatin	digoxin	furosemide	0.0540724	0.0949121
A11DA01_N05BA02	C01AA05_C03CA01	thiamine (vit B1)	chlordiazepoxide	digoxin	furosemide	-0.0665315	0.0398198
C09AA02_C03CA01	C01AA05_C03CA01	enalapril	furosemide	digoxin	furosemide	0.0174597	0.589961
J01DC02_B01AF01	C01AA05_C03CA01	cefuroxime	rivaroxaban	digoxin	furosemide	0.23019	5.96955e-13
B01AC04_B01AX05	C01AA05_C03CA01	clopidogrel	fondaparinux	digoxin	furosemide	0.0528739	0.102476
J01CF01_N02AA05	C01AA05_C03CA01	dicloxacillin	oxycodone	digoxin	furosemide	-0.0165605	0.609257
J02AC01_N02AA01	C01AA05_C03CA01	fluconazole	morphine	digoxin	furosemide	-0.0470359	0.146375
J01DC02_J01GB03	C01AA05_C03CA01	cefuroxime	gentamicin	digoxin	furosemide	0.0763925	0.0182197
A11DA01_C03CA01	C01AA05_C03CA01	thiamine (vit B1)	furosemide	digoxin	furosemide	0.00259741	0.936108
C07AB02_C09AA02	C01AA05_C03CA01	metoprolol	enalapril	digoxin	furosemide	-0.161205	5.50016e-07
J02AC01_C03CA01	C01AA05_C03CA01	fluconazole	furosemide	digoxin	furosemide	-0.0188041	0.561648
C07AB02_B01AA03	C01AA05_C03CA01	metoprolol	warfarin	digoxin	furosemide	-0.0205135	0.526624
J01DH02_N02AA01	C01AA05_C03CA01	meropenem	morphine	digoxin	furosemide	-0.0645914	0.0459836
C07AB02_B01AB05	C01AA05_C03CA01	metoprolol	enoxaparin	digoxin	furosemide	-0.16675	2.18723e-07
C07AB02_B01AC24	C01AA05_C03CA01	metoprolol	ticagrelor	digoxin	furosemide	0.132101	4.22269e-05
B01AA03_C03CA01	C01AA05_C03CA01	warfarin	furosemide	digoxin	furosemide	-0.0254185	0.432684
A02BC02_N05AD01	C01AA05_C03CA01	pantoprazole	haloperidol	digoxin	furosemide	-0.0848923	0.0086716
J01MA02_J01XD01	C01AA05_C03CA01	ciprofloxacin	metronidazole	digoxin	furosemide	0.0154303	0.633897
N02AB03_A02BC02	C01AA05_C03CA01	fentanyl	pantoprazole	digoxin	furosemide	-0.0546085	0.0916765
C09AA02_A02BC02	C01AA05_C03CA01	enalapril	pantoprazole	digoxin	furosemide	0.0757248	0.0192618
C09AA02_A12BA01	C01AA05_C03CA01	enalapril	potassium chloride	digoxin	furosemide	0.149189	3.65162e-06
C01AA05_B01AB10	C01AA05_C03CA01	digoxin	tinzaparin	digoxin	furosemide	0.177589	3.29799e-08
J01MA02_B01AC06	C01AA05_C03CA01	ciprofloxacin	acetylsalicylic acid	digoxin	furosemide	-0.130007	5.5903e-05
A12BA01_C01BD01	C01AA05_C03CA01	potassium chloride	amiodarone	digoxin	furosemide	-0.0237063	0.464326
J01DC02_C09AA02	C01AA05_C03CA01	cefuroxime	enalapril	digoxin	furosemide	-0.0068355	0.832916
J01CF01_J01CE01	C01AA05_C03CA01	dicloxacillin	benzylpenicillin	digoxin	furosemide	-0.00380936	0.906411
C09AA02_C07AB02	C01AA05_C03CA01	enalapril	metoprolol	digoxin	furosemide	-0.0161479	0.618203
C01BD01_A02BC02	C01AA05_C03CA01	amiodarone	pantoprazole	digoxin	furosemide	0.0376574	0.244985
J01DC02_A11DA01	C01AA05_C03CA01	cefuroxime	thiamine (vit B1)	digoxin	furosemide	-0.0688807	0.0333069
J01CE01_C03CA01	C01AA05_C03CA01	benzylpenicillin	furosemide	digoxin	furosemide	0.179187	2.47038e-08
A12BA01_A12CC30	C01AA05_C03CA01	potassium chloride	magnesium (different salts in combination)	digoxin	furosemide	-0.0294131	0.363898
A12BA01_J01CR05	C01AA05_C03CA01	potassium chloride	piperacillin and enzyme inhibitor	digoxin	furosemide	0.0825332	0.0107247
J01MA02_C07AB02	C01AA05_C03CA01	ciprofloxacin	metoprolol	digoxin	furosemide	-0.126143	9.27857e-05
J01MA02_C10AA01	C01AA05_C03CA01	ciprofloxacin	simvastatin	digoxin	furosemide	0.0325957	0.314293
N03AX12_C07AB02	C01AA05_C03CA01	gabapentin	metoprolol	digoxin	furosemide	-0.0498795	0.12347
C07AB02_C09AA05	C01AA05_C03CA01	metoprolol	ramipril	digoxin	furosemide	0.121641	0.00016446
J01XA01_C03CA01	C01AA05_C03CA01	vancomycin	furosemide	digoxin	furosemide	-0.0770032	0.0173102
A12BA01_J01XA01	C01AA05_C03CA01	potassium chloride	vancomycin	digoxin	furosemide	-0.0359973	0.266426
C03CA01_R03AL01	C01AA05_C03CA01	furosemide	fenoterol and ipratropium bromide	digoxin	furosemide	0.00695712	0.829988
C01BD01_B01AC06	C01AA05_C03CA01	amiodarone	acetylsalicylic acid	digoxin	furosemide	0.089168	0.00582537
J01DC02_C09CA01	C01AA05_C03CA01	cefuroxime	losartan	digoxin	furosemide	-0.0412812	0.202454
H02AB06_J02AC01	C01AA05_C03CA01	prednisolone	fluconazole	digoxin	furosemide	0.076339	0.0183014
J01XA01_A02BC02	C01AA05_C03CA01	vancomycin	pantoprazole	digoxin	furosemide	0.0128506	0.691649
J01CF01_C03CA01	C01AA05_C03CA01	dicloxacillin	furosemide	digoxin	furosemide	-0.0881404	0.0064195
C09AA05_C03CA01	C01AA05_C03CA01	ramipril	furosemide	digoxin	furosemide	0.04695	0.147115
J01XD01_J01GB03	C01AA05_C03CA01	metronidazole	gentamicin	digoxin	furosemide	0.0619568	0.0556218
J01DC02_A10BA02	C01AA05_C03CA01	cefuroxime	metformin	digoxin	furosemide	0.0650884	0.0443329
J01CE01_J01CF01	C01AA05_C03CA01	benzylpenicillin	dicloxacillin	digoxin	furosemide	-0.0582047	0.072197
A11DA01_A06AD11	C01AA05_C03CA01	thiamine (vit B1)	lactulose	digoxin	furosemide	0.0577467	0.0744721
A12BA01_N02AB03	C01AA05_C03CA01	potassium chloride	fentanyl	digoxin	furosemide	0.0747111	0.0209432
J01DC02_N06AB04	C01AA05_C03CA01	cefuroxime	citalopram	digoxin	furosemide	-0.156862	1.10838e-06
C07AB02_C01BD01	C01AA05_C03CA01	metoprolol	amiodarone	digoxin	furosemide	0.0934255	0.0038564
A11DA01_B01AB10	C01AA05_C03CA01	thiamine (vit B1)	tinzaparin	digoxin	furosemide	0.044779	0.16676
C07AG02_C03CA01	C01AA05_C03CA01	carvedilol	furosemide	digoxin	furosemide	0.0963657	0.00287275
J01DC02_M03BB03	C01AA05_C03CA01	cefuroxime	chlorzoxazone	digoxin	furosemide	-0.00357719	0.912091
J01MA02_B01AB05	C01AA05_C03CA01	ciprofloxacin	enoxaparin	digoxin	furosemide	0.0428651	0.185657
C01AA05_H02AB06	C01AA05_C03CA01	digoxin	prednisolone	digoxin	furosemide	0.325717	4.86146e-25
J01CE01_B01AC06	C01AA05_C03CA01	benzylpenicillin	acetylsalicylic acid	digoxin	furosemide	0.0245588	0.448413
A12BA01_A10AB01	C01AA05_C03CA01	potassium chloride	insulin (human)	digoxin	furosemide	0.116239	0.000318662
J01DH02_B01AB05	C01AA05_C03CA01	meropenem	enoxaparin	digoxin	furosemide	-0.104342	0.00124185
J01DH02_B01AC06	C01AA05_C03CA01	meropenem	acetylsalicylic acid	digoxin	furosemide	-0.104237	0.00125619
H02AB04_A02BC02	C01AA05_C03CA01	methylprednisolone	pantoprazole	digoxin	furosemide	-0.058946	0.0686358
N03AX12_A06AD11	C01AA05_C03CA01	gabapentin	lactulose	digoxin	furosemide	0.00329439	0.919016
J01CE01_C10AA01	C01AA05_C03CA01	benzylpenicillin	simvastatin	digoxin	furosemide	-0.0368995	0.254619
J01CR05_C03CA01	C01AA05_C03CA01	piperacillin and enzyme inhibitor	furosemide	digoxin	furosemide	0.000397738	0.990206
J01CR05_A02BC02	C01AA05_C03CA01	piperacillin and enzyme inhibitor	pantoprazole	digoxin	furosemide	0.0356083	0.271631
J01MA02_A11DA01	C01AA05_C03CA01	ciprofloxacin	thiamine (vit B1)	digoxin	furosemide	-0.125028	0.00010711
N03AX12_A06AB08	C01AA05_C03CA01	gabapentin	sodium picosulfate	digoxin	furosemide	0.0132094	0.683499
A12BA01_R03AL01	C01AA05_C03CA01	potassium chloride	fenoterol and ipratropium bromide	digoxin	furosemide	-0.168134	1.72946e-07
A12BA01_N07BA01	C01AA05_C03CA01	potassium chloride	nicotine	digoxin	furosemide	-0.104532	0.00121642
A11DA01_J01XD01	C01AA05_C03CA01	thiamine (vit B1)	metronidazole	digoxin	furosemide	0.118762	0.000234771
B01AC04_B01AB05	C01AA05_C03CA01	clopidogrel	enoxaparin	digoxin	furosemide	-0.0982504	0.00236877
J01DC02_R03BB04	C01AA05_C03CA01	cefuroxime	tiotropium bromide	digoxin	furosemide	0.152118	2.33235e-06
J01CF01_J01CE02	C01AA05_C03CA01	dicloxacillin	phenoxymethylpenicillin	digoxin	furosemide	0.0505093	0.118797
C07AG02_A12BA01	C01AA05_C03CA01	carvedilol	potassium chloride	digoxin	furosemide	0.00249475	0.938628
N02AB03_N02AA05	C01AA05_C03CA01	fentanyl	oxycodone	digoxin	furosemide	-0.0573361	0.0765612
J01CE01_C07AB02	C01AA05_C03CA01	benzylpenicillin	metoprolol	digoxin	furosemide	0.0561279	0.0829857
J01DC02_N01BB01	C01AA05_C03CA01	cefuroxime	bupivacaine	digoxin	furosemide	0.00948284	0.769773
A11DA01_N05AD01	C01AA05_C03CA01	thiamine (vit B1)	haloperidol	digoxin	furosemide	0.00580333	0.857854
C03CA01_C03BA08	C01AA05_C03CA01	furosemide	metolazone	digoxin	furosemide	0.0167998	0.604093
C01AA05_J01XD01	C01AA05_C03CA01	digoxin	metronidazole	digoxin	furosemide	0.189952	3.29121e-09
A11DA01_N05BA01	C01AA05_C03CA01	thiamine (vit B1)	diazepam	digoxin	furosemide	-0.0301116	0.352613
A12BA01_N05BA02	C01AA05_C03CA01	potassium chloride	chlordiazepoxide	digoxin	furosemide	0.040344	0.212901
C07AB02_B01AE07	C01AA05_C03CA01	metoprolol	dabigatran etexilate	digoxin	furosemide	-0.0110542	0.732974
J01CA01_J01GB03	C01AA05_C03CA01	ampicillin	gentamicin	digoxin	furosemide	-0.235325	1.75273e-13
A11DA01_A12CC30	C01AA05_C03CA01	thiamine (vit B1)	magnesium (different salts in combination)	digoxin	furosemide	0.108514	0.000782358
N03AX12_N02AB03	C01AA05_C03CA01	gabapentin	fentanyl	digoxin	furosemide	0.0592731	0.0671107
J01CF01_N03AX12	C01AA05_C03CA01	dicloxacillin	gabapentin	digoxin	furosemide	-0.0715141	0.0271092
A12BA01_C03CA01	N02AA05_C03CA01	potassium chloride	furosemide	oxycodone	furosemide	0.0817121	0.0115345
N02AA01_A06AB02	N02AA05_C03CA01	morphine	bisacodyl	oxycodone	furosemide	0.10243	0.00152646
A12BA01_A02BC02	N02AA05_C03CA01	potassium chloride	pantoprazole	oxycodone	furosemide	0.024741	0.445053
A02BC02_C03CA01	N02AA05_C03CA01	pantoprazole	furosemide	oxycodone	furosemide	-0.0594986	0.0660757
N02AX02_N02AA01	N02AA05_C03CA01	tramadol	morphine	oxycodone	furosemide	0.073442	0.0232271
C07AB02_B01AC06	N02AA05_C03CA01	metoprolol	acetylsalicylic acid	oxycodone	furosemide	0.0148919	0.645782
J01DC02_A02BC02	N02AA05_C03CA01	cefuroxime	pantoprazole	oxycodone	furosemide	-0.0318301	0.325801
B01AC06_C10AA01	N02AA05_C03CA01	acetylsalicylic acid	simvastatin	oxycodone	furosemide	0.0732832	0.0235276
N02AA05_A06AB02	N02AA05_C03CA01	oxycodone	bisacodyl	oxycodone	furosemide	0.129876	5.68819e-05
N02AX02_A02BC02	N02AA05_C03CA01	tramadol	pantoprazole	oxycodone	furosemide	0.00603987	0.852125
J01DC02_C03CA01	N02AA05_C03CA01	cefuroxime	furosemide	oxycodone	furosemide	0.0459636	0.15581
B01AC06_C07AB02	N02AA05_C03CA01	acetylsalicylic acid	metoprolol	oxycodone	furosemide	0.0309628	0.339162
N02AA05_A02BC02	N02AA05_C03CA01	oxycodone	pantoprazole	oxycodone	furosemide	0.117256	0.000281933
B01AC06_B01AC04	N02AA05_C03CA01	acetylsalicylic acid	clopidogrel	oxycodone	furosemide	0.0213024	0.510845
A02AA04_N02AA01	N02AA05_C03CA01	magnesium hydroxide	morphine	oxycodone	furosemide	-0.0171543	0.596484
C07AB02_C03CA01	N02AA05_C03CA01	metoprolol	furosemide	oxycodone	furosemide	-0.0412338	0.202974
N03AX12_N02AA01	N02AA05_C03CA01	gabapentin	morphine	oxycodone	furosemide	-0.0244266	0.450861
B01AC06_C03CA01	N02AA05_C03CA01	acetylsalicylic acid	furosemide	oxycodone	furosemide	0.0507487	0.117057
C07AB02_C10AA01	N02AA05_C03CA01	metoprolol	simvastatin	oxycodone	furosemide	-0.0964332	0.00285312
N02AA01_A06AD11	N02AA05_C03CA01	morphine	lactulose	oxycodone	furosemide	0.0184173	0.569726
J01DC02_A06AB02	N02AA05_C03CA01	cefuroxime	bisacodyl	oxycodone	furosemide	-0.008817	0.785529
B01AC04_B01AC06	N02AA05_C03CA01	clopidogrel	acetylsalicylic acid	oxycodone	furosemide	-0.0881569	0.0064095
C07AB02_A12BA01	N02AA05_C03CA01	metoprolol	potassium chloride	oxycodone	furosemide	-0.00762233	0.814016
A02BC02_A03FA01	N02AA05_C03CA01	pantoprazole	metoclopramide	oxycodone	furosemide	-0.0306212	0.34452
C07AB02_A02BC02	N02AA05_C03CA01	metoprolol	pantoprazole	oxycodone	furosemide	0.0616648	0.0567866
H02AB06_A02BC02	N02AA05_C03CA01	prednisolone	pantoprazole	oxycodone	furosemide	-0.116077	0.00032491
N02AA05_B01AB10	N02AA05_C03CA01	oxycodone	tinzaparin	oxycodone	furosemide	0.196336	9.41086e-10
J01XD01_N02AA01	N02AA05_C03CA01	metronidazole	morphine	oxycodone	furosemide	-0.123376	0.000132204
A12BA01_B01AB10	N02AA05_C03CA01	potassium chloride	tinzaparin	oxycodone	furosemide	0.104651	0.00120077
J01DC02_J01XD01	N02AA05_C03CA01	cefuroxime	metronidazole	oxycodone	furosemide	0.0650538	0.0444461
A06AB02_N02AA01	N02AA05_C03CA01	bisacodyl	morphine	oxycodone	furosemide	-0.0688619	0.033355
J01DC02_B01AC06	N02AA05_C03CA01	cefuroxime	acetylsalicylic acid	oxycodone	furosemide	-0.0407505	0.208323
N02AX02_A02AA04	N02AA05_C03CA01	tramadol	magnesium hydroxide	oxycodone	furosemide	0.00823841	0.799292
N03AX12_A02BC02	N02AA05_C03CA01	gabapentin	pantoprazole	oxycodone	furosemide	0.0922962	0.00430918
B01AC04_C10AA01	N02AA05_C03CA01	clopidogrel	simvastatin	oxycodone	furosemide	-0.102505	0.0015143
N02AA01_A06AB08	N02AA05_C03CA01	morphine	sodium picosulfate	oxycodone	furosemide	-0.0107829	0.739287
A12BA01_A03FA01	N02AA05_C03CA01	potassium chloride	metoclopramide	oxycodone	furosemide	-0.0813069	0.0119538
N02AX02_C03CA01	N02AA05_C03CA01	tramadol	furosemide	oxycodone	furosemide	0.0218923	0.49921
C03CA01_B01AB05	N02AA05_C03CA01	furosemide	enoxaparin	oxycodone	furosemide	-0.00205666	0.949389
B01AB10_A02BC02	N02AA05_C03CA01	tinzaparin	pantoprazole	oxycodone	furosemide	0.140598	1.29537e-05
N02AA05_N05CF01	N02AA05_C03CA01	oxycodone	zopiclone	oxycodone	furosemide	0.243844	2.1503e-14
J01DC02_C10AA01	N02AA05_C03CA01	cefuroxime	simvastatin	oxycodone	furosemide	-0.0113909	0.725166
A06AB02_A02BC02	N02AA05_C03CA01	bisacodyl	pantoprazole	oxycodone	furosemide	-0.0516736	0.110523
B01AB10_C03CA01	N02AA05_C03CA01	tinzaparin	furosemide	oxycodone	furosemide	0.143009	9.14576e-06
C01AA05_C03CA01	N02AA05_C03CA01	digoxin	furosemide	oxycodone	furosemide	0.0572117	0.0772034
N02AA05_C03CA01	N02AA05_C03CA01	oxycodone	furosemide	oxycodone	furosemide	1	0
A12BA01_A06AD11	N02AA05_C03CA01	potassium chloride	lactulose	oxycodone	furosemide	0.00329179	0.919079
C07AB02_B01AC04	N02AA05_C03CA01	metoprolol	clopidogrel	oxycodone	furosemide	-0.0668989	0.0387351
J01MA02_C03CA01	N02AA05_C03CA01	ciprofloxacin	furosemide	oxycodone	furosemide	-0.00797431	0.805596
H02AB06_N02AA01	N02AA05_C03CA01	prednisolone	morphine	oxycodone	furosemide	0.0369847	0.253523
A02AA04_B01AB10	N02AA05_C03CA01	magnesium hydroxide	tinzaparin	oxycodone	furosemide	0.0705069	0.029351
N02AA01_M03BB03	N02AA05_C03CA01	morphine	chlorzoxazone	oxycodone	furosemide	-0.0144186	0.656305
J01MA02_A02BC02	N02AA05_C03CA01	ciprofloxacin	pantoprazole	oxycodone	furosemide	-0.00327848	0.919405
C07AB02_N05CF01	N02AA05_C03CA01	metoprolol	zopiclone	oxycodone	furosemide	0.0815926	0.0116568
A12BA01_J01MA02	N02AA05_C03CA01	potassium chloride	ciprofloxacin	oxycodone	furosemide	-0.150503	2.98937e-06
C03CA01_C03DA01	N02AA05_C03CA01	furosemide	spironolactone	oxycodone	furosemide	-0.110945	0.000593324
A02BC02_B01AB05	N02AA05_C03CA01	pantoprazole	enoxaparin	oxycodone	furosemide	-0.177823	3.16209e-08
C01AA05_A12BA01	N02AA05_C03CA01	digoxin	potassium chloride	oxycodone	furosemide	0.170053	1.24445e-07
J01DC02_C07AB02	N02AA05_C03CA01	cefuroxime	metoprolol	oxycodone	furosemide	-0.0260826	0.420754
B01AC04_C07AB02	N02AA05_C03CA01	clopidogrel	metoprolol	oxycodone	furosemide	0.0481116	0.137356
N02AA05_A03FA01	N02AA05_C03CA01	oxycodone	metoclopramide	oxycodone	furosemide	0.165087	2.89347e-07
J01DC02_B01AB05	N02AA05_C03CA01	cefuroxime	enoxaparin	oxycodone	furosemide	-0.0260203	0.421865
B01AB10_A12BA01	N02AA05_C03CA01	tinzaparin	potassium chloride	oxycodone	furosemide	0.202838	2.51631e-10
J01MA02_A12BA01	N02AA05_C03CA01	ciprofloxacin	potassium chloride	oxycodone	furosemide	-0.186035	6.94828e-09
B01AC06_B01AX05	N02AA05_C03CA01	acetylsalicylic acid	fondaparinux	oxycodone	furosemide	0.0778621	0.0160982
A02BC02_J01MA02	N02AA05_C03CA01	pantoprazole	ciprofloxacin	oxycodone	furosemide	-0.186164	6.78104e-09
N03AX12_C03CA01	N02AA05_C03CA01	gabapentin	furosemide	oxycodone	furosemide	-0.0677706	0.0362613
A12BA01_J01XD01	N02AA05_C03CA01	potassium chloride	metronidazole	oxycodone	furosemide	-0.127599	7.67883e-05
J01DC02_B02AA02	N02AA05_C03CA01	cefuroxime	tranexamic acid	oxycodone	furosemide	-0.0655216	0.0429348
C07AB02_C01AA05	N02AA05_C03CA01	metoprolol	digoxin	oxycodone	furosemide	0.0696267	0.0314389
A12BA01_B01AB05	N02AA05_C03CA01	potassium chloride	enoxaparin	oxycodone	furosemide	-0.0465595	0.150511
C03CA01_J01DH02	N02AA05_C03CA01	furosemide	meropenem	oxycodone	furosemide	0.0861953	0.00769487
N03AX12_A06AB02	N02AA05_C03CA01	gabapentin	bisacodyl	oxycodone	furosemide	0.0477981	0.139939
C08CA01_A02BC02	N02AA05_C03CA01	amlodipine	pantoprazole	oxycodone	furosemide	0.0925063	0.00422147
A06AD11_N02AA01	N02AA05_C03CA01	lactulose	morphine	oxycodone	furosemide	-0.00836161	0.796356
C07AB02_B01AX05	N02AA05_C03CA01	metoprolol	fondaparinux	oxycodone	furosemide	-0.0697744	0.0310799
A06AD11_A02BC02	N02AA05_C03CA01	lactulose	pantoprazole	oxycodone	furosemide	0.0923973	0.00426675
J01MA02_J01DH02	N02AA05_C03CA01	ciprofloxacin	meropenem	oxycodone	furosemide	0.0276163	0.393952
A11DA01_A02BC02	N02AA05_C03CA01	thiamine (vit B1)	pantoprazole	oxycodone	furosemide	-0.11697	0.000291825
C08CA01_C03CA01	N02AA05_C03CA01	amlodipine	furosemide	oxycodone	furosemide	0.11511	0.000364626
J01DC02_C08CA01	N02AA05_C03CA01	cefuroxime	amlodipine	oxycodone	furosemide	0.129124	6.28467e-05
A02BC02_A11DA01	N02AA05_C03CA01	pantoprazole	thiamine (vit B1)	oxycodone	furosemide	-0.100613	0.00185146
A12BA01_A11DA01	N02AA05_C03CA01	potassium chloride	thiamine (vit B1)	oxycodone	furosemide	-0.0569663	0.0784829
A02BC02_J02AC01	N02AA05_C03CA01	pantoprazole	fluconazole	oxycodone	furosemide	-0.168245	1.69693e-07
B01AC04_C03CA01	N02AA05_C03CA01	clopidogrel	furosemide	oxycodone	furosemide	-0.120434	0.000191116
J01DH02_C03CA01	N02AA05_C03CA01	meropenem	furosemide	oxycodone	furosemide	0.0759312	0.0189342
J01CF01_A02BC02	N02AA05_C03CA01	dicloxacillin	pantoprazole	oxycodone	furosemide	-0.032206	0.320116
A12BA01_C03DA01	N02AA05_C03CA01	potassium chloride	spironolactone	oxycodone	furosemide	0.154573	1.59141e-06
C03DA01_C03CA01	N02AA05_C03CA01	spironolactone	furosemide	oxycodone	furosemide	0.0154909	0.632566
A12BA01_J02AC01	N02AA05_C03CA01	potassium chloride	fluconazole	oxycodone	furosemide	-0.0523097	0.106198
J02AC01_A02BC02	N02AA05_C03CA01	fluconazole	pantoprazole	oxycodone	furosemide	-0.119214	0.000222119
A06AD11_C03CA01	N02AA05_C03CA01	lactulose	furosemide	oxycodone	furosemide	0.0863516	0.0075846
N03AX12_B01AC06	N02AA05_C03CA01	gabapentin	acetylsalicylic acid	oxycodone	furosemide	-0.019871	0.539657
J01DH02_J01MA02	N02AA05_C03CA01	meropenem	ciprofloxacin	oxycodone	furosemide	-0.0414182	0.20096
C03CA01_C01BD01	N02AA05_C03CA01	furosemide	amiodarone	oxycodone	furosemide	-0.172441	8.2219e-08
B01AC04_A02BC02	N02AA05_C03CA01	clopidogrel	pantoprazole	oxycodone	furosemide	-0.126265	9.13264e-05
A12BA01_J01DH02	N02AA05_C03CA01	potassium chloride	meropenem	oxycodone	furosemide	-0.0688499	0.0333858
B01AC06_B01AC24	N02AA05_C03CA01	acetylsalicylic acid	ticagrelor	oxycodone	furosemide	-0.0623859	0.0539461
N02AB03_N02AA01	N02AA05_C03CA01	fentanyl	morphine	oxycodone	furosemide	-0.155532	1.36847e-06
A12BA01_N05AD01	N02AA05_C03CA01	potassium chloride	haloperidol	oxycodone	furosemide	-0.0751558	0.0201904
A06AD11_A06AB08	N02AA05_C03CA01	lactulose	sodium picosulfate	oxycodone	furosemide	-0.0128851	0.690864
J01DH02_A02BC02	N02AA05_C03CA01	meropenem	pantoprazole	oxycodone	furosemide	-0.0695987	0.0315074
C01BD01_C03CA01	N02AA05_C03CA01	amiodarone	furosemide	oxycodone	furosemide	0.155958	1.27945e-06
C07AB02_C10AA05	N02AA05_C03CA01	metoprolol	atorvastatin	oxycodone	furosemide	-0.0515273	0.111537
N03AX12_B01AB05	N02AA05_C03CA01	gabapentin	enoxaparin	oxycodone	furosemide	0.0262629	0.417549
A06AD11_A12BA01	N02AA05_C03CA01	lactulose	potassium chloride	oxycodone	furosemide	-0.0142731	0.659554
C09AA02_C10AA01	N02AA05_C03CA01	enalapril	simvastatin	oxycodone	furosemide	0.0375104	0.246833
A11DA01_N05BA02	N02AA05_C03CA01	thiamine (vit B1)	chlordiazepoxide	oxycodone	furosemide	-0.0883574	0.00628969
C09AA02_C03CA01	N02AA05_C03CA01	enalapril	furosemide	oxycodone	furosemide	-0.0128755	0.691081
J01DC02_B01AF01	N02AA05_C03CA01	cefuroxime	rivaroxaban	oxycodone	furosemide	-0.0328107	0.311109
B01AC04_B01AX05	N02AA05_C03CA01	clopidogrel	fondaparinux	oxycodone	furosemide	-0.0277994	0.390822
J01CF01_N02AA05	N02AA05_C03CA01	dicloxacillin	oxycodone	oxycodone	furosemide	0.0636992	0.049077
J02AC01_N02AA01	N02AA05_C03CA01	fluconazole	morphine	oxycodone	furosemide	0.162987	4.10356e-07
J01DC02_J01GB03	N02AA05_C03CA01	cefuroxime	gentamicin	oxycodone	furosemide	0.24523	1.5171e-14
A11DA01_C03CA01	N02AA05_C03CA01	thiamine (vit B1)	furosemide	oxycodone	furosemide	-0.152508	2.19588e-06
C07AB02_C09AA02	N02AA05_C03CA01	metoprolol	enalapril	oxycodone	furosemide	0.00973943	0.763726
J02AC01_C03CA01	N02AA05_C03CA01	fluconazole	furosemide	oxycodone	furosemide	-0.00882362	0.785372
C07AB02_B01AA03	N02AA05_C03CA01	metoprolol	warfarin	oxycodone	furosemide	0.125277	0.000103736
J01DH02_N02AA01	N02AA05_C03CA01	meropenem	morphine	oxycodone	furosemide	-0.0514067	0.112378
C07AB02_B01AB05	N02AA05_C03CA01	metoprolol	enoxaparin	oxycodone	furosemide	-0.100683	0.00183783
C07AB02_B01AC24	N02AA05_C03CA01	metoprolol	ticagrelor	oxycodone	furosemide	-0.0622143	0.054611
B01AA03_C03CA01	N02AA05_C03CA01	warfarin	furosemide	oxycodone	furosemide	0.0889208	0.00596363
A02BC02_N05AD01	N02AA05_C03CA01	pantoprazole	haloperidol	oxycodone	furosemide	-0.031213	0.335271
J01MA02_J01XD01	N02AA05_C03CA01	ciprofloxacin	metronidazole	oxycodone	furosemide	0.129198	6.22367e-05
N02AB03_A02BC02	N02AA05_C03CA01	fentanyl	pantoprazole	oxycodone	furosemide	-0.165048	2.91241e-07
C09AA02_A02BC02	N02AA05_C03CA01	enalapril	pantoprazole	oxycodone	furosemide	0.119632	0.000211003
C09AA02_A12BA01	N02AA05_C03CA01	enalapril	potassium chloride	oxycodone	furosemide	0.178823	2.63909e-08
C01AA05_B01AB10	N02AA05_C03CA01	digoxin	tinzaparin	oxycodone	furosemide	-0.0371151	0.251852
J01MA02_B01AC06	N02AA05_C03CA01	ciprofloxacin	acetylsalicylic acid	oxycodone	furosemide	-0.0894974	0.00564573
A12BA01_C01BD01	N02AA05_C03CA01	potassium chloride	amiodarone	oxycodone	furosemide	0.00793195	0.806608
J01DC02_C09AA02	N02AA05_C03CA01	cefuroxime	enalapril	oxycodone	furosemide	-0.0925636	0.00419781
J01CF01_J01CE01	N02AA05_C03CA01	dicloxacillin	benzylpenicillin	oxycodone	furosemide	-0.0406272	0.209705
C09AA02_C07AB02	N02AA05_C03CA01	enalapril	metoprolol	oxycodone	furosemide	-0.06963	0.0314308
C01BD01_A02BC02	N02AA05_C03CA01	amiodarone	pantoprazole	oxycodone	furosemide	0.146794	5.235e-06
J01DC02_A11DA01	N02AA05_C03CA01	cefuroxime	thiamine (vit B1)	oxycodone	furosemide	-0.0308633	0.340717
J01CE01_C03CA01	N02AA05_C03CA01	benzylpenicillin	furosemide	oxycodone	furosemide	0.0209568	0.517727
A12BA01_A12CC30	N02AA05_C03CA01	potassium chloride	magnesium (different salts in combination)	oxycodone	furosemide	-0.122074	0.000155775
A12BA01_J01CR05	N02AA05_C03CA01	potassium chloride	piperacillin and enzyme inhibitor	oxycodone	furosemide	-0.0761012	0.0186681
J01MA02_C07AB02	N02AA05_C03CA01	ciprofloxacin	metoprolol	oxycodone	furosemide	-0.0660674	0.0412268
J01MA02_C10AA01	N02AA05_C03CA01	ciprofloxacin	simvastatin	oxycodone	furosemide	-0.0231599	0.47469
N03AX12_C07AB02	N02AA05_C03CA01	gabapentin	metoprolol	oxycodone	furosemide	-0.172141	8.66432e-08
C07AB02_C09AA05	N02AA05_C03CA01	metoprolol	ramipril	oxycodone	furosemide	0.136419	2.33647e-05
J01XA01_C03CA01	N02AA05_C03CA01	vancomycin	furosemide	oxycodone	furosemide	0.0926897	0.00414619
A12BA01_J01XA01	N02AA05_C03CA01	potassium chloride	vancomycin	oxycodone	furosemide	-0.0836026	0.00974584
C03CA01_R03AL01	N02AA05_C03CA01	furosemide	fenoterol and ipratropium bromide	oxycodone	furosemide	0.0952282	0.00322238
C01BD01_B01AC06	N02AA05_C03CA01	amiodarone	acetylsalicylic acid	oxycodone	furosemide	0.228936	8.01646e-13
J01DC02_C09CA01	N02AA05_C03CA01	cefuroxime	losartan	oxycodone	furosemide	0.139479	1.51945e-05
H02AB06_J02AC01	N02AA05_C03CA01	prednisolone	fluconazole	oxycodone	furosemide	-0.126689	8.6446e-05
J01XA01_A02BC02	N02AA05_C03CA01	vancomycin	pantoprazole	oxycodone	furosemide	0.170103	1.23387e-07
J01CF01_C03CA01	N02AA05_C03CA01	dicloxacillin	furosemide	oxycodone	furosemide	-0.0670942	0.0381688
C09AA05_C03CA01	N02AA05_C03CA01	ramipril	furosemide	oxycodone	furosemide	0.12131	0.000171385
J01XD01_J01GB03	N02AA05_C03CA01	metronidazole	gentamicin	oxycodone	furosemide	0.0180077	0.578342
J01DC02_A10BA02	N02AA05_C03CA01	cefuroxime	metformin	oxycodone	furosemide	0.108485	0.000784935
J01CE01_J01CF01	N02AA05_C03CA01	benzylpenicillin	dicloxacillin	oxycodone	furosemide	-0.131621	4.50476e-05
A11DA01_A06AD11	N02AA05_C03CA01	thiamine (vit B1)	lactulose	oxycodone	furosemide	-0.171482	9.71754e-08
A12BA01_N02AB03	N02AA05_C03CA01	potassium chloride	fentanyl	oxycodone	furosemide	-0.143531	8.47503e-06
J01DC02_N06AB04	N02AA05_C03CA01	cefuroxime	citalopram	oxycodone	furosemide	-0.0943055	0.00353397
C07AB02_C01BD01	N02AA05_C03CA01	metoprolol	amiodarone	oxycodone	furosemide	0.00982282	0.761764
A11DA01_B01AB10	N02AA05_C03CA01	thiamine (vit B1)	tinzaparin	oxycodone	furosemide	0.0202181	0.532597
C07AG02_C03CA01	N02AA05_C03CA01	carvedilol	furosemide	oxycodone	furosemide	0.0533617	0.0993412
J01DC02_M03BB03	N02AA05_C03CA01	cefuroxime	chlorzoxazone	oxycodone	furosemide	-0.0628316	0.0522503
J01MA02_B01AB05	N02AA05_C03CA01	ciprofloxacin	enoxaparin	oxycodone	furosemide	-0.00607893	0.85118
C01AA05_H02AB06	N02AA05_C03CA01	digoxin	prednisolone	oxycodone	furosemide	0.102351	0.00153949
J01CE01_B01AC06	N02AA05_C03CA01	benzylpenicillin	acetylsalicylic acid	oxycodone	furosemide	-0.0986853	0.00226459
A12BA01_A10AB01	N02AA05_C03CA01	potassium chloride	insulin (human)	oxycodone	furosemide	0.00629326	0.845997
J01DH02_B01AB05	N02AA05_C03CA01	meropenem	enoxaparin	oxycodone	furosemide	0.100963	0.00178425
J01DH02_B01AC06	N02AA05_C03CA01	meropenem	acetylsalicylic acid	oxycodone	furosemide	0.0512117	0.113749
H02AB04_A02BC02	N02AA05_C03CA01	methylprednisolone	pantoprazole	oxycodone	furosemide	-0.0521387	0.107348
N03AX12_A06AD11	N02AA05_C03CA01	gabapentin	lactulose	oxycodone	furosemide	0.0116347	0.719529
J01CE01_C10AA01	N02AA05_C03CA01	benzylpenicillin	simvastatin	oxycodone	furosemide	-0.00812833	0.801918
J01CR05_C03CA01	N02AA05_C03CA01	piperacillin and enzyme inhibitor	furosemide	oxycodone	furosemide	0.0214229	0.508458
J01CR05_A02BC02	N02AA05_C03CA01	piperacillin and enzyme inhibitor	pantoprazole	oxycodone	furosemide	0.097355	0.00259716
J01MA02_A11DA01	N02AA05_C03CA01	ciprofloxacin	thiamine (vit B1)	oxycodone	furosemide	-0.0406819	0.209091
N03AX12_A06AB08	N02AA05_C03CA01	gabapentin	sodium picosulfate	oxycodone	furosemide	-0.0685937	0.0340501
A12BA01_R03AL01	N02AA05_C03CA01	potassium chloride	fenoterol and ipratropium bromide	oxycodone	furosemide	-0.0187089	0.563631
A12BA01_N07BA01	N02AA05_C03CA01	potassium chloride	nicotine	oxycodone	furosemide	-0.00602792	0.852414
A11DA01_J01XD01	N02AA05_C03CA01	thiamine (vit B1)	metronidazole	oxycodone	furosemide	-0.00644713	0.842281
B01AC04_B01AB05	N02AA05_C03CA01	clopidogrel	enoxaparin	oxycodone	furosemide	-0.0118694	0.714117
J01DC02_R03BB04	N02AA05_C03CA01	cefuroxime	tiotropium bromide	oxycodone	furosemide	0.145647	6.20801e-06
J01CF01_J01CE02	N02AA05_C03CA01	dicloxacillin	phenoxymethylpenicillin	oxycodone	furosemide	-0.0531173	0.100902
C07AG02_A12BA01	N02AA05_C03CA01	carvedilol	potassium chloride	oxycodone	furosemide	-0.0419057	0.195704
N02AB03_N02AA05	N02AA05_C03CA01	fentanyl	oxycodone	oxycodone	furosemide	-0.106015	0.00103388
J01CE01_C07AB02	N02AA05_C03CA01	benzylpenicillin	metoprolol	oxycodone	furosemide	0.0385268	0.234251
J01DC02_N01BB01	N02AA05_C03CA01	cefuroxime	bupivacaine	oxycodone	furosemide	0.0318224	0.325917
A11DA01_N05AD01	N02AA05_C03CA01	thiamine (vit B1)	haloperidol	oxycodone	furosemide	0.092295	0.00430969
C03CA01_C03BA08	N02AA05_C03CA01	furosemide	metolazone	oxycodone	furosemide	-0.153393	1.91389e-06
C01AA05_J01XD01	N02AA05_C03CA01	digoxin	metronidazole	oxycodone	furosemide	0.036947	0.254008
A11DA01_N05BA01	N02AA05_C03CA01	thiamine (vit B1)	diazepam	oxycodone	furosemide	0.00921306	0.776146
A12BA01_N05BA02	N02AA05_C03CA01	potassium chloride	chlordiazepoxide	oxycodone	furosemide	0.112703	0.000484067
C07AB02_B01AE07	N02AA05_C03CA01	metoprolol	dabigatran etexilate	oxycodone	furosemide	-0.0145109	0.65425
J01CA01_J01GB03	N02AA05_C03CA01	ampicillin	gentamicin	oxycodone	furosemide	-0.203389	2.24564e-10
A11DA01_A12CC30	N02AA05_C03CA01	thiamine (vit B1)	magnesium (different salts in combination)	oxycodone	furosemide	-0.139738	1.46449e-05
N03AX12_N02AB03	N02AA05_C03CA01	gabapentin	fentanyl	oxycodone	furosemide	-0.0279571	0.38814
J01CF01_N03AX12	N02AA05_C03CA01	dicloxacillin	gabapentin	oxycodone	furosemide	-0.0608039	0.0603396
A12BA01_C03CA01	A12BA01_A06AD11	potassium chloride	furosemide	potassium chloride	lactulose	0.249387	5.25594e-15
N02AA01_A06AB02	A12BA01_A06AD11	morphine	bisacodyl	potassium chloride	lactulose	-0.025184	0.436943
A12BA01_A02BC02	A12BA01_A06AD11	potassium chloride	pantoprazole	potassium chloride	lactulose	0.168568	1.60592e-07
A02BC02_C03CA01	A12BA01_A06AD11	pantoprazole	furosemide	potassium chloride	lactulose	0.0160859	0.619553
N02AX02_N02AA01	A12BA01_A06AD11	tramadol	morphine	potassium chloride	lactulose	0.0360775	0.265361
C07AB02_B01AC06	A12BA01_A06AD11	metoprolol	acetylsalicylic acid	potassium chloride	lactulose	-0.141376	1.15837e-05
J01DC02_A02BC02	A12BA01_A06AD11	cefuroxime	pantoprazole	potassium chloride	lactulose	-0.102793	0.00146819
B01AC06_C10AA01	A12BA01_A06AD11	acetylsalicylic acid	simvastatin	potassium chloride	lactulose	0.0933189	0.00389719
N02AA05_A06AB02	A12BA01_A06AD11	oxycodone	bisacodyl	potassium chloride	lactulose	0.117893	0.000261004
N02AX02_A02BC02	A12BA01_A06AD11	tramadol	pantoprazole	potassium chloride	lactulose	0.0345994	0.285454
J01DC02_C03CA01	A12BA01_A06AD11	cefuroxime	furosemide	potassium chloride	lactulose	-0.0886113	0.00614078
B01AC06_C07AB02	A12BA01_A06AD11	acetylsalicylic acid	metoprolol	potassium chloride	lactulose	-0.0390976	0.227387
N02AA05_A02BC02	A12BA01_A06AD11	oxycodone	pantoprazole	potassium chloride	lactulose	0.0538774	0.0961112
B01AC06_B01AC04	A12BA01_A06AD11	acetylsalicylic acid	clopidogrel	potassium chloride	lactulose	-0.0642267	0.0472279
A02AA04_N02AA01	A12BA01_A06AD11	magnesium hydroxide	morphine	potassium chloride	lactulose	0.0620025	0.0554415
C07AB02_C03CA01	A12BA01_A06AD11	metoprolol	furosemide	potassium chloride	lactulose	0.0694582	0.0318528
N03AX12_N02AA01	A12BA01_A06AD11	gabapentin	morphine	potassium chloride	lactulose	0.0459006	0.156378
B01AC06_C03CA01	A12BA01_A06AD11	acetylsalicylic acid	furosemide	potassium chloride	lactulose	0.222943	3.2036e-12
C07AB02_C10AA01	A12BA01_A06AD11	metoprolol	simvastatin	potassium chloride	lactulose	0.00679309	0.833937
N02AA01_A06AD11	A12BA01_A06AD11	morphine	lactulose	potassium chloride	lactulose	0.0600145	0.063757
J01DC02_A06AB02	A12BA01_A06AD11	cefuroxime	bisacodyl	potassium chloride	lactulose	-0.0211542	0.51379
B01AC04_B01AC06	A12BA01_A06AD11	clopidogrel	acetylsalicylic acid	potassium chloride	lactulose	0.0793502	0.0141741
C07AB02_A12BA01	A12BA01_A06AD11	metoprolol	potassium chloride	potassium chloride	lactulose	0.176304	4.15285e-08
A02BC02_A03FA01	A12BA01_A06AD11	pantoprazole	metoclopramide	potassium chloride	lactulose	0.00202011	0.950287
C07AB02_A02BC02	A12BA01_A06AD11	metoprolol	pantoprazole	potassium chloride	lactulose	0.0793733	0.0141458
H02AB06_A02BC02	A12BA01_A06AD11	prednisolone	pantoprazole	potassium chloride	lactulose	-0.169145	1.45476e-07
N02AA05_B01AB10	A12BA01_A06AD11	oxycodone	tinzaparin	potassium chloride	lactulose	0.132743	3.87172e-05
J01XD01_N02AA01	A12BA01_A06AD11	metronidazole	morphine	potassium chloride	lactulose	-0.00993267	0.759182
A12BA01_B01AB10	A12BA01_A06AD11	potassium chloride	tinzaparin	potassium chloride	lactulose	0.125077	0.00010643
J01DC02_J01XD01	A12BA01_A06AD11	cefuroxime	metronidazole	potassium chloride	lactulose	-0.061112	0.0590473
A06AB02_N02AA01	A12BA01_A06AD11	bisacodyl	morphine	potassium chloride	lactulose	0.0381537	0.238816
J01DC02_B01AC06	A12BA01_A06AD11	cefuroxime	acetylsalicylic acid	potassium chloride	lactulose	0.0745615	0.0212018
N02AX02_A02AA04	A12BA01_A06AD11	tramadol	magnesium hydroxide	potassium chloride	lactulose	0.0755294	0.0195763
N03AX12_A02BC02	A12BA01_A06AD11	gabapentin	pantoprazole	potassium chloride	lactulose	0.0709487	0.0283488
B01AC04_C10AA01	A12BA01_A06AD11	clopidogrel	simvastatin	potassium chloride	lactulose	0.123721	0.000126538
N02AA01_A06AB08	A12BA01_A06AD11	morphine	sodium picosulfate	potassium chloride	lactulose	-0.0376894	0.244583
A12BA01_A03FA01	A12BA01_A06AD11	potassium chloride	metoclopramide	potassium chloride	lactulose	0.0926691	0.00415461
N02AX02_C03CA01	A12BA01_A06AD11	tramadol	furosemide	potassium chloride	lactulose	-0.116236	0.000318751
C03CA01_B01AB05	A12BA01_A06AD11	furosemide	enoxaparin	potassium chloride	lactulose	-0.133015	3.73119e-05
B01AB10_A02BC02	A12BA01_A06AD11	tinzaparin	pantoprazole	potassium chloride	lactulose	0.0676004	0.0367335
N02AA05_N05CF01	A12BA01_A06AD11	oxycodone	zopiclone	potassium chloride	lactulose	-0.0718192	0.0264599
J01DC02_C10AA01	A12BA01_A06AD11	cefuroxime	simvastatin	potassium chloride	lactulose	0.00901068	0.780937
A06AB02_A02BC02	A12BA01_A06AD11	bisacodyl	pantoprazole	potassium chloride	lactulose	0.125847	9.64008e-05
B01AB10_C03CA01	A12BA01_A06AD11	tinzaparin	furosemide	potassium chloride	lactulose	0.119792	0.000206886
C01AA05_C03CA01	A12BA01_A06AD11	digoxin	furosemide	potassium chloride	lactulose	-0.00647413	0.841629
N02AA05_C03CA01	A12BA01_A06AD11	oxycodone	furosemide	potassium chloride	lactulose	0.00329179	0.919079
A12BA01_A06AD11	A12BA01_A06AD11	potassium chloride	lactulose	potassium chloride	lactulose	1	0
C07AB02_B01AC04	A12BA01_A06AD11	metoprolol	clopidogrel	potassium chloride	lactulose	0.0059791	0.853596
J01MA02_C03CA01	A12BA01_A06AD11	ciprofloxacin	furosemide	potassium chloride	lactulose	-0.0251447	0.437659
H02AB06_N02AA01	A12BA01_A06AD11	prednisolone	morphine	potassium chloride	lactulose	-0.292041	3.12005e-20
A02AA04_B01AB10	A12BA01_A06AD11	magnesium hydroxide	tinzaparin	potassium chloride	lactulose	0.0530366	0.101422
N02AA01_M03BB03	A12BA01_A06AD11	morphine	chlorzoxazone	potassium chloride	lactulose	-0.142267	1.01851e-05
J01MA02_A02BC02	A12BA01_A06AD11	ciprofloxacin	pantoprazole	potassium chloride	lactulose	-0.0822108	0.0110364
C07AB02_N05CF01	A12BA01_A06AD11	metoprolol	zopiclone	potassium chloride	lactulose	-0.00988602	0.760278
A12BA01_J01MA02	A12BA01_A06AD11	potassium chloride	ciprofloxacin	potassium chloride	lactulose	-0.0210725	0.515418
C03CA01_C03DA01	A12BA01_A06AD11	furosemide	spironolactone	potassium chloride	lactulose	-0.00949165	0.769565
A02BC02_B01AB05	A12BA01_A06AD11	pantoprazole	enoxaparin	potassium chloride	lactulose	0.119947	0.000202977
C01AA05_A12BA01	A12BA01_A06AD11	digoxin	potassium chloride	potassium chloride	lactulose	-0.150044	3.20649e-06
J01DC02_C07AB02	A12BA01_A06AD11	cefuroxime	metoprolol	potassium chloride	lactulose	-0.155394	1.39868e-06
B01AC04_C07AB02	A12BA01_A06AD11	clopidogrel	metoprolol	potassium chloride	lactulose	0.0125702	0.698043
N02AA05_A03FA01	A12BA01_A06AD11	oxycodone	metoclopramide	potassium chloride	lactulose	-0.111924	0.000529914
J01DC02_B01AB05	A12BA01_A06AD11	cefuroxime	enoxaparin	potassium chloride	lactulose	-0.229366	7.24625e-13
B01AB10_A12BA01	A12BA01_A06AD11	tinzaparin	potassium chloride	potassium chloride	lactulose	-0.0134305	0.678494
J01MA02_A12BA01	A12BA01_A06AD11	ciprofloxacin	potassium chloride	potassium chloride	lactulose	0.0393591	0.224292
B01AC06_B01AX05	A12BA01_A06AD11	acetylsalicylic acid	fondaparinux	potassium chloride	lactulose	-0.0356781	0.270692
A02BC02_J01MA02	A12BA01_A06AD11	pantoprazole	ciprofloxacin	potassium chloride	lactulose	0.0553887	0.0871268
N03AX12_C03CA01	A12BA01_A06AD11	gabapentin	furosemide	potassium chloride	lactulose	0.139223	1.57576e-05
A12BA01_J01XD01	A12BA01_A06AD11	potassium chloride	metronidazole	potassium chloride	lactulose	0.0727217	0.0246173
J01DC02_B02AA02	A12BA01_A06AD11	cefuroxime	tranexamic acid	potassium chloride	lactulose	-0.0256187	0.429066
C07AB02_C01AA05	A12BA01_A06AD11	metoprolol	digoxin	potassium chloride	lactulose	-0.000846777	0.979151
A12BA01_B01AB05	A12BA01_A06AD11	potassium chloride	enoxaparin	potassium chloride	lactulose	-0.0632592	0.0506656
C03CA01_J01DH02	A12BA01_A06AD11	furosemide	meropenem	potassium chloride	lactulose	-0.0901045	0.00532758
N03AX12_A06AB02	A12BA01_A06AD11	gabapentin	bisacodyl	potassium chloride	lactulose	-0.0103727	0.748865
C08CA01_A02BC02	A12BA01_A06AD11	amlodipine	pantoprazole	potassium chloride	lactulose	-0.0441489	0.172815
A06AD11_N02AA01	A12BA01_A06AD11	lactulose	morphine	potassium chloride	lactulose	0.0533204	0.0996036
C07AB02_B01AX05	A12BA01_A06AD11	metoprolol	fondaparinux	potassium chloride	lactulose	0.0304997	0.346439
A06AD11_A02BC02	A12BA01_A06AD11	lactulose	pantoprazole	potassium chloride	lactulose	0.0855287	0.00818155
J01MA02_J01DH02	A12BA01_A06AD11	ciprofloxacin	meropenem	potassium chloride	lactulose	-0.0482591	0.136153
A11DA01_A02BC02	A12BA01_A06AD11	thiamine (vit B1)	pantoprazole	potassium chloride	lactulose	-0.141053	1.21354e-05
C08CA01_C03CA01	A12BA01_A06AD11	amlodipine	furosemide	potassium chloride	lactulose	-0.0312638	0.334485
J01DC02_C08CA01	A12BA01_A06AD11	cefuroxime	amlodipine	potassium chloride	lactulose	-0.0522748	0.106432
A02BC02_A11DA01	A12BA01_A06AD11	pantoprazole	thiamine (vit B1)	potassium chloride	lactulose	0.0725828	0.0248933
A12BA01_A11DA01	A12BA01_A06AD11	potassium chloride	thiamine (vit B1)	potassium chloride	lactulose	0.308347	1.75468e-22
A02BC02_J02AC01	A12BA01_A06AD11	pantoprazole	fluconazole	potassium chloride	lactulose	-0.0327752	0.311634
B01AC04_C03CA01	A12BA01_A06AD11	clopidogrel	furosemide	potassium chloride	lactulose	0.106172	0.00101613
J01DH02_C03CA01	A12BA01_A06AD11	meropenem	furosemide	potassium chloride	lactulose	0.0340982	0.292495
J01CF01_A02BC02	A12BA01_A06AD11	dicloxacillin	pantoprazole	potassium chloride	lactulose	0.0967959	0.00274978
A12BA01_C03DA01	A12BA01_A06AD11	potassium chloride	spironolactone	potassium chloride	lactulose	0.0823397	0.0109108
C03DA01_C03CA01	A12BA01_A06AD11	spironolactone	furosemide	potassium chloride	lactulose	-0.00590502	0.85539
A12BA01_J02AC01	A12BA01_A06AD11	potassium chloride	fluconazole	potassium chloride	lactulose	0.0223057	0.49114
J02AC01_A02BC02	A12BA01_A06AD11	fluconazole	pantoprazole	potassium chloride	lactulose	0.0806415	0.0126716
A06AD11_C03CA01	A12BA01_A06AD11	lactulose	furosemide	potassium chloride	lactulose	0.265386	7.39733e-17
N03AX12_B01AC06	A12BA01_A06AD11	gabapentin	acetylsalicylic acid	potassium chloride	lactulose	0.0641231	0.0475862
J01DH02_J01MA02	A12BA01_A06AD11	meropenem	ciprofloxacin	potassium chloride	lactulose	-0.00613752	0.849762
C03CA01_C01BD01	A12BA01_A06AD11	furosemide	amiodarone	potassium chloride	lactulose	0.0648227	0.0452091
B01AC04_A02BC02	A12BA01_A06AD11	clopidogrel	pantoprazole	potassium chloride	lactulose	0.0798986	0.0135178
A12BA01_J01DH02	A12BA01_A06AD11	potassium chloride	meropenem	potassium chloride	lactulose	-0.0602942	0.0625285
B01AC06_B01AC24	A12BA01_A06AD11	acetylsalicylic acid	ticagrelor	potassium chloride	lactulose	-0.110743	0.000607258
N02AB03_N02AA01	A12BA01_A06AD11	fentanyl	morphine	potassium chloride	lactulose	-0.00802249	0.804445
A12BA01_N05AD01	A12BA01_A06AD11	potassium chloride	haloperidol	potassium chloride	lactulose	0.154663	1.56899e-06
A06AD11_A06AB08	A12BA01_A06AD11	lactulose	sodium picosulfate	potassium chloride	lactulose	0.149807	3.32445e-06
J01DH02_A02BC02	A12BA01_A06AD11	meropenem	pantoprazole	potassium chloride	lactulose	0.180184	2.06002e-08
C01BD01_C03CA01	A12BA01_A06AD11	amiodarone	furosemide	potassium chloride	lactulose	-0.022268	0.491872
C07AB02_C10AA05	A12BA01_A06AD11	metoprolol	atorvastatin	potassium chloride	lactulose	0.0966735	0.00278427
N03AX12_B01AB05	A12BA01_A06AD11	gabapentin	enoxaparin	potassium chloride	lactulose	-0.026921	0.405972
A06AD11_A12BA01	A12BA01_A06AD11	lactulose	potassium chloride	potassium chloride	lactulose	0.176769	3.82116e-08
C09AA02_C10AA01	A12BA01_A06AD11	enalapril	simvastatin	potassium chloride	lactulose	-0.0360283	0.266014
A11DA01_N05BA02	A12BA01_A06AD11	thiamine (vit B1)	chlordiazepoxide	potassium chloride	lactulose	0.0757918	0.0191549
C09AA02_C03CA01	A12BA01_A06AD11	enalapril	furosemide	potassium chloride	lactulose	0.0631979	0.0508902
J01DC02_B01AF01	A12BA01_A06AD11	cefuroxime	rivaroxaban	potassium chloride	lactulose	0.0429146	0.185149
B01AC04_B01AX05	A12BA01_A06AD11	clopidogrel	fondaparinux	potassium chloride	lactulose	0.0984473	0.00232107
J01CF01_N02AA05	A12BA01_A06AD11	dicloxacillin	oxycodone	potassium chloride	lactulose	-0.0800321	0.0133621
J02AC01_N02AA01	A12BA01_A06AD11	fluconazole	morphine	potassium chloride	lactulose	0.0969855	0.00269714
J01DC02_J01GB03	A12BA01_A06AD11	cefuroxime	gentamicin	potassium chloride	lactulose	-0.0741936	0.0218498
A11DA01_C03CA01	A12BA01_A06AD11	thiamine (vit B1)	furosemide	potassium chloride	lactulose	-0.143308	8.75572e-06
C07AB02_C09AA02	A12BA01_A06AD11	metoprolol	enalapril	potassium chloride	lactulose	-0.0388026	0.230917
J02AC01_C03CA01	A12BA01_A06AD11	fluconazole	furosemide	potassium chloride	lactulose	0.0379753	0.241021
C07AB02_B01AA03	A12BA01_A06AD11	metoprolol	warfarin	potassium chloride	lactulose	0.0116576	0.718999
J01DH02_N02AA01	A12BA01_A06AD11	meropenem	morphine	potassium chloride	lactulose	0.127284	8.0009e-05
C07AB02_B01AB05	A12BA01_A06AD11	metoprolol	enoxaparin	potassium chloride	lactulose	0.0631177	0.0511854
C07AB02_B01AC24	A12BA01_A06AD11	metoprolol	ticagrelor	potassium chloride	lactulose	0.0288001	0.373986
B01AA03_C03CA01	A12BA01_A06AD11	warfarin	furosemide	potassium chloride	lactulose	-0.0785166	0.0152253
A02BC02_N05AD01	A12BA01_A06AD11	pantoprazole	haloperidol	potassium chloride	lactulose	0.135082	2.81167e-05
J01MA02_J01XD01	A12BA01_A06AD11	ciprofloxacin	metronidazole	potassium chloride	lactulose	0.150117	3.17107e-06
N02AB03_A02BC02	A12BA01_A06AD11	fentanyl	pantoprazole	potassium chloride	lactulose	0.0281784	0.384393
C09AA02_A02BC02	A12BA01_A06AD11	enalapril	pantoprazole	potassium chloride	lactulose	0.120392	0.000192113
C09AA02_A12BA01	A12BA01_A06AD11	enalapril	potassium chloride	potassium chloride	lactulose	-0.085987	0.00784408
C01AA05_B01AB10	A12BA01_A06AD11	digoxin	tinzaparin	potassium chloride	lactulose	-0.150915	2.80672e-06
J01MA02_B01AC06	A12BA01_A06AD11	ciprofloxacin	acetylsalicylic acid	potassium chloride	lactulose	0.0612614	0.0584293
A12BA01_C01BD01	A12BA01_A06AD11	potassium chloride	amiodarone	potassium chloride	lactulose	0.00924542	0.775381
J01DC02_C09AA02	A12BA01_A06AD11	cefuroxime	enalapril	potassium chloride	lactulose	-0.0727749	0.0245122
J01CF01_J01CE01	A12BA01_A06AD11	dicloxacillin	benzylpenicillin	potassium chloride	lactulose	0.0700342	0.030457
C09AA02_C07AB02	A12BA01_A06AD11	enalapril	metoprolol	potassium chloride	lactulose	-0.100925	0.00179145
C01BD01_A02BC02	A12BA01_A06AD11	amiodarone	pantoprazole	potassium chloride	lactulose	0.061796	0.056261
J01DC02_A11DA01	A12BA01_A06AD11	cefuroxime	thiamine (vit B1)	potassium chloride	lactulose	-0.0504286	0.119388
J01CE01_C03CA01	A12BA01_A06AD11	benzylpenicillin	furosemide	potassium chloride	lactulose	0.123935	0.000123145
A12BA01_A12CC30	A12BA01_A06AD11	potassium chloride	magnesium (different salts in combination)	potassium chloride	lactulose	0.23132	4.57001e-13
A12BA01_J01CR05	A12BA01_A06AD11	potassium chloride	piperacillin and enzyme inhibitor	potassium chloride	lactulose	0.0950785	0.00327119
J01MA02_C07AB02	A12BA01_A06AD11	ciprofloxacin	metoprolol	potassium chloride	lactulose	-0.132568	3.96433e-05
J01MA02_C10AA01	A12BA01_A06AD11	ciprofloxacin	simvastatin	potassium chloride	lactulose	0.115486	0.00034867
N03AX12_C07AB02	A12BA01_A06AD11	gabapentin	metoprolol	potassium chloride	lactulose	0.189032	3.92825e-09
C07AB02_C09AA05	A12BA01_A06AD11	metoprolol	ramipril	potassium chloride	lactulose	0.0434677	0.179543
J01XA01_C03CA01	A12BA01_A06AD11	vancomycin	furosemide	potassium chloride	lactulose	-0.103175	0.00140913
A12BA01_J01XA01	A12BA01_A06AD11	potassium chloride	vancomycin	potassium chloride	lactulose	0.0262067	0.418546
C03CA01_R03AL01	A12BA01_A06AD11	furosemide	fenoterol and ipratropium bromide	potassium chloride	lactulose	-0.0935665	0.00380301
C01BD01_B01AC06	A12BA01_A06AD11	amiodarone	acetylsalicylic acid	potassium chloride	lactulose	-0.0496424	0.125266
J01DC02_C09CA01	A12BA01_A06AD11	cefuroxime	losartan	potassium chloride	lactulose	-0.00631558	0.845458
H02AB06_J02AC01	A12BA01_A06AD11	prednisolone	fluconazole	potassium chloride	lactulose	0.171745	9.28333e-08
J01XA01_A02BC02	A12BA01_A06AD11	vancomycin	pantoprazole	potassium chloride	lactulose	-0.00993364	0.759159
J01CF01_C03CA01	A12BA01_A06AD11	dicloxacillin	furosemide	potassium chloride	lactulose	0.00577545	0.858529
C09AA05_C03CA01	A12BA01_A06AD11	ramipril	furosemide	potassium chloride	lactulose	0.104069	0.00127927
J01XD01_J01GB03	A12BA01_A06AD11	metronidazole	gentamicin	potassium chloride	lactulose	0.0118614	0.714301
J01DC02_A10BA02	A12BA01_A06AD11	cefuroxime	metformin	potassium chloride	lactulose	-0.183833	1.05024e-08
J01CE01_J01CF01	A12BA01_A06AD11	benzylpenicillin	dicloxacillin	potassium chloride	lactulose	0.0463506	0.152353
A11DA01_A06AD11	A12BA01_A06AD11	thiamine (vit B1)	lactulose	potassium chloride	lactulose	-0.0980507	0.00241806
A12BA01_N02AB03	A12BA01_A06AD11	potassium chloride	fentanyl	potassium chloride	lactulose	0.194252	1.42298e-09
J01DC02_N06AB04	A12BA01_A06AD11	cefuroxime	citalopram	potassium chloride	lactulose	0.111314	0.000568657
C07AB02_C01BD01	A12BA01_A06AD11	metoprolol	amiodarone	potassium chloride	lactulose	-0.197044	8.16985e-10
A11DA01_B01AB10	A12BA01_A06AD11	thiamine (vit B1)	tinzaparin	potassium chloride	lactulose	0.0584329	0.071085
C07AG02_C03CA01	A12BA01_A06AD11	carvedilol	furosemide	potassium chloride	lactulose	-0.0160285	0.620803
J01DC02_M03BB03	A12BA01_A06AD11	cefuroxime	chlorzoxazone	potassium chloride	lactulose	0.0202745	0.531453
J01MA02_B01AB05	A12BA01_A06AD11	ciprofloxacin	enoxaparin	potassium chloride	lactulose	0.153355	1.92509e-06
C01AA05_H02AB06	A12BA01_A06AD11	digoxin	prednisolone	potassium chloride	lactulose	-0.0917218	0.00455746
J01CE01_B01AC06	A12BA01_A06AD11	benzylpenicillin	acetylsalicylic acid	potassium chloride	lactulose	0.115002	0.000369325
A12BA01_A10AB01	A12BA01_A06AD11	potassium chloride	insulin (human)	potassium chloride	lactulose	0.124297	0.000117596
J01DH02_B01AB05	A12BA01_A06AD11	meropenem	enoxaparin	potassium chloride	lactulose	0.00801752	0.804564
J01DH02_B01AC06	A12BA01_A06AD11	meropenem	acetylsalicylic acid	potassium chloride	lactulose	0.0170034	0.599718
H02AB04_A02BC02	A12BA01_A06AD11	methylprednisolone	pantoprazole	potassium chloride	lactulose	0.134818	2.91587e-05
N03AX12_A06AD11	A12BA01_A06AD11	gabapentin	lactulose	potassium chloride	lactulose	0.021871	0.499626
J01CE01_C10AA01	A12BA01_A06AD11	benzylpenicillin	simvastatin	potassium chloride	lactulose	0.0822119	0.0110354
J01CR05_C03CA01	A12BA01_A06AD11	piperacillin and enzyme inhibitor	furosemide	potassium chloride	lactulose	0.218547	8.63334e-12
J01CR05_A02BC02	A12BA01_A06AD11	piperacillin and enzyme inhibitor	pantoprazole	potassium chloride	lactulose	-0.0963515	0.0028769
J01MA02_A11DA01	A12BA01_A06AD11	ciprofloxacin	thiamine (vit B1)	potassium chloride	lactulose	0.13038	5.3193e-05
N03AX12_A06AB08	A12BA01_A06AD11	gabapentin	sodium picosulfate	potassium chloride	lactulose	-0.182069	1.4571e-08
A12BA01_R03AL01	A12BA01_A06AD11	potassium chloride	fenoterol and ipratropium bromide	potassium chloride	lactulose	0.127805	7.47429e-05
A12BA01_N07BA01	A12BA01_A06AD11	potassium chloride	nicotine	potassium chloride	lactulose	0.0537134	0.097129
A11DA01_J01XD01	A12BA01_A06AD11	thiamine (vit B1)	metronidazole	potassium chloride	lactulose	-0.0803893	0.0129534
B01AC04_B01AB05	A12BA01_A06AD11	clopidogrel	enoxaparin	potassium chloride	lactulose	0.0320447	0.322548
J01DC02_R03BB04	A12BA01_A06AD11	cefuroxime	tiotropium bromide	potassium chloride	lactulose	-0.0971665	0.00264774
J01CF01_J01CE02	A12BA01_A06AD11	dicloxacillin	phenoxymethylpenicillin	potassium chloride	lactulose	0.144406	7.45545e-06
C07AG02_A12BA01	A12BA01_A06AD11	carvedilol	potassium chloride	potassium chloride	lactulose	0.0828411	0.0104343
N02AB03_N02AA05	A12BA01_A06AD11	fentanyl	oxycodone	potassium chloride	lactulose	-0.0180883	0.576642
J01CE01_C07AB02	A12BA01_A06AD11	benzylpenicillin	metoprolol	potassium chloride	lactulose	0.179019	2.54678e-08
J01DC02_N01BB01	A12BA01_A06AD11	cefuroxime	bupivacaine	potassium chloride	lactulose	-0.068318	0.0347776
A11DA01_N05AD01	A12BA01_A06AD11	thiamine (vit B1)	haloperidol	potassium chloride	lactulose	-0.0492581	0.128221
C03CA01_C03BA08	A12BA01_A06AD11	furosemide	metolazone	potassium chloride	lactulose	-0.0517211	0.110195
C01AA05_J01XD01	A12BA01_A06AD11	digoxin	metronidazole	potassium chloride	lactulose	0.158656	8.31709e-07
A11DA01_N05BA01	A12BA01_A06AD11	thiamine (vit B1)	diazepam	potassium chloride	lactulose	-0.163648	3.6779e-07
A12BA01_N05BA02	A12BA01_A06AD11	potassium chloride	chlordiazepoxide	potassium chloride	lactulose	0.00180644	0.95554
C07AB02_B01AE07	A12BA01_A06AD11	metoprolol	dabigatran etexilate	potassium chloride	lactulose	0.103575	0.00134959
J01CA01_J01GB03	A12BA01_A06AD11	ampicillin	gentamicin	potassium chloride	lactulose	-0.102306	0.00154693
A11DA01_A12CC30	A12BA01_A06AD11	thiamine (vit B1)	magnesium (different salts in combination)	potassium chloride	lactulose	0.148837	3.85138e-06
N03AX12_N02AB03	A12BA01_A06AD11	gabapentin	fentanyl	potassium chloride	lactulose	-0.0640946	0.0476853
J01CF01_N03AX12	A12BA01_A06AD11	dicloxacillin	gabapentin	potassium chloride	lactulose	-0.0623359	0.0541393
A12BA01_C03CA01	C07AB02_B01AC04	potassium chloride	furosemide	metoprolol	clopidogrel	0.0897792	0.00549599
N02AA01_A06AB02	C07AB02_B01AC04	morphine	bisacodyl	metoprolol	clopidogrel	-0.063125	0.0511585
A12BA01_A02BC02	C07AB02_B01AC04	potassium chloride	pantoprazole	metoprolol	clopidogrel	-0.0315396	0.330237
A02BC02_C03CA01	C07AB02_B01AC04	pantoprazole	furosemide	metoprolol	clopidogrel	0.027777	0.391204
N02AX02_N02AA01	C07AB02_B01AC04	tramadol	morphine	metoprolol	clopidogrel	-0.0176242	0.586461
C07AB02_B01AC06	C07AB02_B01AC04	metoprolol	acetylsalicylic acid	metoprolol	clopidogrel	0.27732	2.53252e-18
J01DC02_A02BC02	C07AB02_B01AC04	cefuroxime	pantoprazole	metoprolol	clopidogrel	-0.0868105	0.00726889
B01AC06_C10AA01	C07AB02_B01AC04	acetylsalicylic acid	simvastatin	metoprolol	clopidogrel	0.0643177	0.0469147
N02AA05_A06AB02	C07AB02_B01AC04	oxycodone	bisacodyl	metoprolol	clopidogrel	-0.11657	0.000306252
N02AX02_A02BC02	C07AB02_B01AC04	tramadol	pantoprazole	metoprolol	clopidogrel	0.0643781	0.046708
J01DC02_C03CA01	C07AB02_B01AC04	cefuroxime	furosemide	metoprolol	clopidogrel	-0.102897	0.00145186
B01AC06_C07AB02	C07AB02_B01AC04	acetylsalicylic acid	metoprolol	metoprolol	clopidogrel	0.0701934	0.0300807
N02AA05_A02BC02	C07AB02_B01AC04	oxycodone	pantoprazole	metoprolol	clopidogrel	-0.0169162	0.60159
B01AC06_B01AC04	C07AB02_B01AC04	acetylsalicylic acid	clopidogrel	metoprolol	clopidogrel	0.125326	0.000103091
A02AA04_N02AA01	C07AB02_B01AC04	magnesium hydroxide	morphine	metoprolol	clopidogrel	0.00194418	0.952154
C07AB02_C03CA01	C07AB02_B01AC04	metoprolol	furosemide	metoprolol	clopidogrel	0.202032	2.97061e-10
N03AX12_N02AA01	C07AB02_B01AC04	gabapentin	morphine	metoprolol	clopidogrel	0.0752285	0.0200697
B01AC06_C03CA01	C07AB02_B01AC04	acetylsalicylic acid	furosemide	metoprolol	clopidogrel	0.0386573	0.232669
C07AB02_C10AA01	C07AB02_B01AC04	metoprolol	simvastatin	metoprolol	clopidogrel	0.348401	1.22285e-28
N02AA01_A06AD11	C07AB02_B01AC04	morphine	lactulose	metoprolol	clopidogrel	0.00893991	0.782614
J01DC02_A06AB02	C07AB02_B01AC04	cefuroxime	bisacodyl	metoprolol	clopidogrel	0.03335	0.303219
B01AC04_B01AC06	C07AB02_B01AC04	clopidogrel	acetylsalicylic acid	metoprolol	clopidogrel	0.0561732	0.0827369
C07AB02_A12BA01	C07AB02_B01AC04	metoprolol	potassium chloride	metoprolol	clopidogrel	0.211443	4.09935e-11
A02BC02_A03FA01	C07AB02_B01AC04	pantoprazole	metoclopramide	metoprolol	clopidogrel	0.0640716	0.0477654
C07AB02_A02BC02	C07AB02_B01AC04	metoprolol	pantoprazole	metoprolol	clopidogrel	0.140113	1.38831e-05
