## Supplementary Tables S1-S14 for "Genome-wide associations spanning 194 in-hospital drug dosage change phenotypes highlight diverse genetic backgrounds in concurrent drug therapy" (part 2 of 3)

### Sheet: Table S9 (continued)
Drug_pair_ID.1	Drug_pair_ID.2	Index_drug.1	Codrug.1	Index_drug.2	Codrug.2	correlation	p_value
H02AB06_A02BC02	C07AB02_B01AC04	prednisolone	pantoprazole	metoprolol	clopidogrel	-0.0199891	0.53725
N02AA05_B01AB10	C07AB02_B01AC04	oxycodone	tinzaparin	metoprolol	clopidogrel	0.0599094	0.064224
J01XD01_N02AA01	C07AB02_B01AC04	metronidazole	morphine	metoprolol	clopidogrel	-0.073342	0.0234159
A12BA01_B01AB10	C07AB02_B01AC04	potassium chloride	tinzaparin	metoprolol	clopidogrel	0.0117506	0.716854
J01DC02_J01XD01	C07AB02_B01AC04	cefuroxime	metronidazole	metoprolol	clopidogrel	-0.0923745	0.00427626
A06AB02_N02AA01	C07AB02_B01AC04	bisacodyl	morphine	metoprolol	clopidogrel	0.0035878	0.911831
J01DC02_B01AC06	C07AB02_B01AC04	cefuroxime	acetylsalicylic acid	metoprolol	clopidogrel	-0.0301789	0.351537
N02AX02_A02AA04	C07AB02_B01AC04	tramadol	magnesium hydroxide	metoprolol	clopidogrel	-0.00745041	0.818137
N03AX12_A02BC02	C07AB02_B01AC04	gabapentin	pantoprazole	metoprolol	clopidogrel	0.134356	3.10685e-05
B01AC04_C10AA01	C07AB02_B01AC04	clopidogrel	simvastatin	metoprolol	clopidogrel	0.0311345	0.33649
N02AA01_A06AB08	C07AB02_B01AC04	morphine	sodium picosulfate	metoprolol	clopidogrel	-0.00496444	0.878228
A12BA01_A03FA01	C07AB02_B01AC04	potassium chloride	metoclopramide	metoprolol	clopidogrel	0.103397	0.00137582
N02AX02_C03CA01	C07AB02_B01AC04	tramadol	furosemide	metoprolol	clopidogrel	0.0181039	0.576312
C03CA01_B01AB05	C07AB02_B01AC04	furosemide	enoxaparin	metoprolol	clopidogrel	-0.114193	0.000406437
B01AB10_A02BC02	C07AB02_B01AC04	tinzaparin	pantoprazole	metoprolol	clopidogrel	-0.108498	0.000783816
N02AA05_N05CF01	C07AB02_B01AC04	oxycodone	zopiclone	metoprolol	clopidogrel	-0.0373693	0.248617
J01DC02_C10AA01	C07AB02_B01AC04	cefuroxime	simvastatin	metoprolol	clopidogrel	-0.0221945	0.493304
A06AB02_A02BC02	C07AB02_B01AC04	bisacodyl	pantoprazole	metoprolol	clopidogrel	-0.0128328	0.692054
B01AB10_C03CA01	C07AB02_B01AC04	tinzaparin	furosemide	metoprolol	clopidogrel	0.0154178	0.634173
C01AA05_C03CA01	C07AB02_B01AC04	digoxin	furosemide	metoprolol	clopidogrel	-0.120951	0.000179231
N02AA05_C03CA01	C07AB02_B01AC04	oxycodone	furosemide	metoprolol	clopidogrel	-0.0668989	0.0387351
A12BA01_A06AD11	C07AB02_B01AC04	potassium chloride	lactulose	metoprolol	clopidogrel	0.0059791	0.853596
C07AB02_B01AC04	C07AB02_B01AC04	metoprolol	clopidogrel	metoprolol	clopidogrel	1	0
J01MA02_C03CA01	C07AB02_B01AC04	ciprofloxacin	furosemide	metoprolol	clopidogrel	-0.0184616	0.568799
H02AB06_N02AA01	C07AB02_B01AC04	prednisolone	morphine	metoprolol	clopidogrel	-0.0175789	0.587423
A02AA04_B01AB10	C07AB02_B01AC04	magnesium hydroxide	tinzaparin	metoprolol	clopidogrel	0.0193156	0.551051
N02AA01_M03BB03	C07AB02_B01AC04	morphine	chlorzoxazone	metoprolol	clopidogrel	0.199877	4.61342e-10
J01MA02_A02BC02	C07AB02_B01AC04	ciprofloxacin	pantoprazole	metoprolol	clopidogrel	0.00150199	0.963027
C07AB02_N05CF01	C07AB02_B01AC04	metoprolol	zopiclone	metoprolol	clopidogrel	0.0154281	0.633946
A12BA01_J01MA02	C07AB02_B01AC04	potassium chloride	ciprofloxacin	metoprolol	clopidogrel	0.0245485	0.448603
C03CA01_C03DA01	C07AB02_B01AC04	furosemide	spironolactone	metoprolol	clopidogrel	-0.00877499	0.786526
A02BC02_B01AB05	C07AB02_B01AC04	pantoprazole	enoxaparin	metoprolol	clopidogrel	0.0883989	0.00626513
C01AA05_A12BA01	C07AB02_B01AC04	digoxin	potassium chloride	metoprolol	clopidogrel	-0.172344	8.36254e-08
J01DC02_C07AB02	C07AB02_B01AC04	cefuroxime	metoprolol	metoprolol	clopidogrel	-0.102111	0.00157945
B01AC04_C07AB02	C07AB02_B01AC04	clopidogrel	metoprolol	metoprolol	clopidogrel	0.0678581	0.0360207
N02AA05_A03FA01	C07AB02_B01AC04	oxycodone	metoclopramide	metoprolol	clopidogrel	-0.000826352	0.979653
J01DC02_B01AB05	C07AB02_B01AC04	cefuroxime	enoxaparin	metoprolol	clopidogrel	-0.0433685	0.18054
B01AB10_A12BA01	C07AB02_B01AC04	tinzaparin	potassium chloride	metoprolol	clopidogrel	-0.076274	0.018401
J01MA02_A12BA01	C07AB02_B01AC04	ciprofloxacin	potassium chloride	metoprolol	clopidogrel	0.132046	4.25426e-05
B01AC06_B01AX05	C07AB02_B01AC04	acetylsalicylic acid	fondaparinux	metoprolol	clopidogrel	0.0662709	0.0406047
A02BC02_J01MA02	C07AB02_B01AC04	pantoprazole	ciprofloxacin	metoprolol	clopidogrel	-0.0151682	0.639673
N03AX12_C03CA01	C07AB02_B01AC04	gabapentin	furosemide	metoprolol	clopidogrel	0.0952123	0.00322753
A12BA01_J01XD01	C07AB02_B01AC04	potassium chloride	metronidazole	metoprolol	clopidogrel	0.0945216	0.00345864
J01DC02_B02AA02	C07AB02_B01AC04	cefuroxime	tranexamic acid	metoprolol	clopidogrel	-0.129434	6.03202e-05
C07AB02_C01AA05	C07AB02_B01AC04	metoprolol	digoxin	metoprolol	clopidogrel	0.0192627	0.552143
A12BA01_B01AB05	C07AB02_B01AC04	potassium chloride	enoxaparin	metoprolol	clopidogrel	-0.0221308	0.494544
C03CA01_J01DH02	C07AB02_B01AC04	furosemide	meropenem	metoprolol	clopidogrel	0.0318571	0.32539
N03AX12_A06AB02	C07AB02_B01AC04	gabapentin	bisacodyl	metoprolol	clopidogrel	0.00407521	0.899912
C08CA01_A02BC02	C07AB02_B01AC04	amlodipine	pantoprazole	metoprolol	clopidogrel	-0.0183193	0.571782
A06AD11_N02AA01	C07AB02_B01AC04	lactulose	morphine	metoprolol	clopidogrel	0.0234675	0.468841
C07AB02_B01AX05	C07AB02_B01AC04	metoprolol	fondaparinux	metoprolol	clopidogrel	0.243413	2.39588e-14
A06AD11_A02BC02	C07AB02_B01AC04	lactulose	pantoprazole	metoprolol	clopidogrel	0.046224	0.153477
J01MA02_J01DH02	C07AB02_B01AC04	ciprofloxacin	meropenem	metoprolol	clopidogrel	0.0949588	0.00331067
A11DA01_A02BC02	C07AB02_B01AC04	thiamine (vit B1)	pantoprazole	metoprolol	clopidogrel	-0.179334	2.4051e-08
C08CA01_C03CA01	C07AB02_B01AC04	amlodipine	furosemide	metoprolol	clopidogrel	-0.102249	0.00155642
J01DC02_C08CA01	C07AB02_B01AC04	cefuroxime	amlodipine	metoprolol	clopidogrel	-0.0147691	0.648506
A02BC02_A11DA01	C07AB02_B01AC04	pantoprazole	thiamine (vit B1)	metoprolol	clopidogrel	-0.0423608	0.19089
A12BA01_A11DA01	C07AB02_B01AC04	potassium chloride	thiamine (vit B1)	metoprolol	clopidogrel	-0.109156	0.000727694
A02BC02_J02AC01	C07AB02_B01AC04	pantoprazole	fluconazole	metoprolol	clopidogrel	0.0168007	0.604075
B01AC04_C03CA01	C07AB02_B01AC04	clopidogrel	furosemide	metoprolol	clopidogrel	0.0852694	0.00837813
J01DH02_C03CA01	C07AB02_B01AC04	meropenem	furosemide	metoprolol	clopidogrel	0.108837	0.000754431
J01CF01_A02BC02	C07AB02_B01AC04	dicloxacillin	pantoprazole	metoprolol	clopidogrel	-0.1495	3.48296e-06
A12BA01_C03DA01	C07AB02_B01AC04	potassium chloride	spironolactone	metoprolol	clopidogrel	0.0130997	0.685986
C03DA01_C03CA01	C07AB02_B01AC04	spironolactone	furosemide	metoprolol	clopidogrel	-0.0424659	0.18979
A12BA01_J02AC01	C07AB02_B01AC04	potassium chloride	fluconazole	metoprolol	clopidogrel	0.0378747	0.24227
J02AC01_A02BC02	C07AB02_B01AC04	fluconazole	pantoprazole	metoprolol	clopidogrel	0.0494946	0.126396
A06AD11_C03CA01	C07AB02_B01AC04	lactulose	furosemide	metoprolol	clopidogrel	-0.0029256	0.928055
N03AX12_B01AC06	C07AB02_B01AC04	gabapentin	acetylsalicylic acid	metoprolol	clopidogrel	-0.0387805	0.231183
J01DH02_J01MA02	C07AB02_B01AC04	meropenem	ciprofloxacin	metoprolol	clopidogrel	0.0522594	0.106535
C03CA01_C01BD01	C07AB02_B01AC04	furosemide	amiodarone	metoprolol	clopidogrel	0.035809	0.268937
B01AC04_A02BC02	C07AB02_B01AC04	clopidogrel	pantoprazole	metoprolol	clopidogrel	-0.0095147	0.769021
A12BA01_J01DH02	C07AB02_B01AC04	potassium chloride	meropenem	metoprolol	clopidogrel	0.0442064	0.172256
B01AC06_B01AC24	C07AB02_B01AC04	acetylsalicylic acid	ticagrelor	metoprolol	clopidogrel	0.0907239	0.00501973
N02AB03_N02AA01	C07AB02_B01AC04	fentanyl	morphine	metoprolol	clopidogrel	0.0929425	0.00404447
A12BA01_N05AD01	C07AB02_B01AC04	potassium chloride	haloperidol	metoprolol	clopidogrel	-0.0456165	0.158961
A06AD11_A06AB08	C07AB02_B01AC04	lactulose	sodium picosulfate	metoprolol	clopidogrel	-0.0385995	0.233369
J01DH02_A02BC02	C07AB02_B01AC04	meropenem	pantoprazole	metoprolol	clopidogrel	0.0866264	0.00739415
C01BD01_C03CA01	C07AB02_B01AC04	amiodarone	furosemide	metoprolol	clopidogrel	0.0585094	0.0707153
C07AB02_C10AA05	C07AB02_B01AC04	metoprolol	atorvastatin	metoprolol	clopidogrel	0.0763894	0.0182244
N03AX12_B01AB05	C07AB02_B01AC04	gabapentin	enoxaparin	metoprolol	clopidogrel	0.0210068	0.51673
A06AD11_A12BA01	C07AB02_B01AC04	lactulose	potassium chloride	metoprolol	clopidogrel	0.0201213	0.534561
C09AA02_C10AA01	C07AB02_B01AC04	enalapril	simvastatin	metoprolol	clopidogrel	0.0730311	0.0240116
A11DA01_N05BA02	C07AB02_B01AC04	thiamine (vit B1)	chlordiazepoxide	metoprolol	clopidogrel	0.0148622	0.646442
C09AA02_C03CA01	C07AB02_B01AC04	enalapril	furosemide	metoprolol	clopidogrel	0.130057	5.55326e-05
J01DC02_B01AF01	C07AB02_B01AC04	cefuroxime	rivaroxaban	metoprolol	clopidogrel	-0.171297	1.00361e-07
B01AC04_B01AX05	C07AB02_B01AC04	clopidogrel	fondaparinux	metoprolol	clopidogrel	0.00811631	0.802205
J01CF01_N02AA05	C07AB02_B01AC04	dicloxacillin	oxycodone	metoprolol	clopidogrel	-0.0756199	0.0194301
J02AC01_N02AA01	C07AB02_B01AC04	fluconazole	morphine	metoprolol	clopidogrel	0.0631978	0.0508908
J01DC02_J01GB03	C07AB02_B01AC04	cefuroxime	gentamicin	metoprolol	clopidogrel	-0.0115041	0.722547
A11DA01_C03CA01	C07AB02_B01AC04	thiamine (vit B1)	furosemide	metoprolol	clopidogrel	-0.100515	0.00187064
C07AB02_C09AA02	C07AB02_B01AC04	metoprolol	enalapril	metoprolol	clopidogrel	0.126876	8.43726e-05
J02AC01_C03CA01	C07AB02_B01AC04	fluconazole	furosemide	metoprolol	clopidogrel	0.0565124	0.0808951
C07AB02_B01AA03	C07AB02_B01AC04	metoprolol	warfarin	metoprolol	clopidogrel	0.145931	5.9522e-06
J01DH02_N02AA01	C07AB02_B01AC04	meropenem	morphine	metoprolol	clopidogrel	0.0658325	0.0419546
C07AB02_B01AB05	C07AB02_B01AC04	metoprolol	enoxaparin	metoprolol	clopidogrel	0.00870355	0.788223
C07AB02_B01AC24	C07AB02_B01AC04	metoprolol	ticagrelor	metoprolol	clopidogrel	-0.0524206	0.105458
B01AA03_C03CA01	C07AB02_B01AC04	warfarin	furosemide	metoprolol	clopidogrel	-0.0568384	0.0791564
A02BC02_N05AD01	C07AB02_B01AC04	pantoprazole	haloperidol	metoprolol	clopidogrel	0.0388235	0.230665
J01MA02_J01XD01	C07AB02_B01AC04	ciprofloxacin	metronidazole	metoprolol	clopidogrel	0.0348458	0.282035
N02AB03_A02BC02	C07AB02_B01AC04	fentanyl	pantoprazole	metoprolol	clopidogrel	0.100777	0.00181976
C09AA02_A02BC02	C07AB02_B01AC04	enalapril	pantoprazole	metoprolol	clopidogrel	0.136367	2.35339e-05
C09AA02_A12BA01	C07AB02_B01AC04	enalapril	potassium chloride	metoprolol	clopidogrel	0.0234598	0.468986
C01AA05_B01AB10	C07AB02_B01AC04	digoxin	tinzaparin	metoprolol	clopidogrel	-0.147597	4.64222e-06
J01MA02_B01AC06	C07AB02_B01AC04	ciprofloxacin	acetylsalicylic acid	metoprolol	clopidogrel	0.128278	7.02519e-05
A12BA01_C01BD01	C07AB02_B01AC04	potassium chloride	amiodarone	metoprolol	clopidogrel	0.089582	0.0056004
J01DC02_C09AA02	C07AB02_B01AC04	cefuroxime	enalapril	metoprolol	clopidogrel	-0.0667542	0.0391592
J01CF01_J01CE01	C07AB02_B01AC04	dicloxacillin	benzylpenicillin	metoprolol	clopidogrel	0.0144644	0.655286
C09AA02_C07AB02	C07AB02_B01AC04	enalapril	metoprolol	metoprolol	clopidogrel	0.118856	0.000232073
C01BD01_A02BC02	C07AB02_B01AC04	amiodarone	pantoprazole	metoprolol	clopidogrel	0.0430125	0.184148
J01DC02_A11DA01	C07AB02_B01AC04	cefuroxime	thiamine (vit B1)	metoprolol	clopidogrel	-0.132976	3.7511e-05
J01CE01_C03CA01	C07AB02_B01AC04	benzylpenicillin	furosemide	metoprolol	clopidogrel	0.050784	0.116802
A12BA01_A12CC30	C07AB02_B01AC04	potassium chloride	magnesium (different salts in combination)	metoprolol	clopidogrel	0.156434	1.18634e-06
A12BA01_J01CR05	C07AB02_B01AC04	potassium chloride	piperacillin and enzyme inhibitor	metoprolol	clopidogrel	0.0114349	0.724148
J01MA02_C07AB02	C07AB02_B01AC04	ciprofloxacin	metoprolol	metoprolol	clopidogrel	-0.039106	0.227287
J01MA02_C10AA01	C07AB02_B01AC04	ciprofloxacin	simvastatin	metoprolol	clopidogrel	0.0498649	0.12358
N03AX12_C07AB02	C07AB02_B01AC04	gabapentin	metoprolol	metoprolol	clopidogrel	0.0987559	0.0022481
C07AB02_C09AA05	C07AB02_B01AC04	metoprolol	ramipril	metoprolol	clopidogrel	0.0463746	0.152141
J01XA01_C03CA01	C07AB02_B01AC04	vancomycin	furosemide	metoprolol	clopidogrel	-0.00186173	0.954181
A12BA01_J01XA01	C07AB02_B01AC04	potassium chloride	vancomycin	metoprolol	clopidogrel	0.0793048	0.0142296
C03CA01_R03AL01	C07AB02_B01AC04	furosemide	fenoterol and ipratropium bromide	metoprolol	clopidogrel	-0.0300511	0.353581
C01BD01_B01AC06	C07AB02_B01AC04	amiodarone	acetylsalicylic acid	metoprolol	clopidogrel	0.00710533	0.826423
J01DC02_C09CA01	C07AB02_B01AC04	cefuroxime	losartan	metoprolol	clopidogrel	-0.0173033	0.593296
H02AB06_J02AC01	C07AB02_B01AC04	prednisolone	fluconazole	metoprolol	clopidogrel	0.0839995	0.00940322
J01XA01_A02BC02	C07AB02_B01AC04	vancomycin	pantoprazole	metoprolol	clopidogrel	-0.0576143	0.0751407
J01CF01_C03CA01	C07AB02_B01AC04	dicloxacillin	furosemide	metoprolol	clopidogrel	-0.0929361	0.00404701
C09AA05_C03CA01	C07AB02_B01AC04	ramipril	furosemide	metoprolol	clopidogrel	0.11281	0.00047805
J01XD01_J01GB03	C07AB02_B01AC04	metronidazole	gentamicin	metoprolol	clopidogrel	-0.168129	1.73079e-07
J01DC02_A10BA02	C07AB02_B01AC04	cefuroxime	metformin	metoprolol	clopidogrel	0.00777859	0.810275
J01CE01_J01CF01	C07AB02_B01AC04	benzylpenicillin	dicloxacillin	metoprolol	clopidogrel	0.11747	0.000274735
A11DA01_A06AD11	C07AB02_B01AC04	thiamine (vit B1)	lactulose	metoprolol	clopidogrel	0.0215858	0.505238
A12BA01_N02AB03	C07AB02_B01AC04	potassium chloride	fentanyl	metoprolol	clopidogrel	-0.0514142	0.112326
J01DC02_N06AB04	C07AB02_B01AC04	cefuroxime	citalopram	metoprolol	clopidogrel	0.105038	0.00115102
C07AB02_C01BD01	C07AB02_B01AC04	metoprolol	amiodarone	metoprolol	clopidogrel	0.0389759	0.228839
A11DA01_B01AB10	C07AB02_B01AC04	thiamine (vit B1)	tinzaparin	metoprolol	clopidogrel	0.00609172	0.85087
C07AG02_C03CA01	C07AB02_B01AC04	carvedilol	furosemide	metoprolol	clopidogrel	0.0668902	0.0387606
J01DC02_M03BB03	C07AB02_B01AC04	cefuroxime	chlorzoxazone	metoprolol	clopidogrel	0.0415439	0.199595
J01MA02_B01AB05	C07AB02_B01AC04	ciprofloxacin	enoxaparin	metoprolol	clopidogrel	0.157166	1.056e-06
C01AA05_H02AB06	C07AB02_B01AC04	digoxin	prednisolone	metoprolol	clopidogrel	-0.0345567	0.286049
J01CE01_B01AC06	C07AB02_B01AC04	benzylpenicillin	acetylsalicylic acid	metoprolol	clopidogrel	0.109906	0.000668241
A12BA01_A10AB01	C07AB02_B01AC04	potassium chloride	insulin (human)	metoprolol	clopidogrel	0.0180983	0.576431
J01DH02_B01AB05	C07AB02_B01AC04	meropenem	enoxaparin	metoprolol	clopidogrel	0.141097	1.20584e-05
J01DH02_B01AC06	C07AB02_B01AC04	meropenem	acetylsalicylic acid	metoprolol	clopidogrel	0.0698838	0.0308163
H02AB04_A02BC02	C07AB02_B01AC04	methylprednisolone	pantoprazole	metoprolol	clopidogrel	-0.0209751	0.517362
N03AX12_A06AD11	C07AB02_B01AC04	gabapentin	lactulose	metoprolol	clopidogrel	-0.0292508	0.366553
J01CE01_C10AA01	C07AB02_B01AC04	benzylpenicillin	simvastatin	metoprolol	clopidogrel	0.118229	0.000250539
J01CR05_C03CA01	C07AB02_B01AC04	piperacillin and enzyme inhibitor	furosemide	metoprolol	clopidogrel	-0.0915938	0.00461454
J01CR05_A02BC02	C07AB02_B01AC04	piperacillin and enzyme inhibitor	pantoprazole	metoprolol	clopidogrel	-0.182081	1.45383e-08
J01MA02_A11DA01	C07AB02_B01AC04	ciprofloxacin	thiamine (vit B1)	metoprolol	clopidogrel	0.0828265	0.0104479
N03AX12_A06AB08	C07AB02_B01AC04	gabapentin	sodium picosulfate	metoprolol	clopidogrel	-0.0161363	0.618455
A12BA01_R03AL01	C07AB02_B01AC04	potassium chloride	fenoterol and ipratropium bromide	metoprolol	clopidogrel	0.0651834	0.0440232
A12BA01_N07BA01	C07AB02_B01AC04	potassium chloride	nicotine	metoprolol	clopidogrel	0.0498484	0.123704
A11DA01_J01XD01	C07AB02_B01AC04	thiamine (vit B1)	metronidazole	metoprolol	clopidogrel	-0.0450947	0.163786
B01AC04_B01AB05	C07AB02_B01AC04	clopidogrel	enoxaparin	metoprolol	clopidogrel	0.000355496	0.991246
J01DC02_R03BB04	C07AB02_B01AC04	cefuroxime	tiotropium bromide	metoprolol	clopidogrel	-0.0484075	0.134952
J01CF01_J01CE02	C07AB02_B01AC04	dicloxacillin	phenoxymethylpenicillin	metoprolol	clopidogrel	0.00158633	0.960952
C07AG02_A12BA01	C07AB02_B01AC04	carvedilol	potassium chloride	metoprolol	clopidogrel	0.0426656	0.187714
N02AB03_N02AA05	C07AB02_B01AC04	fentanyl	oxycodone	metoprolol	clopidogrel	0.12343	0.000131297
J01CE01_C07AB02	C07AB02_B01AC04	benzylpenicillin	metoprolol	metoprolol	clopidogrel	0.267598	4.00822e-17
J01DC02_N01BB01	C07AB02_B01AC04	cefuroxime	bupivacaine	metoprolol	clopidogrel	-0.00176394	0.956585
A11DA01_N05AD01	C07AB02_B01AC04	thiamine (vit B1)	haloperidol	metoprolol	clopidogrel	-0.131479	4.59195e-05
C03CA01_C03BA08	C07AB02_B01AC04	furosemide	metolazone	metoprolol	clopidogrel	0.0916227	0.00460156
C01AA05_J01XD01	C07AB02_B01AC04	digoxin	metronidazole	metoprolol	clopidogrel	-0.0145362	0.653685
A11DA01_N05BA01	C07AB02_B01AC04	thiamine (vit B1)	diazepam	metoprolol	clopidogrel	-0.0972863	0.00261548
A12BA01_N05BA02	C07AB02_B01AC04	potassium chloride	chlordiazepoxide	metoprolol	clopidogrel	-0.12476	0.000110842
C07AB02_B01AE07	C07AB02_B01AC04	metoprolol	dabigatran etexilate	metoprolol	clopidogrel	0.0974701	0.00256673
J01CA01_J01GB03	C07AB02_B01AC04	ampicillin	gentamicin	metoprolol	clopidogrel	0.00914433	0.777772
A11DA01_A12CC30	C07AB02_B01AC04	thiamine (vit B1)	magnesium (different salts in combination)	metoprolol	clopidogrel	-0.175498	4.79502e-08
N03AX12_N02AB03	C07AB02_B01AC04	gabapentin	fentanyl	metoprolol	clopidogrel	-0.0156223	0.629682
J01CF01_N03AX12	C07AB02_B01AC04	dicloxacillin	gabapentin	metoprolol	clopidogrel	-0.0354708	0.273488
A12BA01_C03CA01	J01MA02_C03CA01	potassium chloride	furosemide	ciprofloxacin	furosemide	-0.118463	0.000243506
N02AA01_A06AB02	J01MA02_C03CA01	morphine	bisacodyl	ciprofloxacin	furosemide	-0.196214	9.64201e-10
A12BA01_A02BC02	J01MA02_C03CA01	potassium chloride	pantoprazole	ciprofloxacin	furosemide	-0.221717	4.23297e-12
A02BC02_C03CA01	J01MA02_C03CA01	pantoprazole	furosemide	ciprofloxacin	furosemide	0.00238661	0.941283
N02AX02_N02AA01	J01MA02_C03CA01	tramadol	morphine	ciprofloxacin	furosemide	-0.0426542	0.187832
C07AB02_B01AC06	J01MA02_C03CA01	metoprolol	acetylsalicylic acid	ciprofloxacin	furosemide	-0.0164223	0.612246
J01DC02_A02BC02	J01MA02_C03CA01	cefuroxime	pantoprazole	ciprofloxacin	furosemide	0.0904916	0.00513327
B01AC06_C10AA01	J01MA02_C03CA01	acetylsalicylic acid	simvastatin	ciprofloxacin	furosemide	-0.00296942	0.926981
N02AA05_A06AB02	J01MA02_C03CA01	oxycodone	bisacodyl	ciprofloxacin	furosemide	-0.0445311	0.169123
N02AX02_A02BC02	J01MA02_C03CA01	tramadol	pantoprazole	ciprofloxacin	furosemide	0.0235512	0.467255
J01DC02_C03CA01	J01MA02_C03CA01	cefuroxime	furosemide	ciprofloxacin	furosemide	0.0427258	0.187092
B01AC06_C07AB02	J01MA02_C03CA01	acetylsalicylic acid	metoprolol	ciprofloxacin	furosemide	-0.00899646	0.781274
N02AA05_A02BC02	J01MA02_C03CA01	oxycodone	pantoprazole	ciprofloxacin	furosemide	0.097057	0.00267752
B01AC06_B01AC04	J01MA02_C03CA01	acetylsalicylic acid	clopidogrel	ciprofloxacin	furosemide	0.177911	3.1123e-08
A02AA04_N02AA01	J01MA02_C03CA01	magnesium hydroxide	morphine	ciprofloxacin	furosemide	0.206874	1.085e-10
C07AB02_C03CA01	J01MA02_C03CA01	metoprolol	furosemide	ciprofloxacin	furosemide	0.0187256	0.563284
N03AX12_N02AA01	J01MA02_C03CA01	gabapentin	morphine	ciprofloxacin	furosemide	-0.0223903	0.489496
B01AC06_C03CA01	J01MA02_C03CA01	acetylsalicylic acid	furosemide	ciprofloxacin	furosemide	0.206905	1.07784e-10
C07AB02_C10AA01	J01MA02_C03CA01	metoprolol	simvastatin	ciprofloxacin	furosemide	0.0918452	0.00450303
N02AA01_A06AD11	J01MA02_C03CA01	morphine	lactulose	ciprofloxacin	furosemide	-0.0871313	0.00705528
J01DC02_A06AB02	J01MA02_C03CA01	cefuroxime	bisacodyl	ciprofloxacin	furosemide	0.109917	0.000667391
B01AC04_B01AC06	J01MA02_C03CA01	clopidogrel	acetylsalicylic acid	ciprofloxacin	furosemide	0.397212	1.89167e-37
C07AB02_A12BA01	J01MA02_C03CA01	metoprolol	potassium chloride	ciprofloxacin	furosemide	-0.205625	1.41013e-10
A02BC02_A03FA01	J01MA02_C03CA01	pantoprazole	metoclopramide	ciprofloxacin	furosemide	-0.0634447	0.0499908
C07AB02_A02BC02	J01MA02_C03CA01	metoprolol	pantoprazole	ciprofloxacin	furosemide	0.135511	2.65006e-05
H02AB06_A02BC02	J01MA02_C03CA01	prednisolone	pantoprazole	ciprofloxacin	furosemide	0.0329002	0.309791
N02AA05_B01AB10	J01MA02_C03CA01	oxycodone	tinzaparin	ciprofloxacin	furosemide	0.053284	0.0998357
J01XD01_N02AA01	J01MA02_C03CA01	metronidazole	morphine	ciprofloxacin	furosemide	0.23814	8.83997e-14
A12BA01_B01AB10	J01MA02_C03CA01	potassium chloride	tinzaparin	ciprofloxacin	furosemide	-0.3184	6.09198e-24
J01DC02_J01XD01	J01MA02_C03CA01	cefuroxime	metronidazole	ciprofloxacin	furosemide	-0.186046	6.93379e-09
A06AB02_N02AA01	J01MA02_C03CA01	bisacodyl	morphine	ciprofloxacin	furosemide	0.169141	1.45587e-07
J01DC02_B01AC06	J01MA02_C03CA01	cefuroxime	acetylsalicylic acid	ciprofloxacin	furosemide	0.246405	1.12652e-14
N02AX02_A02AA04	J01MA02_C03CA01	tramadol	magnesium hydroxide	ciprofloxacin	furosemide	0.192744	1.91352e-09
N03AX12_A02BC02	J01MA02_C03CA01	gabapentin	pantoprazole	ciprofloxacin	furosemide	0.0172543	0.594343
B01AC04_C10AA01	J01MA02_C03CA01	clopidogrel	simvastatin	ciprofloxacin	furosemide	0.369363	3.0767e-32
N02AA01_A06AB08	J01MA02_C03CA01	morphine	sodium picosulfate	ciprofloxacin	furosemide	0.00850882	0.792852
A12BA01_A03FA01	J01MA02_C03CA01	potassium chloride	metoclopramide	ciprofloxacin	furosemide	0.0886079	0.00614276
N02AX02_C03CA01	J01MA02_C03CA01	tramadol	furosemide	ciprofloxacin	furosemide	-0.0965396	0.00282245
C03CA01_B01AB05	J01MA02_C03CA01	furosemide	enoxaparin	ciprofloxacin	furosemide	-0.106362	0.000994929
B01AB10_A02BC02	J01MA02_C03CA01	tinzaparin	pantoprazole	ciprofloxacin	furosemide	-0.0762331	0.0184639
N02AA05_N05CF01	J01MA02_C03CA01	oxycodone	zopiclone	ciprofloxacin	furosemide	-0.0591811	0.0675367
J01DC02_C10AA01	J01MA02_C03CA01	cefuroxime	simvastatin	ciprofloxacin	furosemide	0.0365497	0.259153
A06AB02_A02BC02	J01MA02_C03CA01	bisacodyl	pantoprazole	ciprofloxacin	furosemide	0.047906	0.139046
B01AB10_C03CA01	J01MA02_C03CA01	tinzaparin	furosemide	ciprofloxacin	furosemide	-0.106924	0.000934793
C01AA05_C03CA01	J01MA02_C03CA01	digoxin	furosemide	ciprofloxacin	furosemide	-0.129458	6.01288e-05
N02AA05_C03CA01	J01MA02_C03CA01	oxycodone	furosemide	ciprofloxacin	furosemide	-0.00797431	0.805596
A12BA01_A06AD11	J01MA02_C03CA01	potassium chloride	lactulose	ciprofloxacin	furosemide	-0.0251447	0.437659
C07AB02_B01AC04	J01MA02_C03CA01	metoprolol	clopidogrel	ciprofloxacin	furosemide	-0.0184616	0.568799
J01MA02_C03CA01	J01MA02_C03CA01	ciprofloxacin	furosemide	ciprofloxacin	furosemide	1	0
H02AB06_N02AA01	J01MA02_C03CA01	prednisolone	morphine	ciprofloxacin	furosemide	-0.176266	4.1812e-08
A02AA04_B01AB10	J01MA02_C03CA01	magnesium hydroxide	tinzaparin	ciprofloxacin	furosemide	0.310843	7.71146e-23
N02AA01_M03BB03	J01MA02_C03CA01	morphine	chlorzoxazone	ciprofloxacin	furosemide	-0.241268	4.08996e-14
J01MA02_A02BC02	J01MA02_C03CA01	ciprofloxacin	pantoprazole	ciprofloxacin	furosemide	0.436911	8.6134e-46
C07AB02_N05CF01	J01MA02_C03CA01	metoprolol	zopiclone	ciprofloxacin	furosemide	0.0979084	0.00245375
A12BA01_J01MA02	J01MA02_C03CA01	potassium chloride	ciprofloxacin	ciprofloxacin	furosemide	0.0275908	0.394389
C03CA01_C03DA01	J01MA02_C03CA01	furosemide	spironolactone	ciprofloxacin	furosemide	0.0101638	0.753757
A02BC02_B01AB05	J01MA02_C03CA01	pantoprazole	enoxaparin	ciprofloxacin	furosemide	0.0622954	0.0542961
C01AA05_A12BA01	J01MA02_C03CA01	digoxin	potassium chloride	ciprofloxacin	furosemide	-0.171956	8.94826e-08
J01DC02_C07AB02	J01MA02_C03CA01	cefuroxime	metoprolol	ciprofloxacin	furosemide	0.132463	4.02137e-05
B01AC04_C07AB02	J01MA02_C03CA01	clopidogrel	metoprolol	ciprofloxacin	furosemide	0.303182	9.38691e-22
N02AA05_A03FA01	J01MA02_C03CA01	oxycodone	metoclopramide	ciprofloxacin	furosemide	-0.287709	1.16902e-19
J01DC02_B01AB05	J01MA02_C03CA01	cefuroxime	enoxaparin	ciprofloxacin	furosemide	0.0882718	0.0063406
B01AB10_A12BA01	J01MA02_C03CA01	tinzaparin	potassium chloride	ciprofloxacin	furosemide	-0.109673	0.000686164
J01MA02_A12BA01	J01MA02_C03CA01	ciprofloxacin	potassium chloride	ciprofloxacin	furosemide	0.566916	2.65385e-82
B01AC06_B01AX05	J01MA02_C03CA01	acetylsalicylic acid	fondaparinux	ciprofloxacin	furosemide	0.114221	0.000405124
A02BC02_J01MA02	J01MA02_C03CA01	pantoprazole	ciprofloxacin	ciprofloxacin	furosemide	0.145526	6.3202e-06
N03AX12_C03CA01	J01MA02_C03CA01	gabapentin	furosemide	ciprofloxacin	furosemide	0.200252	4.27456e-10
A12BA01_J01XD01	J01MA02_C03CA01	potassium chloride	metronidazole	ciprofloxacin	furosemide	-0.171983	8.90684e-08
J01DC02_B02AA02	J01MA02_C03CA01	cefuroxime	tranexamic acid	ciprofloxacin	furosemide	-0.0234997	0.46823
C07AB02_C01AA05	J01MA02_C03CA01	metoprolol	digoxin	ciprofloxacin	furosemide	-0.115056	0.000366982
A12BA01_B01AB05	J01MA02_C03CA01	potassium chloride	enoxaparin	ciprofloxacin	furosemide	-0.0831187	0.0101784
C03CA01_J01DH02	J01MA02_C03CA01	furosemide	meropenem	ciprofloxacin	furosemide	-0.214345	2.18346e-11
N03AX12_A06AB02	J01MA02_C03CA01	gabapentin	bisacodyl	ciprofloxacin	furosemide	0.0401428	0.215193
C08CA01_A02BC02	J01MA02_C03CA01	amlodipine	pantoprazole	ciprofloxacin	furosemide	-0.0703311	0.0297584
A06AD11_N02AA01	J01MA02_C03CA01	lactulose	morphine	ciprofloxacin	furosemide	-0.0892536	0.0057782
C07AB02_B01AX05	J01MA02_C03CA01	metoprolol	fondaparinux	ciprofloxacin	furosemide	0.157075	1.07144e-06
A06AD11_A02BC02	J01MA02_C03CA01	lactulose	pantoprazole	ciprofloxacin	furosemide	-0.1905	2.96115e-09
J01MA02_J01DH02	J01MA02_C03CA01	ciprofloxacin	meropenem	ciprofloxacin	furosemide	0.443166	3.28349e-47
A11DA01_A02BC02	J01MA02_C03CA01	thiamine (vit B1)	pantoprazole	ciprofloxacin	furosemide	-0.0896566	0.00556071
C08CA01_C03CA01	J01MA02_C03CA01	amlodipine	furosemide	ciprofloxacin	furosemide	0.0169689	0.600458
J01DC02_C08CA01	J01MA02_C03CA01	cefuroxime	amlodipine	ciprofloxacin	furosemide	0.00312595	0.923143
A02BC02_A11DA01	J01MA02_C03CA01	pantoprazole	thiamine (vit B1)	ciprofloxacin	furosemide	0.0946966	0.00339872
A12BA01_A11DA01	J01MA02_C03CA01	potassium chloride	thiamine (vit B1)	ciprofloxacin	furosemide	0.0249917	0.440453
A02BC02_J02AC01	J01MA02_C03CA01	pantoprazole	fluconazole	ciprofloxacin	furosemide	-0.0864768	0.00749725
B01AC04_C03CA01	J01MA02_C03CA01	clopidogrel	furosemide	ciprofloxacin	furosemide	0.276185	3.5169e-18
J01DH02_C03CA01	J01MA02_C03CA01	meropenem	furosemide	ciprofloxacin	furosemide	0.194801	1.2767e-09
J01CF01_A02BC02	J01MA02_C03CA01	dicloxacillin	pantoprazole	ciprofloxacin	furosemide	-0.0532916	0.0997872
A12BA01_C03DA01	J01MA02_C03CA01	potassium chloride	spironolactone	ciprofloxacin	furosemide	0.0723453	0.0253717
C03DA01_C03CA01	J01MA02_C03CA01	spironolactone	furosemide	ciprofloxacin	furosemide	-0.106715	0.000956726
A12BA01_J02AC01	J01MA02_C03CA01	potassium chloride	fluconazole	ciprofloxacin	furosemide	-0.103949	0.00129611
J02AC01_A02BC02	J01MA02_C03CA01	fluconazole	pantoprazole	ciprofloxacin	furosemide	0.0985802	0.00228939
A06AD11_C03CA01	J01MA02_C03CA01	lactulose	furosemide	ciprofloxacin	furosemide	0.0310148	0.338351
N03AX12_B01AC06	J01MA02_C03CA01	gabapentin	acetylsalicylic acid	ciprofloxacin	furosemide	0.0180744	0.576933
J01DH02_J01MA02	J01MA02_C03CA01	meropenem	ciprofloxacin	ciprofloxacin	furosemide	0.188812	4.09752e-09
C03CA01_C01BD01	J01MA02_C03CA01	furosemide	amiodarone	ciprofloxacin	furosemide	0.089821	0.00547409
B01AC04_A02BC02	J01MA02_C03CA01	clopidogrel	pantoprazole	ciprofloxacin	furosemide	0.321572	2.0531e-24
A12BA01_J01DH02	J01MA02_C03CA01	potassium chloride	meropenem	ciprofloxacin	furosemide	0.0195592	0.54604
B01AC06_B01AC24	J01MA02_C03CA01	acetylsalicylic acid	ticagrelor	ciprofloxacin	furosemide	0.0206588	0.5237
N02AB03_N02AA01	J01MA02_C03CA01	fentanyl	morphine	ciprofloxacin	furosemide	-0.0301966	0.351255
A12BA01_N05AD01	J01MA02_C03CA01	potassium chloride	haloperidol	ciprofloxacin	furosemide	0.224144	2.43479e-12
A06AD11_A06AB08	J01MA02_C03CA01	lactulose	sodium picosulfate	ciprofloxacin	furosemide	-0.00463104	0.886348
J01DH02_A02BC02	J01MA02_C03CA01	meropenem	pantoprazole	ciprofloxacin	furosemide	0.1463	5.63523e-06
C01BD01_C03CA01	J01MA02_C03CA01	amiodarone	furosemide	ciprofloxacin	furosemide	-0.185263	8.03651e-09
C07AB02_C10AA05	J01MA02_C03CA01	metoprolol	atorvastatin	ciprofloxacin	furosemide	0.186948	5.84631e-09
N03AX12_B01AB05	J01MA02_C03CA01	gabapentin	enoxaparin	ciprofloxacin	furosemide	-0.150174	3.14352e-06
A06AD11_A12BA01	J01MA02_C03CA01	lactulose	potassium chloride	ciprofloxacin	furosemide	-0.0228865	0.479921
C09AA02_C10AA01	J01MA02_C03CA01	enalapril	simvastatin	ciprofloxacin	furosemide	-0.118023	0.000256915
A11DA01_N05BA02	J01MA02_C03CA01	thiamine (vit B1)	chlordiazepoxide	ciprofloxacin	furosemide	0.239652	6.0995e-14
C09AA02_C03CA01	J01MA02_C03CA01	enalapril	furosemide	ciprofloxacin	furosemide	-0.185172	8.17441e-09
J01DC02_B01AF01	J01MA02_C03CA01	cefuroxime	rivaroxaban	ciprofloxacin	furosemide	-0.138096	1.84783e-05
B01AC04_B01AX05	J01MA02_C03CA01	clopidogrel	fondaparinux	ciprofloxacin	furosemide	0.359441	1.6801e-30
J01CF01_N02AA05	J01MA02_C03CA01	dicloxacillin	oxycodone	ciprofloxacin	furosemide	0.157647	9.77797e-07
J02AC01_N02AA01	J01MA02_C03CA01	fluconazole	morphine	ciprofloxacin	furosemide	-0.0111857	0.729921
J01DC02_J01GB03	J01MA02_C03CA01	cefuroxime	gentamicin	ciprofloxacin	furosemide	-0.11443	0.000395221
A11DA01_C03CA01	J01MA02_C03CA01	thiamine (vit B1)	furosemide	ciprofloxacin	furosemide	0.0737198	0.0227096
C07AB02_C09AA02	J01MA02_C03CA01	metoprolol	enalapril	ciprofloxacin	furosemide	-0.0733733	0.0233568
J02AC01_C03CA01	J01MA02_C03CA01	fluconazole	furosemide	ciprofloxacin	furosemide	-0.174072	6.17333e-08
C07AB02_B01AA03	J01MA02_C03CA01	metoprolol	warfarin	ciprofloxacin	furosemide	-0.161537	5.2088e-07
J01DH02_N02AA01	J01MA02_C03CA01	meropenem	morphine	ciprofloxacin	furosemide	0.191188	2.59158e-09
C07AB02_B01AB05	J01MA02_C03CA01	metoprolol	enoxaparin	ciprofloxacin	furosemide	0.230816	5.14923e-13
C07AB02_B01AC24	J01MA02_C03CA01	metoprolol	ticagrelor	ciprofloxacin	furosemide	0.0324872	0.315907
B01AA03_C03CA01	J01MA02_C03CA01	warfarin	furosemide	ciprofloxacin	furosemide	-0.0397843	0.219322
A02BC02_N05AD01	J01MA02_C03CA01	pantoprazole	haloperidol	ciprofloxacin	furosemide	0.0106958	0.741318
J01MA02_J01XD01	J01MA02_C03CA01	ciprofloxacin	metronidazole	ciprofloxacin	furosemide	0.226877	1.2959e-12
N02AB03_A02BC02	J01MA02_C03CA01	fentanyl	pantoprazole	ciprofloxacin	furosemide	-0.119484	0.000214874
C09AA02_A02BC02	J01MA02_C03CA01	enalapril	pantoprazole	ciprofloxacin	furosemide	-0.200356	4.18569e-10
C09AA02_A12BA01	J01MA02_C03CA01	enalapril	potassium chloride	ciprofloxacin	furosemide	-0.179177	2.4745e-08
C01AA05_B01AB10	J01MA02_C03CA01	digoxin	tinzaparin	ciprofloxacin	furosemide	-0.0139189	0.66749
J01MA02_B01AC06	J01MA02_C03CA01	ciprofloxacin	acetylsalicylic acid	ciprofloxacin	furosemide	0.460444	2.75321e-51
A12BA01_C01BD01	J01MA02_C03CA01	potassium chloride	amiodarone	ciprofloxacin	furosemide	-0.198484	6.11694e-10
J01DC02_C09AA02	J01MA02_C03CA01	cefuroxime	enalapril	ciprofloxacin	furosemide	0.253562	1.77772e-15
J01CF01_J01CE01	J01MA02_C03CA01	dicloxacillin	benzylpenicillin	ciprofloxacin	furosemide	0.220939	5.04691e-12
C09AA02_C07AB02	J01MA02_C03CA01	enalapril	metoprolol	ciprofloxacin	furosemide	-0.200002	4.49816e-10
C01BD01_A02BC02	J01MA02_C03CA01	amiodarone	pantoprazole	ciprofloxacin	furosemide	-0.117923	0.000260032
J01DC02_A11DA01	J01MA02_C03CA01	cefuroxime	thiamine (vit B1)	ciprofloxacin	furosemide	0.128686	6.65856e-05
J01CE01_C03CA01	J01MA02_C03CA01	benzylpenicillin	furosemide	ciprofloxacin	furosemide	-0.157935	9.33725e-07
A12BA01_A12CC30	J01MA02_C03CA01	potassium chloride	magnesium (different salts in combination)	ciprofloxacin	furosemide	-0.00489165	0.879999
A12BA01_J01CR05	J01MA02_C03CA01	potassium chloride	piperacillin and enzyme inhibitor	ciprofloxacin	furosemide	0.0582698	0.0718785
J01MA02_C07AB02	J01MA02_C03CA01	ciprofloxacin	metoprolol	ciprofloxacin	furosemide	0.587871	7.83547e-90
J01MA02_C10AA01	J01MA02_C03CA01	ciprofloxacin	simvastatin	ciprofloxacin	furosemide	0.38077	2.59577e-34
N03AX12_C07AB02	J01MA02_C03CA01	gabapentin	metoprolol	ciprofloxacin	furosemide	0.130135	5.49598e-05
C07AB02_C09AA05	J01MA02_C03CA01	metoprolol	ramipril	ciprofloxacin	furosemide	-0.089868	0.00544957
J01XA01_C03CA01	J01MA02_C03CA01	vancomycin	furosemide	ciprofloxacin	furosemide	-0.161019	5.66949e-07
A12BA01_J01XA01	J01MA02_C03CA01	potassium chloride	vancomycin	ciprofloxacin	furosemide	-0.214671	2.03333e-11
C03CA01_R03AL01	J01MA02_C03CA01	furosemide	fenoterol and ipratropium bromide	ciprofloxacin	furosemide	-0.0170068	0.599645
C01BD01_B01AC06	J01MA02_C03CA01	amiodarone	acetylsalicylic acid	ciprofloxacin	furosemide	-0.221683	4.26565e-12
J01DC02_C09CA01	J01MA02_C03CA01	cefuroxime	losartan	ciprofloxacin	furosemide	0.220163	6.01149e-12
H02AB06_J02AC01	J01MA02_C03CA01	prednisolone	fluconazole	ciprofloxacin	furosemide	-0.0234176	0.469786
J01XA01_A02BC02	J01MA02_C03CA01	vancomycin	pantoprazole	ciprofloxacin	furosemide	-0.175843	4.50903e-08
J01CF01_C03CA01	J01MA02_C03CA01	dicloxacillin	furosemide	ciprofloxacin	furosemide	-0.0714513	0.0272446
C09AA05_C03CA01	J01MA02_C03CA01	ramipril	furosemide	ciprofloxacin	furosemide	0.0773404	0.0168251
J01XD01_J01GB03	J01MA02_C03CA01	metronidazole	gentamicin	ciprofloxacin	furosemide	-0.0791743	0.0143904
J01DC02_A10BA02	J01MA02_C03CA01	cefuroxime	metformin	ciprofloxacin	furosemide	0.157787	9.56185e-07
J01CE01_J01CF01	J01MA02_C03CA01	benzylpenicillin	dicloxacillin	ciprofloxacin	furosemide	-0.0175472	0.588099
A11DA01_A06AD11	J01MA02_C03CA01	thiamine (vit B1)	lactulose	ciprofloxacin	furosemide	-0.131954	4.30761e-05
A12BA01_N02AB03	J01MA02_C03CA01	potassium chloride	fentanyl	ciprofloxacin	furosemide	0.0757505	0.0192207
J01DC02_N06AB04	J01MA02_C03CA01	cefuroxime	citalopram	ciprofloxacin	furosemide	0.0895682	0.00560775
C07AB02_C01BD01	J01MA02_C03CA01	metoprolol	amiodarone	ciprofloxacin	furosemide	-0.188833	4.08159e-09
A11DA01_B01AB10	J01MA02_C03CA01	thiamine (vit B1)	tinzaparin	ciprofloxacin	furosemide	0.0997776	0.00202119
C07AG02_C03CA01	J01MA02_C03CA01	carvedilol	furosemide	ciprofloxacin	furosemide	-0.146082	5.82031e-06
J01DC02_M03BB03	J01MA02_C03CA01	cefuroxime	chlorzoxazone	ciprofloxacin	furosemide	0.0790741	0.0145149
J01MA02_B01AB05	J01MA02_C03CA01	ciprofloxacin	enoxaparin	ciprofloxacin	furosemide	0.376399	1.65439e-33
C01AA05_H02AB06	J01MA02_C03CA01	digoxin	prednisolone	ciprofloxacin	furosemide	-0.32447	7.51766e-25
J01CE01_B01AC06	J01MA02_C03CA01	benzylpenicillin	acetylsalicylic acid	ciprofloxacin	furosemide	0.0592715	0.0671179
A12BA01_A10AB01	J01MA02_C03CA01	potassium chloride	insulin (human)	ciprofloxacin	furosemide	-0.0470082	0.146613
J01DH02_B01AB05	J01MA02_C03CA01	meropenem	enoxaparin	ciprofloxacin	furosemide	0.0511303	0.114325
J01DH02_B01AC06	J01MA02_C03CA01	meropenem	acetylsalicylic acid	ciprofloxacin	furosemide	0.141881	1.07702e-05
H02AB04_A02BC02	J01MA02_C03CA01	methylprednisolone	pantoprazole	ciprofloxacin	furosemide	0.352437	2.60145e-29
N03AX12_A06AD11	J01MA02_C03CA01	gabapentin	lactulose	ciprofloxacin	furosemide	0.0169733	0.600362
J01CE01_C10AA01	J01MA02_C03CA01	benzylpenicillin	simvastatin	ciprofloxacin	furosemide	-0.129125	6.28404e-05
J01CR05_C03CA01	J01MA02_C03CA01	piperacillin and enzyme inhibitor	furosemide	ciprofloxacin	furosemide	0.046417	0.151766
J01CR05_A02BC02	J01MA02_C03CA01	piperacillin and enzyme inhibitor	pantoprazole	ciprofloxacin	furosemide	0.0478698	0.139345
J01MA02_A11DA01	J01MA02_C03CA01	ciprofloxacin	thiamine (vit B1)	ciprofloxacin	furosemide	0.417812	1.22477e-41
N03AX12_A06AB08	J01MA02_C03CA01	gabapentin	sodium picosulfate	ciprofloxacin	furosemide	0.0492128	0.128572
A12BA01_R03AL01	J01MA02_C03CA01	potassium chloride	fenoterol and ipratropium bromide	ciprofloxacin	furosemide	-0.0704154	0.0295624
A12BA01_N07BA01	J01MA02_C03CA01	potassium chloride	nicotine	ciprofloxacin	furosemide	0.0730842	0.023909
A11DA01_J01XD01	J01MA02_C03CA01	thiamine (vit B1)	metronidazole	ciprofloxacin	furosemide	-0.162079	4.76584e-07
B01AC04_B01AB05	J01MA02_C03CA01	clopidogrel	enoxaparin	ciprofloxacin	furosemide	0.0322878	0.318888
J01DC02_R03BB04	J01MA02_C03CA01	cefuroxime	tiotropium bromide	ciprofloxacin	furosemide	-0.196513	9.08416e-10
J01CF01_J01CE02	J01MA02_C03CA01	dicloxacillin	phenoxymethylpenicillin	ciprofloxacin	furosemide	0.123254	0.000134255
C07AG02_A12BA01	J01MA02_C03CA01	carvedilol	potassium chloride	ciprofloxacin	furosemide	-0.0817168	0.0115298
N02AB03_N02AA05	J01MA02_C03CA01	fentanyl	oxycodone	ciprofloxacin	furosemide	-0.0729896	0.024092
J01CE01_C07AB02	J01MA02_C03CA01	benzylpenicillin	metoprolol	ciprofloxacin	furosemide	-0.13763	1.97291e-05
J01DC02_N01BB01	J01MA02_C03CA01	cefuroxime	bupivacaine	ciprofloxacin	furosemide	-0.0209539	0.517785
A11DA01_N05AD01	J01MA02_C03CA01	thiamine (vit B1)	haloperidol	ciprofloxacin	furosemide	-0.0187938	0.561863
C03CA01_C03BA08	J01MA02_C03CA01	furosemide	metolazone	ciprofloxacin	furosemide	-0.138649	1.70923e-05
C01AA05_J01XD01	J01MA02_C03CA01	digoxin	metronidazole	ciprofloxacin	furosemide	-0.101999	0.00159838
A11DA01_N05BA01	J01MA02_C03CA01	thiamine (vit B1)	diazepam	ciprofloxacin	furosemide	0.0464466	0.151505
A12BA01_N05BA02	J01MA02_C03CA01	potassium chloride	chlordiazepoxide	ciprofloxacin	furosemide	-0.158029	9.19821e-07
C07AB02_B01AE07	J01MA02_C03CA01	metoprolol	dabigatran etexilate	ciprofloxacin	furosemide	0.0753238	0.0199123
J01CA01_J01GB03	J01MA02_C03CA01	ampicillin	gentamicin	ciprofloxacin	furosemide	-0.156651	1.14623e-06
A11DA01_A12CC30	J01MA02_C03CA01	thiamine (vit B1)	magnesium (different salts in combination)	ciprofloxacin	furosemide	0.0204541	0.527824
N03AX12_N02AB03	J01MA02_C03CA01	gabapentin	fentanyl	ciprofloxacin	furosemide	-0.172238	8.5188e-08
J01CF01_N03AX12	J01MA02_C03CA01	dicloxacillin	gabapentin	ciprofloxacin	furosemide	-0.216397	1.39116e-11
A12BA01_C03CA01	H02AB06_N02AA01	potassium chloride	furosemide	prednisolone	morphine	0.112962	0.000469631
N02AA01_A06AB02	H02AB06_N02AA01	morphine	bisacodyl	prednisolone	morphine	0.180844	1.82548e-08
A12BA01_A02BC02	H02AB06_N02AA01	potassium chloride	pantoprazole	prednisolone	morphine	0.230522	5.51889e-13
A02BC02_C03CA01	H02AB06_N02AA01	pantoprazole	furosemide	prednisolone	morphine	-0.0465967	0.150186
N02AX02_N02AA01	H02AB06_N02AA01	tramadol	morphine	prednisolone	morphine	0.0499362	0.123044
C07AB02_B01AC06	H02AB06_N02AA01	metoprolol	acetylsalicylic acid	prednisolone	morphine	0.29951	3.02917e-21
J01DC02_A02BC02	H02AB06_N02AA01	cefuroxime	pantoprazole	prednisolone	morphine	0.092056	0.00441146
B01AC06_C10AA01	H02AB06_N02AA01	acetylsalicylic acid	simvastatin	prednisolone	morphine	-0.106877	0.000939665
N02AA05_A06AB02	H02AB06_N02AA01	oxycodone	bisacodyl	prednisolone	morphine	-0.120905	0.000180246
N02AX02_A02BC02	H02AB06_N02AA01	tramadol	pantoprazole	prednisolone	morphine	0.0287841	0.374253
J01DC02_C03CA01	H02AB06_N02AA01	cefuroxime	furosemide	prednisolone	morphine	-0.014985	0.643721
B01AC06_C07AB02	H02AB06_N02AA01	acetylsalicylic acid	metoprolol	prednisolone	morphine	-0.0704166	0.0295597
N02AA05_A02BC02	H02AB06_N02AA01	oxycodone	pantoprazole	prednisolone	morphine	0.00811159	0.802317
B01AC06_B01AC04	H02AB06_N02AA01	acetylsalicylic acid	clopidogrel	prednisolone	morphine	-0.179102	2.50839e-08
A02AA04_N02AA01	H02AB06_N02AA01	magnesium hydroxide	morphine	prednisolone	morphine	-0.143902	8.02733e-06
C07AB02_C03CA01	H02AB06_N02AA01	metoprolol	furosemide	prednisolone	morphine	-0.203926	2.00933e-10
N03AX12_N02AA01	H02AB06_N02AA01	gabapentin	morphine	prednisolone	morphine	-0.13565	2.5998e-05
B01AC06_C03CA01	H02AB06_N02AA01	acetylsalicylic acid	furosemide	prednisolone	morphine	-0.283872	3.69678e-19
C07AB02_C10AA01	H02AB06_N02AA01	metoprolol	simvastatin	prednisolone	morphine	-0.0892201	0.00579663
N02AA01_A06AD11	H02AB06_N02AA01	morphine	lactulose	prednisolone	morphine	-0.00868238	0.788726
J01DC02_A06AB02	H02AB06_N02AA01	cefuroxime	bisacodyl	prednisolone	morphine	-0.0473754	0.143481
B01AC04_B01AC06	H02AB06_N02AA01	clopidogrel	acetylsalicylic acid	prednisolone	morphine	-0.392475	1.58127e-36
C07AB02_A12BA01	H02AB06_N02AA01	metoprolol	potassium chloride	prednisolone	morphine	-0.0912061	0.00479132
A02BC02_A03FA01	H02AB06_N02AA01	pantoprazole	metoclopramide	prednisolone	morphine	-0.0805523	0.0127707
C07AB02_A02BC02	H02AB06_N02AA01	metoprolol	pantoprazole	prednisolone	morphine	-0.158334	8.75901e-07
H02AB06_A02BC02	H02AB06_N02AA01	prednisolone	pantoprazole	prednisolone	morphine	0.505151	5.50288e-63
N02AA05_B01AB10	H02AB06_N02AA01	oxycodone	tinzaparin	prednisolone	morphine	-0.101344	0.00171383
J01XD01_N02AA01	H02AB06_N02AA01	metronidazole	morphine	prednisolone	morphine	-0.167614	1.88949e-07
A12BA01_B01AB10	H02AB06_N02AA01	potassium chloride	tinzaparin	prednisolone	morphine	0.127085	8.21106e-05
J01DC02_J01XD01	H02AB06_N02AA01	cefuroxime	metronidazole	prednisolone	morphine	0.247154	9.3098e-15
A06AB02_N02AA01	H02AB06_N02AA01	bisacodyl	morphine	prednisolone	morphine	-0.148622	3.97881e-06
J01DC02_B01AC06	H02AB06_N02AA01	cefuroxime	acetylsalicylic acid	prednisolone	morphine	-0.225509	1.77896e-12
N02AX02_A02AA04	H02AB06_N02AA01	tramadol	magnesium hydroxide	prednisolone	morphine	-0.195899	1.0268e-09
N03AX12_A02BC02	H02AB06_N02AA01	gabapentin	pantoprazole	prednisolone	morphine	-0.236382	1.35675e-13
B01AC04_C10AA01	H02AB06_N02AA01	clopidogrel	simvastatin	prednisolone	morphine	-0.459052	5.98647e-51
N02AA01_A06AB08	H02AB06_N02AA01	morphine	sodium picosulfate	prednisolone	morphine	0.0683047	0.034813
A12BA01_A03FA01	H02AB06_N02AA01	potassium chloride	metoclopramide	prednisolone	morphine	-0.0208624	0.519615
N02AX02_C03CA01	H02AB06_N02AA01	tramadol	furosemide	prednisolone	morphine	0.210786	4.72116e-11
C03CA01_B01AB05	H02AB06_N02AA01	furosemide	enoxaparin	prednisolone	morphine	0.287371	1.29498e-19
B01AB10_A02BC02	H02AB06_N02AA01	tinzaparin	pantoprazole	prednisolone	morphine	0.104824	0.00117833
N02AA05_N05CF01	H02AB06_N02AA01	oxycodone	zopiclone	prednisolone	morphine	0.125624	9.92154e-05
J01DC02_C10AA01	H02AB06_N02AA01	cefuroxime	simvastatin	prednisolone	morphine	-0.0863449	0.00758928
A06AB02_A02BC02	H02AB06_N02AA01	bisacodyl	pantoprazole	prednisolone	morphine	-0.0963962	0.00286387
B01AB10_C03CA01	H02AB06_N02AA01	tinzaparin	furosemide	prednisolone	morphine	0.0282718	0.382818
C01AA05_C03CA01	H02AB06_N02AA01	digoxin	furosemide	prednisolone	morphine	0.0304349	0.347465
N02AA05_C03CA01	H02AB06_N02AA01	oxycodone	furosemide	prednisolone	morphine	0.0369847	0.253523
A12BA01_A06AD11	H02AB06_N02AA01	potassium chloride	lactulose	prednisolone	morphine	-0.292041	3.12005e-20
C07AB02_B01AC04	H02AB06_N02AA01	metoprolol	clopidogrel	prednisolone	morphine	-0.0175789	0.587423
J01MA02_C03CA01	H02AB06_N02AA01	ciprofloxacin	furosemide	prednisolone	morphine	-0.176266	4.1812e-08
H02AB06_N02AA01	H02AB06_N02AA01	prednisolone	morphine	prednisolone	morphine	1	0
A02AA04_B01AB10	H02AB06_N02AA01	magnesium hydroxide	tinzaparin	prednisolone	morphine	-0.27309	8.53976e-18
N02AA01_M03BB03	H02AB06_N02AA01	morphine	chlorzoxazone	prednisolone	morphine	0.182452	1.35754e-08
J01MA02_A02BC02	H02AB06_N02AA01	ciprofloxacin	pantoprazole	prednisolone	morphine	-0.0608587	0.0601078
C07AB02_N05CF01	H02AB06_N02AA01	metoprolol	zopiclone	prednisolone	morphine	0.111813	0.000536756
A12BA01_J01MA02	H02AB06_N02AA01	potassium chloride	ciprofloxacin	prednisolone	morphine	0.184544	9.19581e-09
C03CA01_C03DA01	H02AB06_N02AA01	furosemide	spironolactone	prednisolone	morphine	-0.11751	0.000273416
A02BC02_B01AB05	H02AB06_N02AA01	pantoprazole	enoxaparin	prednisolone	morphine	-0.193536	1.63839e-09
C01AA05_A12BA01	H02AB06_N02AA01	digoxin	potassium chloride	prednisolone	morphine	0.230472	5.58552e-13
J01DC02_C07AB02	H02AB06_N02AA01	cefuroxime	metoprolol	prednisolone	morphine	-0.0696561	0.0313672
B01AC04_C07AB02	H02AB06_N02AA01	clopidogrel	metoprolol	prednisolone	morphine	-0.23062	5.39316e-13
N02AA05_A03FA01	H02AB06_N02AA01	oxycodone	metoclopramide	prednisolone	morphine	0.372653	7.91532e-33
J01DC02_B01AB05	H02AB06_N02AA01	cefuroxime	enoxaparin	prednisolone	morphine	0.0750743	0.0203266
B01AB10_A12BA01	H02AB06_N02AA01	tinzaparin	potassium chloride	prednisolone	morphine	0.159051	7.8039e-07
J01MA02_A12BA01	H02AB06_N02AA01	ciprofloxacin	potassium chloride	prednisolone	morphine	-0.217816	1.01587e-11
B01AC06_B01AX05	H02AB06_N02AA01	acetylsalicylic acid	fondaparinux	prednisolone	morphine	-0.045661	0.158554
A02BC02_J01MA02	H02AB06_N02AA01	pantoprazole	ciprofloxacin	prednisolone	morphine	-0.169863	1.28601e-07
N03AX12_C03CA01	H02AB06_N02AA01	gabapentin	furosemide	prednisolone	morphine	-0.316089	1.33432e-23
A12BA01_J01XD01	H02AB06_N02AA01	potassium chloride	metronidazole	prednisolone	morphine	0.0764219	0.0181751
J01DC02_B02AA02	H02AB06_N02AA01	cefuroxime	tranexamic acid	prednisolone	morphine	0.173205	7.19118e-08
C07AB02_C01AA05	H02AB06_N02AA01	metoprolol	digoxin	prednisolone	morphine	0.230328	5.77774e-13
A12BA01_B01AB05	H02AB06_N02AA01	potassium chloride	enoxaparin	prednisolone	morphine	0.168452	1.63802e-07
C03CA01_J01DH02	H02AB06_N02AA01	furosemide	meropenem	prednisolone	morphine	0.227957	1.00791e-12
N03AX12_A06AB02	H02AB06_N02AA01	gabapentin	bisacodyl	prednisolone	morphine	-0.0614787	0.0575394
C08CA01_A02BC02	H02AB06_N02AA01	amlodipine	pantoprazole	prednisolone	morphine	0.204151	1.91741e-10
A06AD11_N02AA01	H02AB06_N02AA01	lactulose	morphine	prednisolone	morphine	0.131819	4.3863e-05
C07AB02_B01AX05	H02AB06_N02AA01	metoprolol	fondaparinux	prednisolone	morphine	-0.149831	3.312e-06
A06AD11_A02BC02	H02AB06_N02AA01	lactulose	pantoprazole	prednisolone	morphine	0.165953	2.50217e-07
J01MA02_J01DH02	H02AB06_N02AA01	ciprofloxacin	meropenem	prednisolone	morphine	-0.151745	2.47047e-06
A11DA01_A02BC02	H02AB06_N02AA01	thiamine (vit B1)	pantoprazole	prednisolone	morphine	0.133508	3.48913e-05
C08CA01_C03CA01	H02AB06_N02AA01	amlodipine	furosemide	prednisolone	morphine	0.212979	2.94055e-11
J01DC02_C08CA01	H02AB06_N02AA01	cefuroxime	amlodipine	prednisolone	morphine	0.012565	0.698161
A02BC02_A11DA01	H02AB06_N02AA01	pantoprazole	thiamine (vit B1)	prednisolone	morphine	-0.228093	9.76383e-13
A12BA01_A11DA01	H02AB06_N02AA01	potassium chloride	thiamine (vit B1)	prednisolone	morphine	0.0295887	0.36104
A02BC02_J02AC01	H02AB06_N02AA01	pantoprazole	fluconazole	prednisolone	morphine	-0.0266689	0.410385
B01AC04_C03CA01	H02AB06_N02AA01	clopidogrel	furosemide	prednisolone	morphine	-0.29474	1.35408e-20
J01DH02_C03CA01	H02AB06_N02AA01	meropenem	furosemide	prednisolone	morphine	-0.173684	6.61027e-08
J01CF01_A02BC02	H02AB06_N02AA01	dicloxacillin	pantoprazole	prednisolone	morphine	-0.0145244	0.653947
A12BA01_C03DA01	H02AB06_N02AA01	potassium chloride	spironolactone	prednisolone	morphine	0.0317809	0.326548
C03DA01_C03CA01	H02AB06_N02AA01	spironolactone	furosemide	prednisolone	morphine	0.0356934	0.270487
A12BA01_J02AC01	H02AB06_N02AA01	potassium chloride	fluconazole	prednisolone	morphine	0.177558	3.31646e-08
J02AC01_A02BC02	H02AB06_N02AA01	fluconazole	pantoprazole	prednisolone	morphine	-0.213734	2.49499e-11
A06AD11_C03CA01	H02AB06_N02AA01	lactulose	furosemide	prednisolone	morphine	-0.141931	1.06921e-05
N03AX12_B01AC06	H02AB06_N02AA01	gabapentin	acetylsalicylic acid	prednisolone	morphine	0.00263477	0.935191
J01DH02_J01MA02	H02AB06_N02AA01	meropenem	ciprofloxacin	prednisolone	morphine	-0.238263	8.57919e-14
C03CA01_C01BD01	H02AB06_N02AA01	furosemide	amiodarone	prednisolone	morphine	-0.0733829	0.0233386
B01AC04_A02BC02	H02AB06_N02AA01	clopidogrel	pantoprazole	prednisolone	morphine	-0.275193	4.67948e-18
A12BA01_J01DH02	H02AB06_N02AA01	potassium chloride	meropenem	prednisolone	morphine	0.183474	1.12285e-08
B01AC06_B01AC24	H02AB06_N02AA01	acetylsalicylic acid	ticagrelor	prednisolone	morphine	-0.013789	0.670412
N02AB03_N02AA01	H02AB06_N02AA01	fentanyl	morphine	prednisolone	morphine	0.0690547	0.0328628
A12BA01_N05AD01	H02AB06_N02AA01	potassium chloride	haloperidol	prednisolone	morphine	-0.203967	1.99194e-10
A06AD11_A06AB08	H02AB06_N02AA01	lactulose	sodium picosulfate	prednisolone	morphine	-0.0748734	0.0206657
J01DH02_A02BC02	H02AB06_N02AA01	meropenem	pantoprazole	prednisolone	morphine	-0.284701	2.88695e-19
C01BD01_C03CA01	H02AB06_N02AA01	amiodarone	furosemide	prednisolone	morphine	0.225486	1.78811e-12
C07AB02_C10AA05	H02AB06_N02AA01	metoprolol	atorvastatin	prednisolone	morphine	-0.149569	3.44692e-06
N03AX12_B01AB05	H02AB06_N02AA01	gabapentin	enoxaparin	prednisolone	morphine	0.143021	9.12927e-06
A06AD11_A12BA01	H02AB06_N02AA01	lactulose	potassium chloride	prednisolone	morphine	0.00481352	0.881902
C09AA02_C10AA01	H02AB06_N02AA01	enalapril	simvastatin	prednisolone	morphine	0.100105	0.00195293
A11DA01_N05BA02	H02AB06_N02AA01	thiamine (vit B1)	chlordiazepoxide	prednisolone	morphine	-0.0690984	0.0327522
C09AA02_C03CA01	H02AB06_N02AA01	enalapril	furosemide	prednisolone	morphine	-0.00577748	0.85848
J01DC02_B01AF01	H02AB06_N02AA01	cefuroxime	rivaroxaban	prednisolone	morphine	0.243511	2.33772e-14
B01AC04_B01AX05	H02AB06_N02AA01	clopidogrel	fondaparinux	prednisolone	morphine	-0.360298	1.19592e-30
J01CF01_N02AA05	H02AB06_N02AA01	dicloxacillin	oxycodone	prednisolone	morphine	-0.00386918	0.904948
J02AC01_N02AA01	H02AB06_N02AA01	fluconazole	morphine	prednisolone	morphine	-0.121713	0.000162985
J01DC02_J01GB03	H02AB06_N02AA01	cefuroxime	gentamicin	prednisolone	morphine	0.182024	1.46917e-08
A11DA01_C03CA01	H02AB06_N02AA01	thiamine (vit B1)	furosemide	prednisolone	morphine	-0.0263562	0.415895
C07AB02_C09AA02	H02AB06_N02AA01	metoprolol	enalapril	prednisolone	morphine	0.214038	2.33502e-11
J02AC01_C03CA01	H02AB06_N02AA01	fluconazole	furosemide	prednisolone	morphine	0.125401	0.000102093
C07AB02_B01AA03	H02AB06_N02AA01	metoprolol	warfarin	prednisolone	morphine	0.157042	1.07705e-06
J01DH02_N02AA01	H02AB06_N02AA01	meropenem	morphine	prednisolone	morphine	-0.23853	8.03588e-14
C07AB02_B01AB05	H02AB06_N02AA01	metoprolol	enoxaparin	prednisolone	morphine	-0.174121	6.12079e-08
C07AB02_B01AC24	H02AB06_N02AA01	metoprolol	ticagrelor	prednisolone	morphine	-0.137981	1.87802e-05
B01AA03_C03CA01	H02AB06_N02AA01	warfarin	furosemide	prednisolone	morphine	0.128836	6.52789e-05
A02BC02_N05AD01	H02AB06_N02AA01	pantoprazole	haloperidol	prednisolone	morphine	-0.285278	2.42928e-19
J01MA02_J01XD01	H02AB06_N02AA01	ciprofloxacin	metronidazole	prednisolone	morphine	-0.193164	1.76245e-09
N02AB03_A02BC02	H02AB06_N02AA01	fentanyl	pantoprazole	prednisolone	morphine	0.0171309	0.596985
C09AA02_A02BC02	H02AB06_N02AA01	enalapril	pantoprazole	prednisolone	morphine	-0.0333577	0.303108
C09AA02_A12BA01	H02AB06_N02AA01	enalapril	potassium chloride	prednisolone	morphine	0.185508	7.67498e-09
C01AA05_B01AB10	H02AB06_N02AA01	digoxin	tinzaparin	prednisolone	morphine	0.146756	5.265e-06
J01MA02_B01AC06	H02AB06_N02AA01	ciprofloxacin	acetylsalicylic acid	prednisolone	morphine	-0.15547	1.38199e-06
A12BA01_C01BD01	H02AB06_N02AA01	potassium chloride	amiodarone	prednisolone	morphine	0.115232	0.000359374
J01DC02_C09AA02	H02AB06_N02AA01	cefuroxime	enalapril	prednisolone	morphine	-0.035896	0.267775
J01CF01_J01CE01	H02AB06_N02AA01	dicloxacillin	benzylpenicillin	prednisolone	morphine	-0.275859	3.86324e-18
C09AA02_C07AB02	H02AB06_N02AA01	enalapril	metoprolol	prednisolone	morphine	0.151705	2.48562e-06
C01BD01_A02BC02	H02AB06_N02AA01	amiodarone	pantoprazole	prednisolone	morphine	-0.0430179	0.184093
J01DC02_A11DA01	H02AB06_N02AA01	cefuroxime	thiamine (vit B1)	prednisolone	morphine	0.124809	0.00011016
J01CE01_C03CA01	H02AB06_N02AA01	benzylpenicillin	furosemide	prednisolone	morphine	-0.137692	1.95566e-05
A12BA01_A12CC30	H02AB06_N02AA01	potassium chloride	magnesium (different salts in combination)	prednisolone	morphine	0.00705062	0.827738
A12BA01_J01CR05	H02AB06_N02AA01	potassium chloride	piperacillin and enzyme inhibitor	prednisolone	morphine	-0.0605184	0.0615574
J01MA02_C07AB02	H02AB06_N02AA01	ciprofloxacin	metoprolol	prednisolone	morphine	-0.0767627	0.0176635
J01MA02_C10AA01	H02AB06_N02AA01	ciprofloxacin	simvastatin	prednisolone	morphine	-0.426275	1.90856e-43
N03AX12_C07AB02	H02AB06_N02AA01	gabapentin	metoprolol	prednisolone	morphine	-0.298825	3.76335e-21
C07AB02_C09AA05	H02AB06_N02AA01	metoprolol	ramipril	prednisolone	morphine	0.0401205	0.215448
J01XA01_C03CA01	H02AB06_N02AA01	vancomycin	furosemide	prednisolone	morphine	0.158235	8.89904e-07
A12BA01_J01XA01	H02AB06_N02AA01	potassium chloride	vancomycin	prednisolone	morphine	0.0270827	0.403158
C03CA01_R03AL01	H02AB06_N02AA01	furosemide	fenoterol and ipratropium bromide	prednisolone	morphine	0.13423	3.16112e-05
C01BD01_B01AC06	H02AB06_N02AA01	amiodarone	acetylsalicylic acid	prednisolone	morphine	0.210676	4.8344e-11
J01DC02_C09CA01	H02AB06_N02AA01	cefuroxime	losartan	prednisolone	morphine	-0.0829027	0.010377
H02AB06_J02AC01	H02AB06_N02AA01	prednisolone	fluconazole	prednisolone	morphine	-0.0124255	0.701352
J01XA01_A02BC02	H02AB06_N02AA01	vancomycin	pantoprazole	prednisolone	morphine	0.144422	7.43863e-06
J01CF01_C03CA01	H02AB06_N02AA01	dicloxacillin	furosemide	prednisolone	morphine	0.049982	0.1227
C09AA05_C03CA01	H02AB06_N02AA01	ramipril	furosemide	prednisolone	morphine	0.0123229	0.7037
J01XD01_J01GB03	H02AB06_N02AA01	metronidazole	gentamicin	prednisolone	morphine	0.00207785	0.948868
J01DC02_A10BA02	H02AB06_N02AA01	cefuroxime	metformin	prednisolone	morphine	-0.0136856	0.672738
J01CE01_J01CF01	H02AB06_N02AA01	benzylpenicillin	dicloxacillin	prednisolone	morphine	-0.196799	8.57991e-10
A11DA01_A06AD11	H02AB06_N02AA01	thiamine (vit B1)	lactulose	prednisolone	morphine	0.235913	1.52008e-13
A12BA01_N02AB03	H02AB06_N02AA01	potassium chloride	fentanyl	prednisolone	morphine	-0.146062	5.83799e-06
J01DC02_N06AB04	H02AB06_N02AA01	cefuroxime	citalopram	prednisolone	morphine	-0.188802	4.10583e-09
C07AB02_C01BD01	H02AB06_N02AA01	metoprolol	amiodarone	prednisolone	morphine	0.0508851	0.116075
A11DA01_B01AB10	H02AB06_N02AA01	thiamine (vit B1)	tinzaparin	prednisolone	morphine	-0.121811	0.000161004
C07AG02_C03CA01	H02AB06_N02AA01	carvedilol	furosemide	prednisolone	morphine	0.199989	4.50972e-10
J01DC02_M03BB03	H02AB06_N02AA01	cefuroxime	chlorzoxazone	prednisolone	morphine	-0.201674	3.19694e-10
J01MA02_B01AB05	H02AB06_N02AA01	ciprofloxacin	enoxaparin	prednisolone	morphine	-0.316001	1.37433e-23
C01AA05_H02AB06	H02AB06_N02AA01	digoxin	prednisolone	prednisolone	morphine	0.250497	3.948e-15
J01CE01_B01AC06	H02AB06_N02AA01	benzylpenicillin	acetylsalicylic acid	prednisolone	morphine	-0.250696	3.74917e-15
A12BA01_A10AB01	H02AB06_N02AA01	potassium chloride	insulin (human)	prednisolone	morphine	0.00496296	0.878264
J01DH02_B01AB05	H02AB06_N02AA01	meropenem	enoxaparin	prednisolone	morphine	-0.0251035	0.43841
J01DH02_B01AC06	H02AB06_N02AA01	meropenem	acetylsalicylic acid	prednisolone	morphine	-0.152256	2.28305e-06
H02AB04_A02BC02	H02AB06_N02AA01	methylprednisolone	pantoprazole	prednisolone	morphine	-0.236871	1.20476e-13
N03AX12_A06AD11	H02AB06_N02AA01	gabapentin	lactulose	prednisolone	morphine	0.0104622	0.746771
J01CE01_C10AA01	H02AB06_N02AA01	benzylpenicillin	simvastatin	prednisolone	morphine	-0.137082	2.13031e-05
J01CR05_C03CA01	H02AB06_N02AA01	piperacillin and enzyme inhibitor	furosemide	prednisolone	morphine	-0.307633	2.21697e-22
J01CR05_A02BC02	H02AB06_N02AA01	piperacillin and enzyme inhibitor	pantoprazole	prednisolone	morphine	-0.0414303	0.200828
J01MA02_A11DA01	H02AB06_N02AA01	ciprofloxacin	thiamine (vit B1)	prednisolone	morphine	-0.30693	2.7893e-22
N03AX12_A06AB08	H02AB06_N02AA01	gabapentin	sodium picosulfate	prednisolone	morphine	0.0884836	0.00621528
A12BA01_R03AL01	H02AB06_N02AA01	potassium chloride	fenoterol and ipratropium bromide	prednisolone	morphine	-0.117967	0.000258646
A12BA01_N07BA01	H02AB06_N02AA01	potassium chloride	nicotine	prednisolone	morphine	-0.173299	7.0735e-08
A11DA01_J01XD01	H02AB06_N02AA01	thiamine (vit B1)	metronidazole	prednisolone	morphine	0.205764	1.36976e-10
B01AC04_B01AB05	H02AB06_N02AA01	clopidogrel	enoxaparin	prednisolone	morphine	-0.148957	3.78182e-06
J01DC02_R03BB04	H02AB06_N02AA01	cefuroxime	tiotropium bromide	prednisolone	morphine	0.166605	2.24173e-07
J01CF01_J01CE02	H02AB06_N02AA01	dicloxacillin	phenoxymethylpenicillin	prednisolone	morphine	-0.193125	1.77609e-09
C07AG02_A12BA01	H02AB06_N02AA01	carvedilol	potassium chloride	prednisolone	morphine	0.095387	0.00317134
N02AB03_N02AA05	H02AB06_N02AA01	fentanyl	oxycodone	prednisolone	morphine	0.0251543	0.437483
J01CE01_C07AB02	H02AB06_N02AA01	benzylpenicillin	metoprolol	prednisolone	morphine	-0.205417	1.47278e-10
J01DC02_N01BB01	H02AB06_N02AA01	cefuroxime	bupivacaine	prednisolone	morphine	-0.0157877	0.62606
A11DA01_N05AD01	H02AB06_N02AA01	thiamine (vit B1)	haloperidol	prednisolone	morphine	0.182443	1.35959e-08
C03CA01_C03BA08	H02AB06_N02AA01	furosemide	metolazone	prednisolone	morphine	0.0572104	0.07721
C01AA05_J01XD01	H02AB06_N02AA01	digoxin	metronidazole	prednisolone	morphine	-0.157631	9.80317e-07
A11DA01_N05BA01	H02AB06_N02AA01	thiamine (vit B1)	diazepam	prednisolone	morphine	0.100918	0.00179291
A12BA01_N05BA02	H02AB06_N02AA01	potassium chloride	chlordiazepoxide	prednisolone	morphine	0.274	6.58588e-18
C07AB02_B01AE07	H02AB06_N02AA01	metoprolol	dabigatran etexilate	prednisolone	morphine	-0.0670928	0.0381727
J01CA01_J01GB03	H02AB06_N02AA01	ampicillin	gentamicin	prednisolone	morphine	0.0823707	0.0108809
A11DA01_A12CC30	H02AB06_N02AA01	thiamine (vit B1)	magnesium (different salts in combination)	prednisolone	morphine	-0.0356839	0.270615
N03AX12_N02AB03	H02AB06_N02AA01	gabapentin	fentanyl	prednisolone	morphine	0.222466	3.57142e-12
J01CF01_N03AX12	H02AB06_N02AA01	dicloxacillin	gabapentin	prednisolone	morphine	0.12334	0.000132811
A12BA01_C03CA01	A02AA04_B01AB10	potassium chloride	furosemide	magnesium hydroxide	tinzaparin	-0.222412	3.61539e-12
N02AA01_A06AB02	A02AA04_B01AB10	morphine	bisacodyl	magnesium hydroxide	tinzaparin	-0.254368	1.43834e-15
A12BA01_A02BC02	A02AA04_B01AB10	potassium chloride	pantoprazole	magnesium hydroxide	tinzaparin	-0.290784	4.58781e-20
A02BC02_C03CA01	A02AA04_B01AB10	pantoprazole	furosemide	magnesium hydroxide	tinzaparin	0.0872313	0.00698982
N02AX02_N02AA01	A02AA04_B01AB10	tramadol	morphine	magnesium hydroxide	tinzaparin	-0.0950309	0.00328685
C07AB02_B01AC06	A02AA04_B01AB10	metoprolol	acetylsalicylic acid	magnesium hydroxide	tinzaparin	-0.123636	0.000127925
J01DC02_A02BC02	A02AA04_B01AB10	cefuroxime	pantoprazole	magnesium hydroxide	tinzaparin	0.00930533	0.773965
B01AC06_C10AA01	A02AA04_B01AB10	acetylsalicylic acid	simvastatin	magnesium hydroxide	tinzaparin	0.119291	0.000220036
N02AA05_A06AB02	A02AA04_B01AB10	oxycodone	bisacodyl	magnesium hydroxide	tinzaparin	0.0254721	0.431713
N02AX02_A02BC02	A02AA04_B01AB10	tramadol	pantoprazole	magnesium hydroxide	tinzaparin	-0.0259316	0.423449
J01DC02_C03CA01	A02AA04_B01AB10	cefuroxime	furosemide	magnesium hydroxide	tinzaparin	0.00129012	0.968239
B01AC06_C07AB02	A02AA04_B01AB10	acetylsalicylic acid	metoprolol	magnesium hydroxide	tinzaparin	0.110964	0.000592003
N02AA05_A02BC02	A02AA04_B01AB10	oxycodone	pantoprazole	magnesium hydroxide	tinzaparin	0.0234902	0.46841
B01AC06_B01AC04	A02AA04_B01AB10	acetylsalicylic acid	clopidogrel	magnesium hydroxide	tinzaparin	0.168686	1.57368e-07
A02AA04_N02AA01	A02AA04_B01AB10	magnesium hydroxide	morphine	magnesium hydroxide	tinzaparin	0.63906	9.50952e-111
C07AB02_C03CA01	A02AA04_B01AB10	metoprolol	furosemide	magnesium hydroxide	tinzaparin	0.0853035	0.00835201
N03AX12_N02AA01	A02AA04_B01AB10	gabapentin	morphine	magnesium hydroxide	tinzaparin	0.0917759	0.00453353
B01AC06_C03CA01	A02AA04_B01AB10	acetylsalicylic acid	furosemide	magnesium hydroxide	tinzaparin	0.299613	2.93206e-21
C07AB02_C10AA01	A02AA04_B01AB10	metoprolol	simvastatin	magnesium hydroxide	tinzaparin	0.0965799	0.0028109
N02AA01_A06AD11	A02AA04_B01AB10	morphine	lactulose	magnesium hydroxide	tinzaparin	-0.0313915	0.332515
J01DC02_A06AB02	A02AA04_B01AB10	cefuroxime	bisacodyl	magnesium hydroxide	tinzaparin	0.0477681	0.140189
B01AC04_B01AC06	A02AA04_B01AB10	clopidogrel	acetylsalicylic acid	magnesium hydroxide	tinzaparin	0.450935	5.15775e-49
C07AB02_A12BA01	A02AA04_B01AB10	metoprolol	potassium chloride	magnesium hydroxide	tinzaparin	-0.138073	1.85387e-05
A02BC02_A03FA01	A02AA04_B01AB10	pantoprazole	metoclopramide	magnesium hydroxide	tinzaparin	0.122807	0.000142056
C07AB02_A02BC02	A02AA04_B01AB10	metoprolol	pantoprazole	magnesium hydroxide	tinzaparin	0.203124	2.37211e-10
H02AB06_A02BC02	A02AA04_B01AB10	prednisolone	pantoprazole	magnesium hydroxide	tinzaparin	-0.0667861	0.0390655
N02AA05_B01AB10	A02AA04_B01AB10	oxycodone	tinzaparin	magnesium hydroxide	tinzaparin	0.0850266	0.00856606
J01XD01_N02AA01	A02AA04_B01AB10	metronidazole	morphine	magnesium hydroxide	tinzaparin	0.16158	5.1729e-07
A12BA01_B01AB10	A02AA04_B01AB10	potassium chloride	tinzaparin	magnesium hydroxide	tinzaparin	-0.345844	3.22324e-28
J01DC02_J01XD01	A02AA04_B01AB10	cefuroxime	metronidazole	magnesium hydroxide	tinzaparin	-0.24518	1.53611e-14
A06AB02_N02AA01	A02AA04_B01AB10	bisacodyl	morphine	magnesium hydroxide	tinzaparin	0.202939	2.46448e-10
J01DC02_B01AC06	A02AA04_B01AB10	cefuroxime	acetylsalicylic acid	magnesium hydroxide	tinzaparin	0.244118	2.00722e-14
N02AX02_A02AA04	A02AA04_B01AB10	tramadol	magnesium hydroxide	magnesium hydroxide	tinzaparin	-0.00331168	0.918592
N03AX12_A02BC02	A02AA04_B01AB10	gabapentin	pantoprazole	magnesium hydroxide	tinzaparin	0.116696	0.000301622
B01AC04_C10AA01	A02AA04_B01AB10	clopidogrel	simvastatin	magnesium hydroxide	tinzaparin	0.499172	2.55511e-61
N02AA01_A06AB08	A02AA04_B01AB10	morphine	sodium picosulfate	magnesium hydroxide	tinzaparin	0.0836606	0.00969505
A12BA01_A03FA01	A02AA04_B01AB10	potassium chloride	metoclopramide	magnesium hydroxide	tinzaparin	0.00265538	0.934685
N02AX02_C03CA01	A02AA04_B01AB10	tramadol	furosemide	magnesium hydroxide	tinzaparin	-0.140959	1.22995e-05
C03CA01_B01AB05	A02AA04_B01AB10	furosemide	enoxaparin	magnesium hydroxide	tinzaparin	-0.262842	1.48621e-16
B01AB10_A02BC02	A02AA04_B01AB10	tinzaparin	pantoprazole	magnesium hydroxide	tinzaparin	-0.143542	8.46105e-06
N02AA05_N05CF01	A02AA04_B01AB10	oxycodone	zopiclone	magnesium hydroxide	tinzaparin	-0.0476678	0.141024
J01DC02_C10AA01	A02AA04_B01AB10	cefuroxime	simvastatin	magnesium hydroxide	tinzaparin	0.0869641	0.0071659
A06AB02_A02BC02	A02AA04_B01AB10	bisacodyl	pantoprazole	magnesium hydroxide	tinzaparin	-0.00214444	0.947232
B01AB10_C03CA01	A02AA04_B01AB10	tinzaparin	furosemide	magnesium hydroxide	tinzaparin	0.0867096	0.00733731
C01AA05_C03CA01	A02AA04_B01AB10	digoxin	furosemide	magnesium hydroxide	tinzaparin	-0.0754066	0.0197764
N02AA05_C03CA01	A02AA04_B01AB10	oxycodone	furosemide	magnesium hydroxide	tinzaparin	0.0705069	0.029351
A12BA01_A06AD11	A02AA04_B01AB10	potassium chloride	lactulose	magnesium hydroxide	tinzaparin	0.0530366	0.101422
C07AB02_B01AC04	A02AA04_B01AB10	metoprolol	clopidogrel	magnesium hydroxide	tinzaparin	0.0193156	0.551051
J01MA02_C03CA01	A02AA04_B01AB10	ciprofloxacin	furosemide	magnesium hydroxide	tinzaparin	0.310843	7.71146e-23
H02AB06_N02AA01	A02AA04_B01AB10	prednisolone	morphine	magnesium hydroxide	tinzaparin	-0.27309	8.53976e-18
A02AA04_B01AB10	A02AA04_B01AB10	magnesium hydroxide	tinzaparin	magnesium hydroxide	tinzaparin	1	0
N02AA01_M03BB03	A02AA04_B01AB10	morphine	chlorzoxazone	magnesium hydroxide	tinzaparin	-0.324245	8.1293e-25
J01MA02_A02BC02	A02AA04_B01AB10	ciprofloxacin	pantoprazole	magnesium hydroxide	tinzaparin	0.0226923	0.483656
C07AB02_N05CF01	A02AA04_B01AB10	metoprolol	zopiclone	magnesium hydroxide	tinzaparin	0.100213	0.00193105
A12BA01_J01MA02	A02AA04_B01AB10	potassium chloride	ciprofloxacin	magnesium hydroxide	tinzaparin	0.0773724	0.0167798
C03CA01_C03DA01	A02AA04_B01AB10	furosemide	spironolactone	magnesium hydroxide	tinzaparin	0.0931207	0.00397413
A02BC02_B01AB05	A02AA04_B01AB10	pantoprazole	enoxaparin	magnesium hydroxide	tinzaparin	0.215547	1.67798e-11
C01AA05_A12BA01	A02AA04_B01AB10	digoxin	potassium chloride	magnesium hydroxide	tinzaparin	-0.254108	1.54039e-15
J01DC02_C07AB02	A02AA04_B01AB10	cefuroxime	metoprolol	magnesium hydroxide	tinzaparin	0.0451517	0.163254
B01AC04_C07AB02	A02AA04_B01AB10	clopidogrel	metoprolol	magnesium hydroxide	tinzaparin	0.422561	1.2032e-42
N02AA05_A03FA01	A02AA04_B01AB10	oxycodone	metoclopramide	magnesium hydroxide	tinzaparin	-0.401525	2.65462e-38
J01DC02_B01AB05	A02AA04_B01AB10	cefuroxime	enoxaparin	magnesium hydroxide	tinzaparin	0.00446741	0.890338
B01AB10_A12BA01	A02AA04_B01AB10	tinzaparin	potassium chloride	magnesium hydroxide	tinzaparin	-0.152634	2.15325e-06
J01MA02_A12BA01	A02AA04_B01AB10	ciprofloxacin	potassium chloride	magnesium hydroxide	tinzaparin	0.295979	9.20281e-21
B01AC06_B01AX05	A02AA04_B01AB10	acetylsalicylic acid	fondaparinux	magnesium hydroxide	tinzaparin	0.00589514	0.855629
A02BC02_J01MA02	A02AA04_B01AB10	pantoprazole	ciprofloxacin	magnesium hydroxide	tinzaparin	0.272317	1.06381e-17
N03AX12_C03CA01	A02AA04_B01AB10	gabapentin	furosemide	magnesium hydroxide	tinzaparin	0.232326	3.5983e-13
A12BA01_J01XD01	A02AA04_B01AB10	potassium chloride	metronidazole	magnesium hydroxide	tinzaparin	-0.212499	3.26313e-11
J01DC02_B02AA02	A02AA04_B01AB10	cefuroxime	tranexamic acid	magnesium hydroxide	tinzaparin	-0.139896	1.43193e-05
C07AB02_C01AA05	A02AA04_B01AB10	metoprolol	digoxin	magnesium hydroxide	tinzaparin	-0.12563	9.91337e-05
A12BA01_B01AB05	A02AA04_B01AB10	potassium chloride	enoxaparin	magnesium hydroxide	tinzaparin	-0.228031	9.90771e-13
C03CA01_J01DH02	A02AA04_B01AB10	furosemide	meropenem	magnesium hydroxide	tinzaparin	-0.175828	4.5211e-08
N03AX12_A06AB02	A02AA04_B01AB10	gabapentin	bisacodyl	magnesium hydroxide	tinzaparin	0.130902	4.96133e-05
C08CA01_A02BC02	A02AA04_B01AB10	amlodipine	pantoprazole	magnesium hydroxide	tinzaparin	-0.123654	0.000127631
A06AD11_N02AA01	A02AA04_B01AB10	lactulose	morphine	magnesium hydroxide	tinzaparin	-0.0295249	0.362078
C07AB02_B01AX05	A02AA04_B01AB10	metoprolol	fondaparinux	magnesium hydroxide	tinzaparin	0.314732	2.1074e-23
A06AD11_A02BC02	A02AA04_B01AB10	lactulose	pantoprazole	magnesium hydroxide	tinzaparin	-0.135941	2.49687e-05
J01MA02_J01DH02	A02AA04_B01AB10	ciprofloxacin	meropenem	magnesium hydroxide	tinzaparin	0.229034	7.83457e-13
A11DA01_A02BC02	A02AA04_B01AB10	thiamine (vit B1)	pantoprazole	magnesium hydroxide	tinzaparin	-0.0307511	0.342476
C08CA01_C03CA01	A02AA04_B01AB10	amlodipine	furosemide	magnesium hydroxide	tinzaparin	-0.207948	8.64841e-11
J01DC02_C08CA01	A02AA04_B01AB10	cefuroxime	amlodipine	magnesium hydroxide	tinzaparin	-0.0452811	0.16205
A02BC02_A11DA01	A02AA04_B01AB10	pantoprazole	thiamine (vit B1)	magnesium hydroxide	tinzaparin	0.113775	0.00042697
A12BA01_A11DA01	A02AA04_B01AB10	potassium chloride	thiamine (vit B1)	magnesium hydroxide	tinzaparin	-0.0770738	0.0172075
A02BC02_J02AC01	A02AA04_B01AB10	pantoprazole	fluconazole	magnesium hydroxide	tinzaparin	-0.155221	1.43735e-06
B01AC04_C03CA01	A02AA04_B01AB10	clopidogrel	furosemide	magnesium hydroxide	tinzaparin	0.331765	5.70721e-26
J01DH02_C03CA01	A02AA04_B01AB10	meropenem	furosemide	magnesium hydroxide	tinzaparin	0.19242	2.03891e-09
J01CF01_A02BC02	A02AA04_B01AB10	dicloxacillin	pantoprazole	magnesium hydroxide	tinzaparin	0.00783141	0.809012
A12BA01_C03DA01	A02AA04_B01AB10	potassium chloride	spironolactone	magnesium hydroxide	tinzaparin	-0.019152	0.554431
C03DA01_C03CA01	A02AA04_B01AB10	spironolactone	furosemide	magnesium hydroxide	tinzaparin	-0.0876521	0.00672039
A12BA01_J02AC01	A02AA04_B01AB10	potassium chloride	fluconazole	magnesium hydroxide	tinzaparin	-0.159697	7.0305e-07
J02AC01_A02BC02	A02AA04_B01AB10	fluconazole	pantoprazole	magnesium hydroxide	tinzaparin	0.170777	1.09824e-07
A06AD11_C03CA01	A02AA04_B01AB10	lactulose	furosemide	magnesium hydroxide	tinzaparin	0.114403	0.000396468
N03AX12_B01AC06	A02AA04_B01AB10	gabapentin	acetylsalicylic acid	magnesium hydroxide	tinzaparin	-0.0253052	0.434738
J01DH02_J01MA02	A02AA04_B01AB10	meropenem	ciprofloxacin	magnesium hydroxide	tinzaparin	0.185449	7.76008e-09
C03CA01_C01BD01	A02AA04_B01AB10	furosemide	amiodarone	magnesium hydroxide	tinzaparin	0.153647	1.83958e-06
B01AC04_A02BC02	A02AA04_B01AB10	clopidogrel	pantoprazole	magnesium hydroxide	tinzaparin	0.376531	1.56502e-33
A12BA01_J01DH02	A02AA04_B01AB10	potassium chloride	meropenem	magnesium hydroxide	tinzaparin	-0.0730382	0.0239978
B01AC06_B01AC24	A02AA04_B01AB10	acetylsalicylic acid	ticagrelor	magnesium hydroxide	tinzaparin	0.0582061	0.0721905
N02AB03_N02AA01	A02AA04_B01AB10	fentanyl	morphine	magnesium hydroxide	tinzaparin	0.0491759	0.128859
A12BA01_N05AD01	A02AA04_B01AB10	potassium chloride	haloperidol	magnesium hydroxide	tinzaparin	0.272683	9.58663e-18
A06AD11_A06AB08	A02AA04_B01AB10	lactulose	sodium picosulfate	magnesium hydroxide	tinzaparin	0.0776128	0.016442
J01DH02_A02BC02	A02AA04_B01AB10	meropenem	pantoprazole	magnesium hydroxide	tinzaparin	0.293818	1.80241e-20
C01BD01_C03CA01	A02AA04_B01AB10	amiodarone	furosemide	magnesium hydroxide	tinzaparin	-0.189675	3.47195e-09
C07AB02_C10AA05	A02AA04_B01AB10	metoprolol	atorvastatin	magnesium hydroxide	tinzaparin	0.31836	6.17561e-24
N03AX12_B01AB05	A02AA04_B01AB10	gabapentin	enoxaparin	magnesium hydroxide	tinzaparin	-0.160047	6.64159e-07
A06AD11_A12BA01	A02AA04_B01AB10	lactulose	potassium chloride	magnesium hydroxide	tinzaparin	-0.156412	1.19053e-06
C09AA02_C10AA01	A02AA04_B01AB10	enalapril	simvastatin	magnesium hydroxide	tinzaparin	-0.236304	1.38261e-13
A11DA01_N05BA02	A02AA04_B01AB10	thiamine (vit B1)	chlordiazepoxide	magnesium hydroxide	tinzaparin	0.336594	9.9619e-27
C09AA02_C03CA01	A02AA04_B01AB10	enalapril	furosemide	magnesium hydroxide	tinzaparin	-0.0397532	0.219683
J01DC02_B01AF01	A02AA04_B01AB10	cefuroxime	rivaroxaban	magnesium hydroxide	tinzaparin	-0.125429	0.000101729
B01AC04_B01AX05	A02AA04_B01AB10	clopidogrel	fondaparinux	magnesium hydroxide	tinzaparin	0.492193	2.05058e-59
J01CF01_N02AA05	A02AA04_B01AB10	dicloxacillin	oxycodone	magnesium hydroxide	tinzaparin	0.0678019	0.0361751
J02AC01_N02AA01	A02AA04_B01AB10	fluconazole	morphine	magnesium hydroxide	tinzaparin	0.0579123	0.073643
J01DC02_J01GB03	A02AA04_B01AB10	cefuroxime	gentamicin	magnesium hydroxide	tinzaparin	-0.293911	1.7515e-20
A11DA01_C03CA01	A02AA04_B01AB10	thiamine (vit B1)	furosemide	magnesium hydroxide	tinzaparin	-0.0438196	0.176044
C07AB02_C09AA02	A02AA04_B01AB10	metoprolol	enalapril	magnesium hydroxide	tinzaparin	-0.0709079	0.0284401
J02AC01_C03CA01	A02AA04_B01AB10	fluconazole	furosemide	magnesium hydroxide	tinzaparin	-0.224195	2.40641e-12
C07AB02_B01AA03	A02AA04_B01AB10	metoprolol	warfarin	magnesium hydroxide	tinzaparin	-0.264142	1.04139e-16
J01DH02_N02AA01	A02AA04_B01AB10	meropenem	morphine	magnesium hydroxide	tinzaparin	0.27785	2.17159e-18
C07AB02_B01AB05	A02AA04_B01AB10	metoprolol	enoxaparin	magnesium hydroxide	tinzaparin	0.300348	2.32245e-21
C07AB02_B01AC24	A02AA04_B01AB10	metoprolol	ticagrelor	magnesium hydroxide	tinzaparin	0.243475	2.35905e-14
B01AA03_C03CA01	A02AA04_B01AB10	warfarin	furosemide	magnesium hydroxide	tinzaparin	-0.100449	0.00188364
A02BC02_N05AD01	A02AA04_B01AB10	pantoprazole	haloperidol	magnesium hydroxide	tinzaparin	0.266061	6.13995e-17
J01MA02_J01XD01	A02AA04_B01AB10	ciprofloxacin	metronidazole	magnesium hydroxide	tinzaparin	0.0105621	0.744438
N02AB03_A02BC02	A02AA04_B01AB10	fentanyl	pantoprazole	magnesium hydroxide	tinzaparin	0.0929447	0.00404362
C09AA02_A02BC02	A02AA04_B01AB10	enalapril	pantoprazole	magnesium hydroxide	tinzaparin	-0.137951	1.88571e-05
C09AA02_A12BA01	A02AA04_B01AB10	enalapril	potassium chloride	magnesium hydroxide	tinzaparin	-0.296362	8.16312e-21
C01AA05_B01AB10	A02AA04_B01AB10	digoxin	tinzaparin	magnesium hydroxide	tinzaparin	-0.000174878	0.995694
J01MA02_B01AC06	A02AA04_B01AB10	ciprofloxacin	acetylsalicylic acid	magnesium hydroxide	tinzaparin	0.209211	6.61328e-11
A12BA01_C01BD01	A02AA04_B01AB10	potassium chloride	amiodarone	magnesium hydroxide	tinzaparin	-0.163349	3.8647e-07
J01DC02_C09AA02	A02AA04_B01AB10	cefuroxime	enalapril	magnesium hydroxide	tinzaparin	0.118022	0.000256944
J01CF01_J01CE01	A02AA04_B01AB10	dicloxacillin	benzylpenicillin	magnesium hydroxide	tinzaparin	0.420543	3.24027e-42
C09AA02_C07AB02	A02AA04_B01AB10	enalapril	metoprolol	magnesium hydroxide	tinzaparin	-0.186107	6.85451e-09
C01BD01_A02BC02	A02AA04_B01AB10	amiodarone	pantoprazole	magnesium hydroxide	tinzaparin	0.0638491	0.0485456
J01DC02_A11DA01	A02AA04_B01AB10	cefuroxime	thiamine (vit B1)	magnesium hydroxide	tinzaparin	0.219355	7.20659e-12
J01CE01_C03CA01	A02AA04_B01AB10	benzylpenicillin	furosemide	magnesium hydroxide	tinzaparin	-0.0182027	0.574233
A12BA01_A12CC30	A02AA04_B01AB10	potassium chloride	magnesium (different salts in combination)	magnesium hydroxide	tinzaparin	-0.143184	8.91485e-06
A12BA01_J01CR05	A02AA04_B01AB10	potassium chloride	piperacillin and enzyme inhibitor	magnesium hydroxide	tinzaparin	0.0494253	0.126929
J01MA02_C07AB02	A02AA04_B01AB10	ciprofloxacin	metoprolol	magnesium hydroxide	tinzaparin	0.238485	8.12392e-14
J01MA02_C10AA01	A02AA04_B01AB10	ciprofloxacin	simvastatin	magnesium hydroxide	tinzaparin	0.400599	4.05703e-38
N03AX12_C07AB02	A02AA04_B01AB10	gabapentin	metoprolol	magnesium hydroxide	tinzaparin	0.358068	2.88945e-30
C07AB02_C09AA05	A02AA04_B01AB10	metoprolol	ramipril	magnesium hydroxide	tinzaparin	-0.061499	0.0574571
J01XA01_C03CA01	A02AA04_B01AB10	vancomycin	furosemide	magnesium hydroxide	tinzaparin	-0.20534	1.49685e-10
A12BA01_J01XA01	A02AA04_B01AB10	potassium chloride	vancomycin	magnesium hydroxide	tinzaparin	-0.0581732	0.0723519
C03CA01_R03AL01	A02AA04_B01AB10	furosemide	fenoterol and ipratropium bromide	magnesium hydroxide	tinzaparin	0.0134781	0.677418
C01BD01_B01AC06	A02AA04_B01AB10	amiodarone	acetylsalicylic acid	magnesium hydroxide	tinzaparin	-0.20567	1.39685e-10
J01DC02_C09CA01	A02AA04_B01AB10	cefuroxime	losartan	magnesium hydroxide	tinzaparin	0.202035	2.96859e-10
H02AB06_J02AC01	A02AA04_B01AB10	prednisolone	fluconazole	magnesium hydroxide	tinzaparin	0.112554	0.000492502
J01XA01_A02BC02	A02AA04_B01AB10	vancomycin	pantoprazole	magnesium hydroxide	tinzaparin	-0.076302	0.0183581
J01CF01_C03CA01	A02AA04_B01AB10	dicloxacillin	furosemide	magnesium hydroxide	tinzaparin	0.0189889	0.557808
C09AA05_C03CA01	A02AA04_B01AB10	ramipril	furosemide	magnesium hydroxide	tinzaparin	0.00402062	0.901246
J01XD01_J01GB03	A02AA04_B01AB10	metronidazole	gentamicin	magnesium hydroxide	tinzaparin	-0.0233221	0.471601
J01DC02_A10BA02	A02AA04_B01AB10	cefuroxime	metformin	magnesium hydroxide	tinzaparin	0.0183615	0.570897
J01CE01_J01CF01	A02AA04_B01AB10	benzylpenicillin	dicloxacillin	magnesium hydroxide	tinzaparin	0.200905	3.7418e-10
A11DA01_A06AD11	A02AA04_B01AB10	thiamine (vit B1)	lactulose	magnesium hydroxide	tinzaparin	-0.122312	0.000151202
A12BA01_N02AB03	A02AA04_B01AB10	potassium chloride	fentanyl	magnesium hydroxide	tinzaparin	0.148941	3.79142e-06
J01DC02_N06AB04	A02AA04_B01AB10	cefuroxime	citalopram	magnesium hydroxide	tinzaparin	0.171753	9.27034e-08
C07AB02_C01BD01	A02AA04_B01AB10	metoprolol	amiodarone	magnesium hydroxide	tinzaparin	-0.135697	2.58279e-05
A11DA01_B01AB10	A02AA04_B01AB10	thiamine (vit B1)	tinzaparin	magnesium hydroxide	tinzaparin	0.211917	3.70053e-11
C07AG02_C03CA01	A02AA04_B01AB10	carvedilol	furosemide	magnesium hydroxide	tinzaparin	-0.222915	3.22431e-12
J01DC02_M03BB03	A02AA04_B01AB10	cefuroxime	chlorzoxazone	magnesium hydroxide	tinzaparin	0.0976495	0.00251993
J01MA02_B01AB05	A02AA04_B01AB10	ciprofloxacin	enoxaparin	magnesium hydroxide	tinzaparin	0.299281	3.25704e-21
C01AA05_H02AB06	A02AA04_B01AB10	digoxin	prednisolone	magnesium hydroxide	tinzaparin	-0.336965	8.70159e-27
J01CE01_B01AC06	A02AA04_B01AB10	benzylpenicillin	acetylsalicylic acid	magnesium hydroxide	tinzaparin	0.126046	9.39566e-05
A12BA01_A10AB01	A02AA04_B01AB10	potassium chloride	insulin (human)	magnesium hydroxide	tinzaparin	0.010516	0.745514
J01DH02_B01AB05	A02AA04_B01AB10	meropenem	enoxaparin	magnesium hydroxide	tinzaparin	0.107709	0.000856455
J01DH02_B01AC06	A02AA04_B01AB10	meropenem	acetylsalicylic acid	magnesium hydroxide	tinzaparin	0.188914	4.01831e-09
H02AB04_A02BC02	A02AA04_B01AB10	methylprednisolone	pantoprazole	magnesium hydroxide	tinzaparin	0.340885	2.0573e-27
N03AX12_A06AD11	A02AA04_B01AB10	gabapentin	lactulose	magnesium hydroxide	tinzaparin	0.0480173	0.13813
J01CE01_C10AA01	A02AA04_B01AB10	benzylpenicillin	simvastatin	magnesium hydroxide	tinzaparin	-0.135448	2.67333e-05
J01CR05_C03CA01	A02AA04_B01AB10	piperacillin and enzyme inhibitor	furosemide	magnesium hydroxide	tinzaparin	0.214482	2.11903e-11
J01CR05_A02BC02	A02AA04_B01AB10	piperacillin and enzyme inhibitor	pantoprazole	magnesium hydroxide	tinzaparin	0.0708119	0.028656
J01MA02_A11DA01	A02AA04_B01AB10	ciprofloxacin	thiamine (vit B1)	magnesium hydroxide	tinzaparin	0.275674	4.07424e-18
N03AX12_A06AB08	A02AA04_B01AB10	gabapentin	sodium picosulfate	magnesium hydroxide	tinzaparin	0.132479	4.01261e-05
A12BA01_R03AL01	A02AA04_B01AB10	potassium chloride	fenoterol and ipratropium bromide	magnesium hydroxide	tinzaparin	0.0744152	0.0214576
A12BA01_N07BA01	A02AA04_B01AB10	potassium chloride	nicotine	magnesium hydroxide	tinzaparin	0.155534	1.36811e-06
A11DA01_J01XD01	A02AA04_B01AB10	thiamine (vit B1)	metronidazole	magnesium hydroxide	tinzaparin	-0.225047	1.97869e-12
B01AC04_B01AB05	A02AA04_B01AB10	clopidogrel	enoxaparin	magnesium hydroxide	tinzaparin	0.0602131	0.0628826
J01DC02_R03BB04	A02AA04_B01AB10	cefuroxime	tiotropium bromide	magnesium hydroxide	tinzaparin	-0.226206	1.51408e-12
J01CF01_J01CE02	A02AA04_B01AB10	dicloxacillin	phenoxymethylpenicillin	magnesium hydroxide	tinzaparin	0.267523	4.09268e-17
C07AG02_A12BA01	A02AA04_B01AB10	carvedilol	potassium chloride	magnesium hydroxide	tinzaparin	-0.112421	0.000500213
N02AB03_N02AA05	A02AA04_B01AB10	fentanyl	oxycodone	magnesium hydroxide	tinzaparin	-0.263056	1.40176e-16
J01CE01_C07AB02	A02AA04_B01AB10	benzylpenicillin	metoprolol	magnesium hydroxide	tinzaparin	0.120127	0.000198506
J01DC02_N01BB01	A02AA04_B01AB10	cefuroxime	bupivacaine	magnesium hydroxide	tinzaparin	0.0664507	0.0400617
A11DA01_N05AD01	A02AA04_B01AB10	thiamine (vit B1)	haloperidol	magnesium hydroxide	tinzaparin	-0.0233808	0.470485
C03CA01_C03BA08	A02AA04_B01AB10	furosemide	metolazone	magnesium hydroxide	tinzaparin	-0.0684353	0.0344666
C01AA05_J01XD01	A02AA04_B01AB10	digoxin	metronidazole	magnesium hydroxide	tinzaparin	0.0921402	0.00437535
A11DA01_N05BA01	A02AA04_B01AB10	thiamine (vit B1)	diazepam	magnesium hydroxide	tinzaparin	0.121851	0.000160189
A12BA01_N05BA02	A02AA04_B01AB10	potassium chloride	chlordiazepoxide	magnesium hydroxide	tinzaparin	-0.291575	3.59959e-20
C07AB02_B01AE07	A02AA04_B01AB10	metoprolol	dabigatran etexilate	magnesium hydroxide	tinzaparin	0.198694	5.86331e-10
J01CA01_J01GB03	A02AA04_B01AB10	ampicillin	gentamicin	magnesium hydroxide	tinzaparin	-0.0156711	0.628612
A11DA01_A12CC30	A02AA04_B01AB10	thiamine (vit B1)	magnesium (different salts in combination)	magnesium hydroxide	tinzaparin	0.114215	0.000405371
N03AX12_N02AB03	A02AA04_B01AB10	gabapentin	fentanyl	magnesium hydroxide	tinzaparin	-0.16729	1.99639e-07
J01CF01_N03AX12	A02AA04_B01AB10	dicloxacillin	gabapentin	magnesium hydroxide	tinzaparin	-0.099962	0.00198254
A12BA01_C03CA01	N02AA01_M03BB03	potassium chloride	furosemide	morphine	chlorzoxazone	0.181301	1.67837e-08
N02AA01_A06AB02	N02AA01_M03BB03	morphine	bisacodyl	morphine	chlorzoxazone	0.29467	1.38363e-20
A12BA01_A02BC02	N02AA01_M03BB03	potassium chloride	pantoprazole	morphine	chlorzoxazone	0.241613	3.75457e-14
A02BC02_C03CA01	N02AA01_M03BB03	pantoprazole	furosemide	morphine	chlorzoxazone	-0.00833267	0.797046
N02AX02_N02AA01	N02AA01_M03BB03	tramadol	morphine	morphine	chlorzoxazone	0.153282	1.94708e-06
C07AB02_B01AC06	N02AA01_M03BB03	metoprolol	acetylsalicylic acid	morphine	chlorzoxazone	0.109926	0.000666669
J01DC02_A02BC02	N02AA01_M03BB03	cefuroxime	pantoprazole	morphine	chlorzoxazone	-0.35637	5.63166e-30
B01AC06_C10AA01	N02AA01_M03BB03	acetylsalicylic acid	simvastatin	morphine	chlorzoxazone	-0.0307482	0.342522
N02AA05_A06AB02	N02AA01_M03BB03	oxycodone	bisacodyl	morphine	chlorzoxazone	0.0881924	0.00638818
N02AX02_A02BC02	N02AA01_M03BB03	tramadol	pantoprazole	morphine	chlorzoxazone	0.293039	2.29365e-20
J01DC02_C03CA01	N02AA01_M03BB03	cefuroxime	furosemide	morphine	chlorzoxazone	-0.074395	0.021493
B01AC06_C07AB02	N02AA01_M03BB03	acetylsalicylic acid	metoprolol	morphine	chlorzoxazone	-0.0587936	0.0693558
N02AA05_A02BC02	N02AA01_M03BB03	oxycodone	pantoprazole	morphine	chlorzoxazone	0.25795	5.56706e-16
B01AC06_B01AC04	N02AA01_M03BB03	acetylsalicylic acid	clopidogrel	morphine	chlorzoxazone	-0.128435	6.88214e-05
A02AA04_N02AA01	N02AA01_M03BB03	magnesium hydroxide	morphine	morphine	chlorzoxazone	-0.139669	1.47896e-05
C07AB02_C03CA01	N02AA01_M03BB03	metoprolol	furosemide	morphine	chlorzoxazone	0.167756	1.84423e-07
N03AX12_N02AA01	N02AA01_M03BB03	gabapentin	morphine	morphine	chlorzoxazone	0.101372	0.00170869
B01AC06_C03CA01	N02AA01_M03BB03	acetylsalicylic acid	furosemide	morphine	chlorzoxazone	-0.215995	1.52014e-11
C07AB02_C10AA01	N02AA01_M03BB03	metoprolol	simvastatin	morphine	chlorzoxazone	0.0649505	0.044786
N02AA01_A06AD11	N02AA01_M03BB03	morphine	lactulose	morphine	chlorzoxazone	0.308078	1.91652e-22
J01DC02_A06AB02	N02AA01_M03BB03	cefuroxime	bisacodyl	morphine	chlorzoxazone	-0.308713	1.55625e-22
B01AC04_B01AC06	N02AA01_M03BB03	clopidogrel	acetylsalicylic acid	morphine	chlorzoxazone	-0.257572	6.15791e-16
C07AB02_A12BA01	N02AA01_M03BB03	metoprolol	potassium chloride	morphine	chlorzoxazone	0.189895	3.32809e-09
A02BC02_A03FA01	N02AA01_M03BB03	pantoprazole	metoclopramide	morphine	chlorzoxazone	0.154541	1.59957e-06
C07AB02_A02BC02	N02AA01_M03BB03	metoprolol	pantoprazole	morphine	chlorzoxazone	-0.253773	1.68185e-15
H02AB06_A02BC02	N02AA01_M03BB03	prednisolone	pantoprazole	morphine	chlorzoxazone	-0.00774992	0.810961
N02AA05_B01AB10	N02AA01_M03BB03	oxycodone	tinzaparin	morphine	chlorzoxazone	0.0764702	0.0181017
J01XD01_N02AA01	N02AA01_M03BB03	metronidazole	morphine	morphine	chlorzoxazone	-0.120047	0.00020048
A12BA01_B01AB10	N02AA01_M03BB03	potassium chloride	tinzaparin	morphine	chlorzoxazone	0.321159	2.36705e-24
J01DC02_J01XD01	N02AA01_M03BB03	cefuroxime	metronidazole	morphine	chlorzoxazone	0.166898	2.13345e-07
A06AB02_N02AA01	N02AA01_M03BB03	bisacodyl	morphine	morphine	chlorzoxazone	-0.120657	0.000185891
J01DC02_B01AC06	N02AA01_M03BB03	cefuroxime	acetylsalicylic acid	morphine	chlorzoxazone	-0.0139702	0.66634
N02AX02_A02AA04	N02AA01_M03BB03	tramadol	magnesium hydroxide	morphine	chlorzoxazone	-0.195716	1.06475e-09
N03AX12_A02BC02	N02AA01_M03BB03	gabapentin	pantoprazole	morphine	chlorzoxazone	0.113184	0.000457612
B01AC04_C10AA01	N02AA01_M03BB03	clopidogrel	simvastatin	morphine	chlorzoxazone	-0.213871	2.42185e-11
N02AA01_A06AB08	N02AA01_M03BB03	morphine	sodium picosulfate	morphine	chlorzoxazone	0.0662579	0.0406441
A12BA01_A03FA01	N02AA01_M03BB03	potassium chloride	metoclopramide	morphine	chlorzoxazone	0.0679252	0.035837
N02AX02_C03CA01	N02AA01_M03BB03	tramadol	furosemide	morphine	chlorzoxazone	0.0727431	0.024575
C03CA01_B01AB05	N02AA01_M03BB03	furosemide	enoxaparin	morphine	chlorzoxazone	0.118577	0.000240137
B01AB10_A02BC02	N02AA01_M03BB03	tinzaparin	pantoprazole	morphine	chlorzoxazone	0.0204088	0.528737
N02AA05_N05CF01	N02AA01_M03BB03	oxycodone	zopiclone	morphine	chlorzoxazone	0.144758	7.07965e-06
J01DC02_C10AA01	N02AA01_M03BB03	cefuroxime	simvastatin	morphine	chlorzoxazone	-0.154281	1.66588e-06
A06AB02_A02BC02	N02AA01_M03BB03	bisacodyl	pantoprazole	morphine	chlorzoxazone	0.08015	0.0132261
B01AB10_C03CA01	N02AA01_M03BB03	tinzaparin	furosemide	morphine	chlorzoxazone	0.0677444	0.0363336
C01AA05_C03CA01	N02AA01_M03BB03	digoxin	furosemide	morphine	chlorzoxazone	-0.0306603	0.343904
N02AA05_C03CA01	N02AA01_M03BB03	oxycodone	furosemide	morphine	chlorzoxazone	-0.0144186	0.656305
A12BA01_A06AD11	N02AA01_M03BB03	potassium chloride	lactulose	morphine	chlorzoxazone	-0.142267	1.01851e-05
C07AB02_B01AC04	N02AA01_M03BB03	metoprolol	clopidogrel	morphine	chlorzoxazone	0.199877	4.61342e-10
J01MA02_C03CA01	N02AA01_M03BB03	ciprofloxacin	furosemide	morphine	chlorzoxazone	-0.241268	4.08996e-14
H02AB06_N02AA01	N02AA01_M03BB03	prednisolone	morphine	morphine	chlorzoxazone	0.182452	1.35754e-08
A02AA04_B01AB10	N02AA01_M03BB03	magnesium hydroxide	tinzaparin	morphine	chlorzoxazone	-0.324245	8.1293e-25
N02AA01_M03BB03	N02AA01_M03BB03	morphine	chlorzoxazone	morphine	chlorzoxazone	1	0
J01MA02_A02BC02	N02AA01_M03BB03	ciprofloxacin	pantoprazole	morphine	chlorzoxazone	-0.345419	3.78356e-28
C07AB02_N05CF01	N02AA01_M03BB03	metoprolol	zopiclone	morphine	chlorzoxazone	-0.162696	4.30497e-07
A12BA01_J01MA02	N02AA01_M03BB03	potassium chloride	ciprofloxacin	morphine	chlorzoxazone	0.140202	1.37069e-05
C03CA01_C03DA01	N02AA01_M03BB03	furosemide	spironolactone	morphine	chlorzoxazone	0.0290223	0.37031
A02BC02_B01AB05	N02AA01_M03BB03	pantoprazole	enoxaparin	morphine	chlorzoxazone	0.102422	0.00152788
C01AA05_A12BA01	N02AA01_M03BB03	digoxin	potassium chloride	morphine	chlorzoxazone	0.0235267	0.467718
J01DC02_C07AB02	N02AA01_M03BB03	cefuroxime	metoprolol	morphine	chlorzoxazone	-0.270932	1.57431e-17
B01AC04_C07AB02	N02AA01_M03BB03	clopidogrel	metoprolol	morphine	chlorzoxazone	-0.305199	4.89526e-22
N02AA05_A03FA01	N02AA01_M03BB03	oxycodone	metoclopramide	morphine	chlorzoxazone	0.447894	2.65485e-48
J01DC02_B01AB05	N02AA01_M03BB03	cefuroxime	enoxaparin	morphine	chlorzoxazone	-0.120396	0.00019201
B01AB10_A12BA01	N02AA01_M03BB03	tinzaparin	potassium chloride	morphine	chlorzoxazone	0.0739275	0.0223291
J01MA02_A12BA01	N02AA01_M03BB03	ciprofloxacin	potassium chloride	morphine	chlorzoxazone	-0.145722	6.14e-06
B01AC06_B01AX05	N02AA01_M03BB03	acetylsalicylic acid	fondaparinux	morphine	chlorzoxazone	0.00342891	0.915721
A02BC02_J01MA02	N02AA01_M03BB03	pantoprazole	ciprofloxacin	morphine	chlorzoxazone	-0.252096	2.60725e-15
N03AX12_C03CA01	N02AA01_M03BB03	gabapentin	furosemide	morphine	chlorzoxazone	0.0871299	0.00705621
A12BA01_J01XD01	N02AA01_M03BB03	potassium chloride	metronidazole	morphine	chlorzoxazone	0.509146	4.05828e-64
J01DC02_B02AA02	N02AA01_M03BB03	cefuroxime	tranexamic acid	morphine	chlorzoxazone	-0.157238	1.04384e-06
C07AB02_C01AA05	N02AA01_M03BB03	metoprolol	digoxin	morphine	chlorzoxazone	0.118088	0.000254892
A12BA01_B01AB05	N02AA01_M03BB03	potassium chloride	enoxaparin	morphine	chlorzoxazone	0.0247217	0.445408
C03CA01_J01DH02	N02AA01_M03BB03	furosemide	meropenem	morphine	chlorzoxazone	0.172621	7.96724e-08
N03AX12_A06AB02	N02AA01_M03BB03	gabapentin	bisacodyl	morphine	chlorzoxazone	-0.00377766	0.907186
C08CA01_A02BC02	N02AA01_M03BB03	amlodipine	pantoprazole	morphine	chlorzoxazone	-0.03749	0.24709
A06AD11_N02AA01	N02AA01_M03BB03	lactulose	morphine	morphine	chlorzoxazone	0.143591	8.40073e-06
C07AB02_B01AX05	N02AA01_M03BB03	metoprolol	fondaparinux	morphine	chlorzoxazone	-0.239762	5.93628e-14
A06AD11_A02BC02	N02AA01_M03BB03	lactulose	pantoprazole	morphine	chlorzoxazone	0.207338	9.83744e-11
J01MA02_J01DH02	N02AA01_M03BB03	ciprofloxacin	meropenem	morphine	chlorzoxazone	-0.117919	0.000260158
A11DA01_A02BC02	N02AA01_M03BB03	thiamine (vit B1)	pantoprazole	morphine	chlorzoxazone	-0.171569	9.57184e-08
C08CA01_C03CA01	N02AA01_M03BB03	amlodipine	furosemide	morphine	chlorzoxazone	-0.103072	0.00142488
J01DC02_C08CA01	N02AA01_M03BB03	cefuroxime	amlodipine	morphine	chlorzoxazone	0.0600472	0.0636124
A02BC02_A11DA01	N02AA01_M03BB03	pantoprazole	thiamine (vit B1)	morphine	chlorzoxazone	-0.0319781	0.323554
A12BA01_A11DA01	N02AA01_M03BB03	potassium chloride	thiamine (vit B1)	morphine	chlorzoxazone	0.0589731	0.0685081
A02BC02_J02AC01	N02AA01_M03BB03	pantoprazole	fluconazole	morphine	chlorzoxazone	0.0791779	0.0143859
B01AC04_C03CA01	N02AA01_M03BB03	clopidogrel	furosemide	morphine	chlorzoxazone	-0.0591604	0.0676331
J01DH02_C03CA01	N02AA01_M03BB03	meropenem	furosemide	morphine	chlorzoxazone	0.0081929	0.800378
J01CF01_A02BC02	N02AA01_M03BB03	dicloxacillin	pantoprazole	morphine	chlorzoxazone	0.0143004	0.658946
A12BA01_C03DA01	N02AA01_M03BB03	potassium chloride	spironolactone	morphine	chlorzoxazone	-0.0443154	0.171199
C03DA01_C03CA01	N02AA01_M03BB03	spironolactone	furosemide	morphine	chlorzoxazone	0.0379255	0.241638
A12BA01_J02AC01	N02AA01_M03BB03	potassium chloride	fluconazole	morphine	chlorzoxazone	0.211672	3.90211e-11
J02AC01_A02BC02	N02AA01_M03BB03	fluconazole	pantoprazole	morphine	chlorzoxazone	0.114374	0.000397859
A06AD11_C03CA01	N02AA01_M03BB03	lactulose	furosemide	morphine	chlorzoxazone	-0.0207096	0.52268
N03AX12_B01AC06	N02AA01_M03BB03	gabapentin	acetylsalicylic acid	morphine	chlorzoxazone	0.129617	5.88757e-05
J01DH02_J01MA02	N02AA01_M03BB03	meropenem	ciprofloxacin	morphine	chlorzoxazone	0.0698792	0.0308275
C03CA01_C01BD01	N02AA01_M03BB03	furosemide	amiodarone	morphine	chlorzoxazone	0.108927	0.000746785
B01AC04_A02BC02	N02AA01_M03BB03	clopidogrel	pantoprazole	morphine	chlorzoxazone	-0.165549	2.67809e-07
A12BA01_J01DH02	N02AA01_M03BB03	potassium chloride	meropenem	morphine	chlorzoxazone	0.0490092	0.130163
B01AC06_B01AC24	N02AA01_M03BB03	acetylsalicylic acid	ticagrelor	morphine	chlorzoxazone	0.0942593	0.00355028
N02AB03_N02AA01	N02AA01_M03BB03	fentanyl	morphine	morphine	chlorzoxazone	0.105706	0.00106963
A12BA01_N05AD01	N02AA01_M03BB03	potassium chloride	haloperidol	morphine	chlorzoxazone	-0.276615	3.10617e-18
A06AD11_A06AB08	N02AA01_M03BB03	lactulose	sodium picosulfate	morphine	chlorzoxazone	-0.0994702	0.00208714
J01DH02_A02BC02	N02AA01_M03BB03	meropenem	pantoprazole	morphine	chlorzoxazone	-0.0709453	0.0283564
C01BD01_C03CA01	N02AA01_M03BB03	amiodarone	furosemide	morphine	chlorzoxazone	0.0219947	0.497204
C07AB02_C10AA05	N02AA01_M03BB03	metoprolol	atorvastatin	morphine	chlorzoxazone	-0.0804684	0.0128645
N03AX12_B01AB05	N02AA01_M03BB03	gabapentin	enoxaparin	morphine	chlorzoxazone	0.162541	4.41645e-07
A06AD11_A12BA01	N02AA01_M03BB03	lactulose	potassium chloride	morphine	chlorzoxazone	0.130917	4.95139e-05
C09AA02_C10AA01	N02AA01_M03BB03	enalapril	simvastatin	morphine	chlorzoxazone	0.226042	1.57284e-12
A11DA01_N05BA02	N02AA01_M03BB03	thiamine (vit B1)	chlordiazepoxide	morphine	chlorzoxazone	-0.182347	1.38405e-08
C09AA02_C03CA01	N02AA01_M03BB03	enalapril	furosemide	morphine	chlorzoxazone	0.211568	3.99047e-11
J01DC02_B01AF01	N02AA01_M03BB03	cefuroxime	rivaroxaban	morphine	chlorzoxazone	-0.184905	8.59516e-09
B01AC04_B01AX05	N02AA01_M03BB03	clopidogrel	fondaparinux	morphine	chlorzoxazone	-0.294323	1.54129e-20
J01CF01_N02AA05	N02AA01_M03BB03	dicloxacillin	oxycodone	morphine	chlorzoxazone	-0.220034	6.18836e-12
J02AC01_N02AA01	N02AA01_M03BB03	fluconazole	morphine	morphine	chlorzoxazone	0.0754171	0.0197593
J01DC02_J01GB03	N02AA01_M03BB03	cefuroxime	gentamicin	morphine	chlorzoxazone	-0.0258612	0.42471
A11DA01_C03CA01	N02AA01_M03BB03	thiamine (vit B1)	furosemide	morphine	chlorzoxazone	-0.20183	3.09656e-10
C07AB02_C09AA02	N02AA01_M03BB03	metoprolol	enalapril	morphine	chlorzoxazone	0.225039	1.98236e-12
J02AC01_C03CA01	N02AA01_M03BB03	fluconazole	furosemide	morphine	chlorzoxazone	0.366113	1.15801e-31
C07AB02_B01AA03	N02AA01_M03BB03	metoprolol	warfarin	morphine	chlorzoxazone	0.331914	5.41011e-26
J01DH02_N02AA01	N02AA01_M03BB03	meropenem	morphine	morphine	chlorzoxazone	0.0302332	0.35067
C07AB02_B01AB05	N02AA01_M03BB03	metoprolol	enoxaparin	morphine	chlorzoxazone	-0.147009	5.06967e-06
C07AB02_B01AC24	N02AA01_M03BB03	metoprolol	ticagrelor	morphine	chlorzoxazone	-0.264531	9.35996e-17
B01AA03_C03CA01	N02AA01_M03BB03	warfarin	furosemide	morphine	chlorzoxazone	0.0150076	0.643221
A02BC02_N05AD01	N02AA01_M03BB03	pantoprazole	haloperidol	morphine	chlorzoxazone	0.134951	2.86308e-05
J01MA02_J01XD01	N02AA01_M03BB03	ciprofloxacin	metronidazole	morphine	chlorzoxazone	-0.288743	8.54767e-20
N02AB03_A02BC02	N02AA01_M03BB03	fentanyl	pantoprazole	morphine	chlorzoxazone	0.162534	4.42216e-07
C09AA02_A02BC02	N02AA01_M03BB03	enalapril	pantoprazole	morphine	chlorzoxazone	0.256481	8.2308e-16
C09AA02_A12BA01	N02AA01_M03BB03	enalapril	potassium chloride	morphine	chlorzoxazone	0.237362	1.06898e-13
C01AA05_B01AB10	N02AA01_M03BB03	digoxin	tinzaparin	morphine	chlorzoxazone	-0.0420497	0.194172
J01MA02_B01AC06	N02AA01_M03BB03	ciprofloxacin	acetylsalicylic acid	morphine	chlorzoxazone	0.02874	0.374985
A12BA01_C01BD01	N02AA01_M03BB03	potassium chloride	amiodarone	morphine	chlorzoxazone	0.0988914	0.00221671
J01DC02_C09AA02	N02AA01_M03BB03	cefuroxime	enalapril	morphine	chlorzoxazone	-0.255899	9.6054e-16
J01CF01_J01CE01	N02AA01_M03BB03	dicloxacillin	benzylpenicillin	morphine	chlorzoxazone	-0.354783	1.04696e-29
C09AA02_C07AB02	N02AA01_M03BB03	enalapril	metoprolol	morphine	chlorzoxazone	0.355774	7.11344e-30
C01BD01_A02BC02	N02AA01_M03BB03	amiodarone	pantoprazole	morphine	chlorzoxazone	-0.0515114	0.111648
J01DC02_A11DA01	N02AA01_M03BB03	cefuroxime	thiamine (vit B1)	morphine	chlorzoxazone	-0.189071	3.89916e-09
J01CE01_C03CA01	N02AA01_M03BB03	benzylpenicillin	furosemide	morphine	chlorzoxazone	-0.0386421	0.232853
A12BA01_A12CC30	N02AA01_M03BB03	potassium chloride	magnesium (different salts in combination)	morphine	chlorzoxazone	0.133568	3.46076e-05
A12BA01_J01CR05	N02AA01_M03BB03	potassium chloride	piperacillin and enzyme inhibitor	morphine	chlorzoxazone	-0.0887638	0.0060529
J01MA02_C07AB02	N02AA01_M03BB03	ciprofloxacin	metoprolol	morphine	chlorzoxazone	-0.382944	1.02217e-34
J01MA02_C10AA01	N02AA01_M03BB03	ciprofloxacin	simvastatin	morphine	chlorzoxazone	-0.271713	1.26251e-17
N03AX12_C07AB02	N02AA01_M03BB03	gabapentin	metoprolol	morphine	chlorzoxazone	0.0204438	0.52803
C07AB02_C09AA05	N02AA01_M03BB03	metoprolol	ramipril	morphine	chlorzoxazone	-0.191738	2.32873e-09
J01XA01_C03CA01	N02AA01_M03BB03	vancomycin	furosemide	morphine	chlorzoxazone	0.163209	3.95515e-07
A12BA01_J01XA01	N02AA01_M03BB03	potassium chloride	vancomycin	morphine	chlorzoxazone	0.333468	3.09475e-26
C03CA01_R03AL01	N02AA01_M03BB03	furosemide	fenoterol and ipratropium bromide	morphine	chlorzoxazone	-0.183135	1.19606e-08
C01BD01_B01AC06	N02AA01_M03BB03	amiodarone	acetylsalicylic acid	morphine	chlorzoxazone	0.0814858	0.011767
J01DC02_C09CA01	N02AA01_M03BB03	cefuroxime	losartan	morphine	chlorzoxazone	-0.0567285	0.0797394
H02AB06_J02AC01	N02AA01_M03BB03	prednisolone	fluconazole	morphine	chlorzoxazone	0.157573	9.89471e-07
J01XA01_A02BC02	N02AA01_M03BB03	vancomycin	pantoprazole	morphine	chlorzoxazone	0.261775	1.98712e-16
J01CF01_C03CA01	N02AA01_M03BB03	dicloxacillin	furosemide	morphine	chlorzoxazone	-0.075438	0.0197251
C09AA05_C03CA01	N02AA01_M03BB03	ramipril	furosemide	morphine	chlorzoxazone	0.171417	9.82778e-08
J01XD01_J01GB03	N02AA01_M03BB03	metronidazole	gentamicin	morphine	chlorzoxazone	0.0343529	0.288903
J01DC02_A10BA02	N02AA01_M03BB03	cefuroxime	metformin	morphine	chlorzoxazone	-0.129778	5.76319e-05
J01CE01_J01CF01	N02AA01_M03BB03	benzylpenicillin	dicloxacillin	morphine	chlorzoxazone	0.0128628	0.69137
A11DA01_A06AD11	N02AA01_M03BB03	thiamine (vit B1)	lactulose	morphine	chlorzoxazone	0.00672182	0.835654
A12BA01_N02AB03	N02AA01_M03BB03	potassium chloride	fentanyl	morphine	chlorzoxazone	-0.162362	4.54911e-07
J01DC02_N06AB04	N02AA01_M03BB03	cefuroxime	citalopram	morphine	chlorzoxazone	0.0470572	0.146192
C07AB02_C01BD01	N02AA01_M03BB03	metoprolol	amiodarone	morphine	chlorzoxazone	-0.0214027	0.508857
A11DA01_B01AB10	N02AA01_M03BB03	thiamine (vit B1)	tinzaparin	morphine	chlorzoxazone	-0.256274	8.69508e-16
C07AG02_C03CA01	N02AA01_M03BB03	carvedilol	furosemide	morphine	chlorzoxazone	0.0276583	0.393232
J01DC02_M03BB03	N02AA01_M03BB03	cefuroxime	chlorzoxazone	morphine	chlorzoxazone	0.0675984	0.0367392
J01MA02_B01AB05	N02AA01_M03BB03	ciprofloxacin	enoxaparin	morphine	chlorzoxazone	-0.179176	2.47493e-08
C01AA05_H02AB06	N02AA01_M03BB03	digoxin	prednisolone	morphine	chlorzoxazone	0.216001	1.51837e-11
J01CE01_B01AC06	N02AA01_M03BB03	benzylpenicillin	acetylsalicylic acid	morphine	chlorzoxazone	0.0339353	0.294807
A12BA01_A10AB01	N02AA01_M03BB03	potassium chloride	insulin (human)	morphine	chlorzoxazone	0.179976	2.13957e-08
J01DH02_B01AB05	N02AA01_M03BB03	meropenem	enoxaparin	morphine	chlorzoxazone	0.099369	0.00210927
J01DH02_B01AC06	N02AA01_M03BB03	meropenem	acetylsalicylic acid	morphine	chlorzoxazone	-0.0838492	0.00953173
H02AB04_A02BC02	N02AA01_M03BB03	methylprednisolone	pantoprazole	morphine	chlorzoxazone	-0.355683	7.37004e-30
N03AX12_A06AD11	N02AA01_M03BB03	gabapentin	lactulose	morphine	chlorzoxazone	-0.0162757	0.615425
J01CE01_C10AA01	N02AA01_M03BB03	benzylpenicillin	simvastatin	morphine	chlorzoxazone	0.0608887	0.0599815
J01CR05_C03CA01	N02AA01_M03BB03	piperacillin and enzyme inhibitor	furosemide	morphine	chlorzoxazone	-0.214128	2.28948e-11
J01CR05_A02BC02	N02AA01_M03BB03	piperacillin and enzyme inhibitor	pantoprazole	morphine	chlorzoxazone	-0.267794	3.79515e-17
J01MA02_A11DA01	N02AA01_M03BB03	ciprofloxacin	thiamine (vit B1)	morphine	chlorzoxazone	-0.0771571	0.0170873
N03AX12_A06AB08	N02AA01_M03BB03	gabapentin	sodium picosulfate	morphine	chlorzoxazone	-0.100706	0.00183336
A12BA01_R03AL01	N02AA01_M03BB03	potassium chloride	fenoterol and ipratropium bromide	morphine	chlorzoxazone	0.0963149	0.00288761
A12BA01_N07BA01	N02AA01_M03BB03	potassium chloride	nicotine	morphine	chlorzoxazone	-0.16496	2.95566e-07
A11DA01_J01XD01	N02AA01_M03BB03	thiamine (vit B1)	metronidazole	morphine	chlorzoxazone	0.292535	2.6796e-20
B01AC04_B01AB05	N02AA01_M03BB03	clopidogrel	enoxaparin	morphine	chlorzoxazone	0.234619	2.07799e-13
J01DC02_R03BB04	N02AA01_M03BB03	cefuroxime	tiotropium bromide	morphine	chlorzoxazone	0.0912988	0.00474852
J01CF01_J01CE02	N02AA01_M03BB03	dicloxacillin	phenoxymethylpenicillin	morphine	chlorzoxazone	-0.207164	1.02069e-10
C07AG02_A12BA01	N02AA01_M03BB03	carvedilol	potassium chloride	morphine	chlorzoxazone	-0.0416732	0.198198
N02AB03_N02AA05	N02AA01_M03BB03	fentanyl	oxycodone	morphine	chlorzoxazone	0.241129	4.23405e-14
J01CE01_C07AB02	N02AA01_M03BB03	benzylpenicillin	metoprolol	morphine	chlorzoxazone	0.119973	0.000202316
J01DC02_N01BB01	N02AA01_M03BB03	cefuroxime	bupivacaine	morphine	chlorzoxazone	-0.112428	0.000499815
A11DA01_N05AD01	N02AA01_M03BB03	thiamine (vit B1)	haloperidol	morphine	chlorzoxazone	-0.275347	4.47634e-18
C03CA01_C03BA08	N02AA01_M03BB03	furosemide	metolazone	morphine	chlorzoxazone	0.209829	5.79559e-11
C01AA05_J01XD01	N02AA01_M03BB03	digoxin	metronidazole	morphine	chlorzoxazone	0.0693729	0.0320641
A11DA01_N05BA01	N02AA01_M03BB03	thiamine (vit B1)	diazepam	morphine	chlorzoxazone	-0.194494	1.35641e-09
A12BA01_N05BA02	N02AA01_M03BB03	potassium chloride	chlordiazepoxide	morphine	chlorzoxazone	0.0141128	0.663142
C07AB02_B01AE07	N02AA01_M03BB03	metoprolol	dabigatran etexilate	morphine	chlorzoxazone	0.195579	1.09416e-09
J01CA01_J01GB03	N02AA01_M03BB03	ampicillin	gentamicin	morphine	chlorzoxazone	0.130903	4.96038e-05
A11DA01_A12CC30	N02AA01_M03BB03	thiamine (vit B1)	magnesium (different salts in combination)	morphine	chlorzoxazone	-0.20828	8.06001e-11
N03AX12_N02AB03	N02AA01_M03BB03	gabapentin	fentanyl	morphine	chlorzoxazone	0.186454	6.41947e-09
J01CF01_N03AX12	N02AA01_M03BB03	dicloxacillin	gabapentin	morphine	chlorzoxazone	0.0933384	0.00388971
A12BA01_C03CA01	J01MA02_A02BC02	potassium chloride	furosemide	ciprofloxacin	pantoprazole	-0.1555	1.37552e-06
N02AA01_A06AB02	J01MA02_A02BC02	morphine	bisacodyl	ciprofloxacin	pantoprazole	-0.105153	0.00113666
A12BA01_A02BC02	J01MA02_A02BC02	potassium chloride	pantoprazole	ciprofloxacin	pantoprazole	-0.190556	2.92902e-09
A02BC02_C03CA01	J01MA02_A02BC02	pantoprazole	furosemide	ciprofloxacin	pantoprazole	-0.0453736	0.161194
N02AX02_N02AA01	J01MA02_A02BC02	tramadol	morphine	ciprofloxacin	pantoprazole	-0.070836	0.0286017
C07AB02_B01AC06	J01MA02_A02BC02	metoprolol	acetylsalicylic acid	ciprofloxacin	pantoprazole	0.113673	0.000432093
J01DC02_A02BC02	J01MA02_A02BC02	cefuroxime	pantoprazole	ciprofloxacin	pantoprazole	0.227053	1.24418e-12
B01AC06_C10AA01	J01MA02_A02BC02	acetylsalicylic acid	simvastatin	ciprofloxacin	pantoprazole	-0.0891742	0.00582195
N02AA05_A06AB02	J01MA02_A02BC02	oxycodone	bisacodyl	ciprofloxacin	pantoprazole	-0.214196	2.25601e-11
N02AX02_A02BC02	J01MA02_A02BC02	tramadol	pantoprazole	ciprofloxacin	pantoprazole	-0.196051	9.96023e-10
J01DC02_C03CA01	J01MA02_A02BC02	cefuroxime	furosemide	ciprofloxacin	pantoprazole	-0.0346836	0.284282
B01AC06_C07AB02	J01MA02_A02BC02	acetylsalicylic acid	metoprolol	ciprofloxacin	pantoprazole	0.0723675	0.0253267
N02AA05_A02BC02	J01MA02_A02BC02	oxycodone	pantoprazole	ciprofloxacin	pantoprazole	-0.260197	3.0452e-16
B01AC06_B01AC04	J01MA02_A02BC02	acetylsalicylic acid	clopidogrel	ciprofloxacin	pantoprazole	0.14453	7.32104e-06
A02AA04_N02AA01	J01MA02_A02BC02	magnesium hydroxide	morphine	ciprofloxacin	pantoprazole	-0.0880468	0.0064762
C07AB02_C03CA01	J01MA02_A02BC02	metoprolol	furosemide	ciprofloxacin	pantoprazole	-0.224464	2.26213e-12
N03AX12_N02AA01	J01MA02_A02BC02	gabapentin	morphine	ciprofloxacin	pantoprazole	-0.0269522	0.405428
B01AC06_C03CA01	J01MA02_A02BC02	acetylsalicylic acid	furosemide	ciprofloxacin	pantoprazole	-0.0226785	0.483923
C07AB02_C10AA01	J01MA02_A02BC02	metoprolol	simvastatin	ciprofloxacin	pantoprazole	0.00303733	0.925316
N02AA01_A06AD11	J01MA02_A02BC02	morphine	lactulose	ciprofloxacin	pantoprazole	-0.26975	2.19595e-17
J01DC02_A06AB02	J01MA02_A02BC02	cefuroxime	bisacodyl	ciprofloxacin	pantoprazole	0.239532	6.28314e-14
B01AC04_B01AC06	J01MA02_A02BC02	clopidogrel	acetylsalicylic acid	ciprofloxacin	pantoprazole	0.0715041	0.0271309
C07AB02_A12BA01	J01MA02_A02BC02	metoprolol	potassium chloride	ciprofloxacin	pantoprazole	-0.222369	3.65089e-12
A02BC02_A03FA01	J01MA02_A02BC02	pantoprazole	metoclopramide	ciprofloxacin	pantoprazole	-0.129087	6.3152e-05
C07AB02_A02BC02	J01MA02_A02BC02	metoprolol	pantoprazole	ciprofloxacin	pantoprazole	0.297429	5.84167e-21
H02AB06_A02BC02	J01MA02_A02BC02	prednisolone	pantoprazole	ciprofloxacin	pantoprazole	0.107691	0.000858167
N02AA05_B01AB10	J01MA02_A02BC02	oxycodone	tinzaparin	ciprofloxacin	pantoprazole	-0.103126	0.00141667
J01XD01_N02AA01	J01MA02_A02BC02	metronidazole	morphine	ciprofloxacin	pantoprazole	-0.00120647	0.970298
A12BA01_B01AB10	J01MA02_A02BC02	potassium chloride	tinzaparin	ciprofloxacin	pantoprazole	-0.218782	8.19243e-12
J01DC02_J01XD01	J01MA02_A02BC02	cefuroxime	metronidazole	ciprofloxacin	pantoprazole	-0.078416	0.0153567
A06AB02_N02AA01	J01MA02_A02BC02	bisacodyl	morphine	ciprofloxacin	pantoprazole	-0.0184632	0.568764
J01DC02_B01AC06	J01MA02_A02BC02	cefuroxime	acetylsalicylic acid	ciprofloxacin	pantoprazole	-0.106677	0.000960804
N02AX02_A02AA04	J01MA02_A02BC02	tramadol	magnesium hydroxide	ciprofloxacin	pantoprazole	0.241799	3.58472e-14
N03AX12_A02BC02	J01MA02_A02BC02	gabapentin	pantoprazole	ciprofloxacin	pantoprazole	0.00709347	0.826708
B01AC04_C10AA01	J01MA02_A02BC02	clopidogrel	simvastatin	ciprofloxacin	pantoprazole	-0.030148	0.35203
N02AA01_A06AB08	J01MA02_A02BC02	morphine	sodium picosulfate	ciprofloxacin	pantoprazole	-0.044858	0.166012
A12BA01_A03FA01	J01MA02_A02BC02	potassium chloride	metoclopramide	ciprofloxacin	pantoprazole	-0.110262	0.000641636
N02AX02_C03CA01	J01MA02_A02BC02	tramadol	furosemide	ciprofloxacin	pantoprazole	-0.012386	0.702253
C03CA01_B01AB05	J01MA02_A02BC02	furosemide	enoxaparin	ciprofloxacin	pantoprazole	0.107717	0.000855678
B01AB10_A02BC02	J01MA02_A02BC02	tinzaparin	pantoprazole	ciprofloxacin	pantoprazole	0.0891682	0.00582527
N02AA05_N05CF01	J01MA02_A02BC02	oxycodone	zopiclone	ciprofloxacin	pantoprazole	-0.165129	2.87345e-07
J01DC02_C10AA01	J01MA02_A02BC02	cefuroxime	simvastatin	ciprofloxacin	pantoprazole	0.0846159	0.0088925
A06AB02_A02BC02	J01MA02_A02BC02	bisacodyl	pantoprazole	ciprofloxacin	pantoprazole	-0.0824505	0.010804
B01AB10_C03CA01	J01MA02_A02BC02	tinzaparin	furosemide	ciprofloxacin	pantoprazole	-0.148061	4.32943e-06
C01AA05_C03CA01	J01MA02_A02BC02	digoxin	furosemide	ciprofloxacin	pantoprazole	-0.0140142	0.665352
N02AA05_C03CA01	J01MA02_A02BC02	oxycodone	furosemide	ciprofloxacin	pantoprazole	-0.00327848	0.919405
A12BA01_A06AD11	J01MA02_A02BC02	potassium chloride	lactulose	ciprofloxacin	pantoprazole	-0.0822108	0.0110364
C07AB02_B01AC04	J01MA02_A02BC02	metoprolol	clopidogrel	ciprofloxacin	pantoprazole	0.00150199	0.963027
J01MA02_C03CA01	J01MA02_A02BC02	ciprofloxacin	furosemide	ciprofloxacin	pantoprazole	0.436911	8.6134e-46
H02AB06_N02AA01	J01MA02_A02BC02	prednisolone	morphine	ciprofloxacin	pantoprazole	-0.0608587	0.0601078
A02AA04_B01AB10	J01MA02_A02BC02	magnesium hydroxide	tinzaparin	ciprofloxacin	pantoprazole	0.0226923	0.483656
N02AA01_M03BB03	J01MA02_A02BC02	morphine	chlorzoxazone	ciprofloxacin	pantoprazole	-0.345419	3.78356e-28
J01MA02_A02BC02	J01MA02_A02BC02	ciprofloxacin	pantoprazole	ciprofloxacin	pantoprazole	1	0
C07AB02_N05CF01	J01MA02_A02BC02	metoprolol	zopiclone	ciprofloxacin	pantoprazole	0.330315	9.58112e-26
A12BA01_J01MA02	J01MA02_A02BC02	potassium chloride	ciprofloxacin	ciprofloxacin	pantoprazole	-0.282594	5.40201e-19
C03CA01_C03DA01	J01MA02_A02BC02	furosemide	spironolactone	ciprofloxacin	pantoprazole	-0.0761753	0.0185531
A02BC02_B01AB05	J01MA02_A02BC02	pantoprazole	enoxaparin	ciprofloxacin	pantoprazole	-0.214766	1.99163e-11
C01AA05_A12BA01	J01MA02_A02BC02	digoxin	potassium chloride	ciprofloxacin	pantoprazole	0.0540635	0.0949667
J01DC02_C07AB02	J01MA02_A02BC02	cefuroxime	metoprolol	ciprofloxacin	pantoprazole	0.19681	8.56108e-10
B01AC04_C07AB02	J01MA02_A02BC02	clopidogrel	metoprolol	ciprofloxacin	pantoprazole	0.142186	1.03052e-05
N02AA05_A03FA01	J01MA02_A02BC02	oxycodone	metoclopramide	ciprofloxacin	pantoprazole	-0.221244	4.7114e-12
J01DC02_B01AB05	J01MA02_A02BC02	cefuroxime	enoxaparin	ciprofloxacin	pantoprazole	0.116528	0.000307789
B01AB10_A12BA01	J01MA02_A02BC02	tinzaparin	potassium chloride	ciprofloxacin	pantoprazole	6.94474e-05	0.99829
J01MA02_A12BA01	J01MA02_A02BC02	ciprofloxacin	potassium chloride	ciprofloxacin	pantoprazole	0.26489	8.48017e-17
B01AC06_B01AX05	J01MA02_A02BC02	acetylsalicylic acid	fondaparinux	ciprofloxacin	pantoprazole	-0.0647268	0.045529
A02BC02_J01MA02	J01MA02_A02BC02	pantoprazole	ciprofloxacin	ciprofloxacin	pantoprazole	0.0657822	0.0421119
N03AX12_C03CA01	J01MA02_A02BC02	gabapentin	furosemide	ciprofloxacin	pantoprazole	-0.135785	2.55152e-05
A12BA01_J01XD01	J01MA02_A02BC02	potassium chloride	metronidazole	ciprofloxacin	pantoprazole	-0.439627	2.10262e-46
J01DC02_B02AA02	J01MA02_A02BC02	cefuroxime	tranexamic acid	ciprofloxacin	pantoprazole	0.101037	0.00177038
C07AB02_C01AA05	J01MA02_A02BC02	metoprolol	digoxin	ciprofloxacin	pantoprazole	-0.0154874	0.632642
A12BA01_B01AB05	J01MA02_A02BC02	potassium chloride	enoxaparin	ciprofloxacin	pantoprazole	0.144616	7.22918e-06
C03CA01_J01DH02	J01MA02_A02BC02	furosemide	meropenem	ciprofloxacin	pantoprazole	-0.0967054	0.00277524
N03AX12_A06AB02	J01MA02_A02BC02	gabapentin	bisacodyl	ciprofloxacin	pantoprazole	-0.00188041	0.953721
C08CA01_A02BC02	J01MA02_A02BC02	amlodipine	pantoprazole	ciprofloxacin	pantoprazole	0.060841	0.0601825
A06AD11_N02AA01	J01MA02_A02BC02	lactulose	morphine	ciprofloxacin	pantoprazole	-0.117588	0.000270815
C07AB02_B01AX05	J01MA02_A02BC02	metoprolol	fondaparinux	ciprofloxacin	pantoprazole	0.105448	0.00110049
A06AD11_A02BC02	J01MA02_A02BC02	lactulose	pantoprazole	ciprofloxacin	pantoprazole	-0.0643013	0.046971
J01MA02_J01DH02	J01MA02_A02BC02	ciprofloxacin	meropenem	ciprofloxacin	pantoprazole	0.213069	2.8836e-11
A11DA01_A02BC02	J01MA02_A02BC02	thiamine (vit B1)	pantoprazole	ciprofloxacin	pantoprazole	0.112278	0.000508586
C08CA01_C03CA01	J01MA02_A02BC02	amlodipine	furosemide	ciprofloxacin	pantoprazole	0.163367	3.85294e-07
J01DC02_C08CA01	J01MA02_A02BC02	cefuroxime	amlodipine	ciprofloxacin	pantoprazole	0.02669	0.410014
A02BC02_A11DA01	J01MA02_A02BC02	pantoprazole	thiamine (vit B1)	ciprofloxacin	pantoprazole	-0.078746	0.0149293
A12BA01_A11DA01	J01MA02_A02BC02	potassium chloride	thiamine (vit B1)	ciprofloxacin	pantoprazole	-0.0811976	0.0120692
A02BC02_J02AC01	J01MA02_A02BC02	pantoprazole	fluconazole	ciprofloxacin	pantoprazole	0.0708061	0.028669
B01AC04_C03CA01	J01MA02_A02BC02	clopidogrel	furosemide	ciprofloxacin	pantoprazole	-0.1046	0.00120741
J01DH02_C03CA01	J01MA02_A02BC02	meropenem	furosemide	ciprofloxacin	pantoprazole	0.00393494	0.90334
J01CF01_A02BC02	J01MA02_A02BC02	dicloxacillin	pantoprazole	ciprofloxacin	pantoprazole	-0.0663403	0.0403944
A12BA01_C03DA01	J01MA02_A02BC02	potassium chloride	spironolactone	ciprofloxacin	pantoprazole	0.0246855	0.446076
C03DA01_C03CA01	J01MA02_A02BC02	spironolactone	furosemide	ciprofloxacin	pantoprazole	-0.171109	1.03685e-07
A12BA01_J02AC01	J01MA02_A02BC02	potassium chloride	fluconazole	ciprofloxacin	pantoprazole	-0.0786326	0.0150751
J02AC01_A02BC02	J01MA02_A02BC02	fluconazole	pantoprazole	ciprofloxacin	pantoprazole	-0.101099	0.0017588
A06AD11_C03CA01	J01MA02_A02BC02	lactulose	furosemide	ciprofloxacin	pantoprazole	-0.00988118	0.760392
N03AX12_B01AC06	J01MA02_A02BC02	gabapentin	acetylsalicylic acid	ciprofloxacin	pantoprazole	-0.0981762	0.00238698
J01DH02_J01MA02	J01MA02_A02BC02	meropenem	ciprofloxacin	ciprofloxacin	pantoprazole	0.0283325	0.381798
C03CA01_C01BD01	J01MA02_A02BC02	furosemide	amiodarone	ciprofloxacin	pantoprazole	-0.0916967	0.00456858
B01AC04_A02BC02	J01MA02_A02BC02	clopidogrel	pantoprazole	ciprofloxacin	pantoprazole	-0.10179	0.00163445
A12BA01_J01DH02	J01MA02_A02BC02	potassium chloride	meropenem	ciprofloxacin	pantoprazole	-0.115032	0.000368012
B01AC06_B01AC24	J01MA02_A02BC02	acetylsalicylic acid	ticagrelor	ciprofloxacin	pantoprazole	-0.116611	0.000304726
N02AB03_N02AA01	J01MA02_A02BC02	fentanyl	morphine	ciprofloxacin	pantoprazole	-0.122597	0.000145864
A12BA01_N05AD01	J01MA02_A02BC02	potassium chloride	haloperidol	ciprofloxacin	pantoprazole	0.0416723	0.198208
A06AD11_A06AB08	J01MA02_A02BC02	lactulose	sodium picosulfate	ciprofloxacin	pantoprazole	-0.0246416	0.446885
J01DH02_A02BC02	J01MA02_A02BC02	meropenem	pantoprazole	ciprofloxacin	pantoprazole	-0.0744891	0.0213281
C01BD01_C03CA01	J01MA02_A02BC02	amiodarone	furosemide	ciprofloxacin	pantoprazole	-0.0878879	0.00657355
C07AB02_C10AA05	J01MA02_A02BC02	metoprolol	atorvastatin	ciprofloxacin	pantoprazole	0.00162872	0.95991
N03AX12_B01AB05	J01MA02_A02BC02	gabapentin	enoxaparin	ciprofloxacin	pantoprazole	-0.075559	0.0195285
A06AD11_A12BA01	J01MA02_A02BC02	lactulose	potassium chloride	ciprofloxacin	pantoprazole	-0.0139578	0.666617
C09AA02_C10AA01	J01MA02_A02BC02	enalapril	simvastatin	ciprofloxacin	pantoprazole	-0.00648499	0.841367
A11DA01_N05BA02	J01MA02_A02BC02	thiamine (vit B1)	chlordiazepoxide	ciprofloxacin	pantoprazole	0.010661	0.742128
C09AA02_C03CA01	J01MA02_A02BC02	enalapril	furosemide	ciprofloxacin	pantoprazole	-0.242276	3.1838e-14
J01DC02_B01AF01	J01MA02_A02BC02	cefuroxime	rivaroxaban	ciprofloxacin	pantoprazole	0.018983	0.557931
B01AC04_B01AX05	J01MA02_A02BC02	clopidogrel	fondaparinux	ciprofloxacin	pantoprazole	0.0616749	0.0567462
J01CF01_N02AA05	J01MA02_A02BC02	dicloxacillin	oxycodone	ciprofloxacin	pantoprazole	0.175674	4.64763e-08
J02AC01_N02AA01	J01MA02_A02BC02	fluconazole	morphine	ciprofloxacin	pantoprazole	-0.109328	0.000713645
J01DC02_J01GB03	J01MA02_A02BC02	cefuroxime	gentamicin	ciprofloxacin	pantoprazole	0.207128	1.02831e-10
A11DA01_C03CA01	J01MA02_A02BC02	thiamine (vit B1)	furosemide	ciprofloxacin	pantoprazole	0.155593	1.35528e-06
C07AB02_C09AA02	J01MA02_A02BC02	metoprolol	enalapril	ciprofloxacin	pantoprazole	-0.125812	9.68307e-05
J02AC01_C03CA01	J01MA02_A02BC02	fluconazole	furosemide	ciprofloxacin	pantoprazole	-0.218175	9.3784e-12
C07AB02_B01AA03	J01MA02_A02BC02	metoprolol	warfarin	ciprofloxacin	pantoprazole	-0.107616	0.000865391
J01DH02_N02AA01	J01MA02_A02BC02	meropenem	morphine	ciprofloxacin	pantoprazole	-0.105451	0.00110004
C07AB02_B01AB05	J01MA02_A02BC02	metoprolol	enoxaparin	ciprofloxacin	pantoprazole	0.104899	0.00116868
C07AB02_B01AC24	J01MA02_A02BC02	metoprolol	ticagrelor	ciprofloxacin	pantoprazole	0.0446899	0.167606
B01AA03_C03CA01	J01MA02_A02BC02	warfarin	furosemide	ciprofloxacin	pantoprazole	0.0912387	0.00477624
A02BC02_N05AD01	J01MA02_A02BC02	pantoprazole	haloperidol	ciprofloxacin	pantoprazole	-0.224541	2.22277e-12
J01MA02_J01XD01	J01MA02_A02BC02	ciprofloxacin	metronidazole	ciprofloxacin	pantoprazole	0.388638	8.61164e-36
N02AB03_A02BC02	J01MA02_A02BC02	fentanyl	pantoprazole	ciprofloxacin	pantoprazole	-0.171106	1.03734e-07
C09AA02_A02BC02	J01MA02_A02BC02	enalapril	pantoprazole	ciprofloxacin	pantoprazole	-0.148397	4.1158e-06
C09AA02_A12BA01	J01MA02_A02BC02	enalapril	potassium chloride	ciprofloxacin	pantoprazole	-0.0352407	0.276614
C01AA05_B01AB10	J01MA02_A02BC02	digoxin	tinzaparin	ciprofloxacin	pantoprazole	0.0638718	0.0484654
J01MA02_B01AC06	J01MA02_A02BC02	ciprofloxacin	acetylsalicylic acid	ciprofloxacin	pantoprazole	0.0552882	0.0877023
A12BA01_C01BD01	J01MA02_A02BC02	potassium chloride	amiodarone	ciprofloxacin	pantoprazole	-0.0147833	0.648192
J01DC02_C09AA02	J01MA02_A02BC02	cefuroxime	enalapril	ciprofloxacin	pantoprazole	0.0350306	0.279489
J01CF01_J01CE01	J01MA02_A02BC02	dicloxacillin	benzylpenicillin	ciprofloxacin	pantoprazole	0.144396	7.46609e-06
C09AA02_C07AB02	J01MA02_A02BC02	enalapril	metoprolol	ciprofloxacin	pantoprazole	-0.243859	2.14228e-14
C01BD01_A02BC02	J01MA02_A02BC02	amiodarone	pantoprazole	ciprofloxacin	pantoprazole	-0.243627	2.2709e-14
J01DC02_A11DA01	J01MA02_A02BC02	cefuroxime	thiamine (vit B1)	ciprofloxacin	pantoprazole	0.0623575	0.0540559
J01CE01_C03CA01	J01MA02_A02BC02	benzylpenicillin	furosemide	ciprofloxacin	pantoprazole	0.0701817	0.0301082
A12BA01_A12CC30	J01MA02_A02BC02	potassium chloride	magnesium (different salts in combination)	ciprofloxacin	pantoprazole	-0.116725	0.000300597
A12BA01_J01CR05	J01MA02_A02BC02	potassium chloride	piperacillin and enzyme inhibitor	ciprofloxacin	pantoprazole	0.154926	1.50571e-06
J01MA02_C07AB02	J01MA02_A02BC02	ciprofloxacin	metoprolol	ciprofloxacin	pantoprazole	0.445481	9.6343e-48
J01MA02_C10AA01	J01MA02_A02BC02	ciprofloxacin	simvastatin	ciprofloxacin	pantoprazole	0.150201	3.13062e-06
N03AX12_C07AB02	J01MA02_A02BC02	gabapentin	metoprolol	ciprofloxacin	pantoprazole	-0.205947	1.31822e-10
C07AB02_C09AA05	J01MA02_A02BC02	metoprolol	ramipril	ciprofloxacin	pantoprazole	0.263679	1.18244e-16
J01XA01_C03CA01	J01MA02_A02BC02	vancomycin	furosemide	ciprofloxacin	pantoprazole	-0.142455	9.91143e-06
A12BA01_J01XA01	J01MA02_A02BC02	potassium chloride	vancomycin	ciprofloxacin	pantoprazole	-0.34398	6.49545e-28
C03CA01_R03AL01	J01MA02_A02BC02	furosemide	fenoterol and ipratropium bromide	ciprofloxacin	pantoprazole	0.17631	4.14841e-08
C01BD01_B01AC06	J01MA02_A02BC02	amiodarone	acetylsalicylic acid	ciprofloxacin	pantoprazole	-0.0993231	0.00211939
J01DC02_C09CA01	J01MA02_A02BC02	cefuroxime	losartan	ciprofloxacin	pantoprazole	0.0293461	0.364993
H02AB06_J02AC01	J01MA02_A02BC02	prednisolone	fluconazole	ciprofloxacin	pantoprazole	-0.0957788	0.00304859
J01XA01_A02BC02	J01MA02_A02BC02	vancomycin	pantoprazole	ciprofloxacin	pantoprazole	-0.346168	2.85235e-28
J01CF01_C03CA01	J01MA02_A02BC02	dicloxacillin	furosemide	ciprofloxacin	pantoprazole	-0.0540048	0.0953263
C09AA05_C03CA01	J01MA02_A02BC02	ramipril	furosemide	ciprofloxacin	pantoprazole	-0.166654	2.22306e-07
J01XD01_J01GB03	J01MA02_A02BC02	metronidazole	gentamicin	ciprofloxacin	pantoprazole	0.0410311	0.205205
J01DC02_A10BA02	J01MA02_A02BC02	cefuroxime	metformin	ciprofloxacin	pantoprazole	0.132236	4.14646e-05
J01CE01_J01CF01	J01MA02_A02BC02	benzylpenicillin	dicloxacillin	ciprofloxacin	pantoprazole	-0.00179093	0.955921
A11DA01_A06AD11	J01MA02_A02BC02	thiamine (vit B1)	lactulose	ciprofloxacin	pantoprazole	0.0283459	0.381571
A12BA01_N02AB03	J01MA02_A02BC02	potassium chloride	fentanyl	ciprofloxacin	pantoprazole	-0.00453247	0.888751
J01DC02_N06AB04	J01MA02_A02BC02	cefuroxime	citalopram	ciprofloxacin	pantoprazole	-0.211204	4.31613e-11
C07AB02_C01BD01	J01MA02_A02BC02	metoprolol	amiodarone	ciprofloxacin	pantoprazole	0.0370247	0.25301
A11DA01_B01AB10	J01MA02_A02BC02	thiamine (vit B1)	tinzaparin	ciprofloxacin	pantoprazole	0.132148	4.19626e-05
C07AG02_C03CA01	J01MA02_A02BC02	carvedilol	furosemide	ciprofloxacin	pantoprazole	0.0281402	0.385037
J01DC02_M03BB03	J01MA02_A02BC02	cefuroxime	chlorzoxazone	ciprofloxacin	pantoprazole	-0.247259	9.06384e-15
J01MA02_B01AB05	J01MA02_A02BC02	ciprofloxacin	enoxaparin	ciprofloxacin	pantoprazole	0.207369	9.7731e-11
C01AA05_H02AB06	J01MA02_A02BC02	digoxin	prednisolone	ciprofloxacin	pantoprazole	-0.108305	0.000801056
J01CE01_B01AC06	J01MA02_A02BC02	benzylpenicillin	acetylsalicylic acid	ciprofloxacin	pantoprazole	-0.0803497	0.0129982
A12BA01_A10AB01	J01MA02_A02BC02	potassium chloride	insulin (human)	ciprofloxacin	pantoprazole	-0.289916	5.98053e-20
J01DH02_B01AB05	J01MA02_A02BC02	meropenem	enoxaparin	ciprofloxacin	pantoprazole	-0.100626	0.00184891
J01DH02_B01AC06	J01MA02_A02BC02	meropenem	acetylsalicylic acid	ciprofloxacin	pantoprazole	0.0876297	0.00673453
H02AB04_A02BC02	J01MA02_A02BC02	methylprednisolone	pantoprazole	ciprofloxacin	pantoprazole	0.172388	8.29752e-08
N03AX12_A06AD11	J01MA02_A02BC02	gabapentin	lactulose	ciprofloxacin	pantoprazole	0.0203301	0.530328
J01CE01_C10AA01	J01MA02_A02BC02	benzylpenicillin	simvastatin	ciprofloxacin	pantoprazole	0.0542786	0.0936573
J01CR05_C03CA01	J01MA02_A02BC02	piperacillin and enzyme inhibitor	furosemide	ciprofloxacin	pantoprazole	-0.106811	0.000946604
J01CR05_A02BC02	J01MA02_A02BC02	piperacillin and enzyme inhibitor	pantoprazole	ciprofloxacin	pantoprazole	0.14261	9.6917e-06
J01MA02_A11DA01	J01MA02_A02BC02	ciprofloxacin	thiamine (vit B1)	ciprofloxacin	pantoprazole	0.120363	0.000192798
N03AX12_A06AB08	J01MA02_A02BC02	gabapentin	sodium picosulfate	ciprofloxacin	pantoprazole	0.0178549	0.58157
A12BA01_R03AL01	J01MA02_A02BC02	potassium chloride	fenoterol and ipratropium bromide	ciprofloxacin	pantoprazole	-0.299626	2.91987e-21
A12BA01_N07BA01	J01MA02_A02BC02	potassium chloride	nicotine	ciprofloxacin	pantoprazole	-0.0713799	0.0273991
A11DA01_J01XD01	J01MA02_A02BC02	thiamine (vit B1)	metronidazole	ciprofloxacin	pantoprazole	-0.00340845	0.916222
B01AC04_B01AB05	J01MA02_A02BC02	clopidogrel	enoxaparin	ciprofloxacin	pantoprazole	-0.251691	2.89627e-15
J01DC02_R03BB04	J01MA02_A02BC02	cefuroxime	tiotropium bromide	ciprofloxacin	pantoprazole	-0.14308	9.05118e-06
J01CF01_J01CE02	J01MA02_A02BC02	dicloxacillin	phenoxymethylpenicillin	ciprofloxacin	pantoprazole	-0.0827825	0.010489
C07AG02_A12BA01	J01MA02_A02BC02	carvedilol	potassium chloride	ciprofloxacin	pantoprazole	0.123937	0.000123126
N02AB03_N02AA05	J01MA02_A02BC02	fentanyl	oxycodone	ciprofloxacin	pantoprazole	0.0329568	0.30896
J01CE01_C07AB02	J01MA02_A02BC02	benzylpenicillin	metoprolol	ciprofloxacin	pantoprazole	-0.0641871	0.0473644
J01DC02_N01BB01	J01MA02_A02BC02	cefuroxime	bupivacaine	ciprofloxacin	pantoprazole	0.0507788	0.11684
A11DA01_N05AD01	J01MA02_A02BC02	thiamine (vit B1)	haloperidol	ciprofloxacin	pantoprazole	0.320314	3.16531e-24
C03CA01_C03BA08	J01MA02_A02BC02	furosemide	metolazone	ciprofloxacin	pantoprazole	-0.20146	3.34005e-10
C01AA05_J01XD01	J01MA02_A02BC02	digoxin	metronidazole	ciprofloxacin	pantoprazole	-0.0932892	0.00390865
A11DA01_N05BA01	J01MA02_A02BC02	thiamine (vit B1)	diazepam	ciprofloxacin	pantoprazole	0.160204	6.47506e-07
A12BA01_N05BA02	J01MA02_A02BC02	potassium chloride	chlordiazepoxide	ciprofloxacin	pantoprazole	0.013905	0.667803
C07AB02_B01AE07	J01MA02_A02BC02	metoprolol	dabigatran etexilate	ciprofloxacin	pantoprazole	-0.221811	4.14392e-12
J01CA01_J01GB03	J01MA02_A02BC02	ampicillin	gentamicin	ciprofloxacin	pantoprazole	-0.203519	2.18613e-10
A11DA01_A12CC30	J01MA02_A02BC02	thiamine (vit B1)	magnesium (different salts in combination)	ciprofloxacin	pantoprazole	-0.0406664	0.209265
N03AX12_N02AB03	J01MA02_A02BC02	gabapentin	fentanyl	ciprofloxacin	pantoprazole	-0.0107783	0.739393
J01CF01_N03AX12	J01MA02_A02BC02	dicloxacillin	gabapentin	ciprofloxacin	pantoprazole	-0.157265	1.03939e-06
A12BA01_C03CA01	C07AB02_N05CF01	potassium chloride	furosemide	metoprolol	zopiclone	0.0700903	0.030324
N02AA01_A06AB02	C07AB02_N05CF01	morphine	bisacodyl	metoprolol	zopiclone	-0.0432181	0.182058
A12BA01_A02BC02	C07AB02_N05CF01	potassium chloride	pantoprazole	metoprolol	zopiclone	-0.0726415	0.0247764
A02BC02_C03CA01	C07AB02_N05CF01	pantoprazole	furosemide	metoprolol	zopiclone	-0.196318	9.44397e-10
N02AX02_N02AA01	C07AB02_N05CF01	tramadol	morphine	metoprolol	zopiclone	-0.277746	2.23852e-18
C07AB02_B01AC06	C07AB02_N05CF01	metoprolol	acetylsalicylic acid	metoprolol	zopiclone	0.37257	8.19027e-33
J01DC02_A02BC02	C07AB02_N05CF01	cefuroxime	pantoprazole	metoprolol	zopiclone	0.227251	1.18804e-12
B01AC06_C10AA01	C07AB02_N05CF01	acetylsalicylic acid	simvastatin	metoprolol	zopiclone	0.147406	4.77696e-06
N02AA05_A06AB02	C07AB02_N05CF01	oxycodone	bisacodyl	metoprolol	zopiclone	-0.0409229	0.206403
N02AX02_A02BC02	C07AB02_N05CF01	tramadol	pantoprazole	metoprolol	zopiclone	-0.320621	2.84854e-24
J01DC02_C03CA01	C07AB02_N05CF01	cefuroxime	furosemide	metoprolol	zopiclone	-0.143435	8.59487e-06
B01AC06_C07AB02	C07AB02_N05CF01	acetylsalicylic acid	metoprolol	metoprolol	zopiclone	-0.00174177	0.95713
N02AA05_A02BC02	C07AB02_N05CF01	oxycodone	pantoprazole	metoprolol	zopiclone	-0.169388	1.39531e-07
B01AC06_B01AC04	C07AB02_N05CF01	acetylsalicylic acid	clopidogrel	metoprolol	zopiclone	0.133622	3.43528e-05
A02AA04_N02AA01	C07AB02_N05CF01	magnesium hydroxide	morphine	metoprolol	zopiclone	0.0345858	0.285644
C07AB02_C03CA01	C07AB02_N05CF01	metoprolol	furosemide	metoprolol	zopiclone	-0.00868637	0.788631
N03AX12_N02AA01	C07AB02_N05CF01	gabapentin	morphine	metoprolol	zopiclone	0.0375133	0.246797
B01AC06_C03CA01	C07AB02_N05CF01	acetylsalicylic acid	furosemide	metoprolol	zopiclone	0.0428849	0.185453
C07AB02_C10AA01	C07AB02_N05CF01	metoprolol	simvastatin	metoprolol	zopiclone	0.215924	1.54429e-11
N02AA01_A06AD11	C07AB02_N05CF01	morphine	lactulose	metoprolol	zopiclone	-0.12897	6.41332e-05
J01DC02_A06AB02	C07AB02_N05CF01	cefuroxime	bisacodyl	metoprolol	zopiclone	0.0243587	0.45212
B01AC04_B01AC06	C07AB02_N05CF01	clopidogrel	acetylsalicylic acid	metoprolol	zopiclone	0.00884382	0.784893
C07AB02_A12BA01	C07AB02_N05CF01	metoprolol	potassium chloride	metoprolol	zopiclone	-0.102797	0.00146763
A02BC02_A03FA01	C07AB02_N05CF01	pantoprazole	metoclopramide	metoprolol	zopiclone	-0.127783	7.49587e-05
C07AB02_A02BC02	C07AB02_N05CF01	metoprolol	pantoprazole	metoprolol	zopiclone	0.487814	3.05045e-58
H02AB06_A02BC02	C07AB02_N05CF01	prednisolone	pantoprazole	metoprolol	zopiclone	0.195498	1.11192e-09
N02AA05_B01AB10	C07AB02_N05CF01	oxycodone	tinzaparin	metoprolol	zopiclone	0.0333695	0.302937
J01XD01_N02AA01	C07AB02_N05CF01	metronidazole	morphine	metoprolol	zopiclone	-0.00491805	0.879357
A12BA01_B01AB10	C07AB02_N05CF01	potassium chloride	tinzaparin	metoprolol	zopiclone	-0.122178	0.000153767
J01DC02_J01XD01	C07AB02_N05CF01	cefuroxime	metronidazole	metoprolol	zopiclone	0.0299097	0.355852
A06AB02_N02AA01	C07AB02_N05CF01	bisacodyl	morphine	metoprolol	zopiclone	-0.0111421	0.730933
J01DC02_B01AC06	C07AB02_N05CF01	cefuroxime	acetylsalicylic acid	metoprolol	zopiclone	-0.191444	2.46584e-09
N02AX02_A02AA04	C07AB02_N05CF01	tramadol	magnesium hydroxide	metoprolol	zopiclone	-0.0456619	0.158546
N03AX12_A02BC02	C07AB02_N05CF01	gabapentin	pantoprazole	metoprolol	zopiclone	-0.0302038	0.35114
B01AC04_C10AA01	C07AB02_N05CF01	clopidogrel	simvastatin	metoprolol	zopiclone	-0.0920389	0.00441884
N02AA01_A06AB08	C07AB02_N05CF01	morphine	sodium picosulfate	metoprolol	zopiclone	0.0365399	0.25928
A12BA01_A03FA01	C07AB02_N05CF01	potassium chloride	metoclopramide	metoprolol	zopiclone	-0.145475	6.36896e-06
N02AX02_C03CA01	C07AB02_N05CF01	tramadol	furosemide	metoprolol	zopiclone	0.0681947	0.0351071
C03CA01_B01AB05	C07AB02_N05CF01	furosemide	enoxaparin	metoprolol	zopiclone	0.155864	1.29864e-06
B01AB10_A02BC02	C07AB02_N05CF01	tinzaparin	pantoprazole	metoprolol	zopiclone	0.27614	3.56264e-18
N02AA05_N05CF01	C07AB02_N05CF01	oxycodone	zopiclone	metoprolol	zopiclone	0.0961948	0.00292297
J01DC02_C10AA01	C07AB02_N05CF01	cefuroxime	simvastatin	metoprolol	zopiclone	-0.00919066	0.776676
A06AB02_A02BC02	C07AB02_N05CF01	bisacodyl	pantoprazole	metoprolol	zopiclone	-0.109429	0.00070545
B01AB10_C03CA01	C07AB02_N05CF01	tinzaparin	furosemide	metoprolol	zopiclone	0.0256734	0.428081
C01AA05_C03CA01	C07AB02_N05CF01	digoxin	furosemide	metoprolol	zopiclone	0.0392145	0.225999
N02AA05_C03CA01	C07AB02_N05CF01	oxycodone	furosemide	metoprolol	zopiclone	0.0815926	0.0116568
A12BA01_A06AD11	C07AB02_N05CF01	potassium chloride	lactulose	metoprolol	zopiclone	-0.00988602	0.760278
C07AB02_B01AC04	C07AB02_N05CF01	metoprolol	clopidogrel	metoprolol	zopiclone	0.0154281	0.633946
J01MA02_C03CA01	C07AB02_N05CF01	ciprofloxacin	furosemide	metoprolol	zopiclone	0.0979084	0.00245375
H02AB06_N02AA01	C07AB02_N05CF01	prednisolone	morphine	metoprolol	zopiclone	0.111813	0.000536756
A02AA04_B01AB10	C07AB02_N05CF01	magnesium hydroxide	tinzaparin	metoprolol	zopiclone	0.100213	0.00193105
N02AA01_M03BB03	C07AB02_N05CF01	morphine	chlorzoxazone	metoprolol	zopiclone	-0.162696	4.30497e-07
J01MA02_A02BC02	C07AB02_N05CF01	ciprofloxacin	pantoprazole	metoprolol	zopiclone	0.330315	9.58112e-26
C07AB02_N05CF01	C07AB02_N05CF01	metoprolol	zopiclone	metoprolol	zopiclone	1	0
A12BA01_J01MA02	C07AB02_N05CF01	potassium chloride	ciprofloxacin	metoprolol	zopiclone	-0.0313071	0.333816
C03CA01_C03DA01	C07AB02_N05CF01	furosemide	spironolactone	metoprolol	zopiclone	-0.0973699	0.0025932
A02BC02_B01AB05	C07AB02_N05CF01	pantoprazole	enoxaparin	metoprolol	zopiclone	-0.215097	1.85218e-11
C01AA05_A12BA01	C07AB02_N05CF01	digoxin	potassium chloride	metoprolol	zopiclone	0.17639	4.08942e-08
J01DC02_C07AB02	C07AB02_N05CF01	cefuroxime	metoprolol	metoprolol	zopiclone	0.0708766	0.0285103
B01AC04_C07AB02	C07AB02_N05CF01	clopidogrel	metoprolol	metoprolol	zopiclone	0.145739	6.12433e-06
N02AA05_A03FA01	C07AB02_N05CF01	oxycodone	metoclopramide	metoprolol	zopiclone	-0.163764	3.60791e-07
J01DC02_B01AB05	C07AB02_N05CF01	cefuroxime	enoxaparin	metoprolol	zopiclone	0.100473	0.00187885
B01AB10_A12BA01	C07AB02_N05CF01	tinzaparin	potassium chloride	metoprolol	zopiclone	0.152167	2.31476e-06
J01MA02_A12BA01	C07AB02_N05CF01	ciprofloxacin	potassium chloride	metoprolol	zopiclone	-0.0555236	0.0863587
B01AC06_B01AX05	C07AB02_N05CF01	acetylsalicylic acid	fondaparinux	metoprolol	zopiclone	-0.0693526	0.0321144
A02BC02_J01MA02	C07AB02_N05CF01	pantoprazole	ciprofloxacin	metoprolol	zopiclone	-0.0491935	0.128722
N03AX12_C03CA01	C07AB02_N05CF01	gabapentin	furosemide	metoprolol	zopiclone	-0.165496	2.70194e-07
A12BA01_J01XD01	C07AB02_N05CF01	potassium chloride	metronidazole	metoprolol	zopiclone	-0.440153	1.59819e-46
J01DC02_B02AA02	C07AB02_N05CF01	cefuroxime	tranexamic acid	metoprolol	zopiclone	0.0321308	0.321248
C07AB02_C01AA05	C07AB02_N05CF01	metoprolol	digoxin	metoprolol	zopiclone	0.199524	4.95611e-10
A12BA01_B01AB05	C07AB02_N05CF01	potassium chloride	enoxaparin	metoprolol	zopiclone	0.0860262	0.00781585
C03CA01_J01DH02	C07AB02_N05CF01	furosemide	meropenem	metoprolol	zopiclone	-0.0314632	0.33141
N03AX12_A06AB02	C07AB02_N05CF01	gabapentin	bisacodyl	metoprolol	zopiclone	0.00812365	0.80203
C08CA01_A02BC02	C07AB02_N05CF01	amlodipine	pantoprazole	metoprolol	zopiclone	0.10781	0.000846835
A06AD11_N02AA01	C07AB02_N05CF01	lactulose	morphine	metoprolol	zopiclone	-0.0688807	0.0333067
C07AB02_B01AX05	C07AB02_N05CF01	metoprolol	fondaparinux	metoprolol	zopiclone	0.290471	5.04878e-20
A06AD11_A02BC02	C07AB02_N05CF01	lactulose	pantoprazole	metoprolol	zopiclone	0.0498256	0.123877
J01MA02_J01DH02	C07AB02_N05CF01	ciprofloxacin	meropenem	metoprolol	zopiclone	0.0408139	0.207616
A11DA01_A02BC02	C07AB02_N05CF01	thiamine (vit B1)	pantoprazole	metoprolol	zopiclone	0.00805667	0.803628
C08CA01_C03CA01	C07AB02_N05CF01	amlodipine	furosemide	metoprolol	zopiclone	0.270068	2.00829e-17
J01DC02_C08CA01	C07AB02_N05CF01	cefuroxime	amlodipine	metoprolol	zopiclone	0.0349218	0.280986
A02BC02_A11DA01	C07AB02_N05CF01	pantoprazole	thiamine (vit B1)	metoprolol	zopiclone	-0.224601	2.19215e-12
A12BA01_A11DA01	C07AB02_N05CF01	potassium chloride	thiamine (vit B1)	metoprolol	zopiclone	0.0255522	0.430267
A02BC02_J02AC01	C07AB02_N05CF01	pantoprazole	fluconazole	metoprolol	zopiclone	-0.113738	0.000428808
B01AC04_C03CA01	C07AB02_N05CF01	clopidogrel	furosemide	metoprolol	zopiclone	-0.023977	0.459239
J01DH02_C03CA01	C07AB02_N05CF01	meropenem	furosemide	metoprolol	zopiclone	-0.0425297	0.189126
J01CF01_A02BC02	C07AB02_N05CF01	dicloxacillin	pantoprazole	metoprolol	zopiclone	0.0587784	0.0694283
A12BA01_C03DA01	C07AB02_N05CF01	potassium chloride	spironolactone	metoprolol	zopiclone	-0.0193754	0.549819
C03DA01_C03CA01	C07AB02_N05CF01	spironolactone	furosemide	metoprolol	zopiclone	-0.11001	0.000660356
A12BA01_J02AC01	C07AB02_N05CF01	potassium chloride	fluconazole	metoprolol	zopiclone	0.0310392	0.337972
J02AC01_A02BC02	C07AB02_N05CF01	fluconazole	pantoprazole	metoprolol	zopiclone	-0.112173	0.000514827
A06AD11_C03CA01	C07AB02_N05CF01	lactulose	furosemide	metoprolol	zopiclone	-0.0763521	0.0182814
N03AX12_B01AC06	C07AB02_N05CF01	gabapentin	acetylsalicylic acid	metoprolol	zopiclone	-0.0249714	0.440824
J01DH02_J01MA02	C07AB02_N05CF01	meropenem	ciprofloxacin	metoprolol	zopiclone	-0.172989	7.46939e-08
C03CA01_C01BD01	C07AB02_N05CF01	furosemide	amiodarone	metoprolol	zopiclone	-0.0484106	0.134926
B01AC04_A02BC02	C07AB02_N05CF01	clopidogrel	pantoprazole	metoprolol	zopiclone	-0.0164224	0.612245
A12BA01_J01DH02	C07AB02_N05CF01	potassium chloride	meropenem	metoprolol	zopiclone	0.0233679	0.47073
B01AC06_B01AC24	C07AB02_N05CF01	acetylsalicylic acid	ticagrelor	metoprolol	zopiclone	-0.166251	2.37942e-07
N02AB03_N02AA01	C07AB02_N05CF01	fentanyl	morphine	metoprolol	zopiclone	0.086531	0.00745973
A12BA01_N05AD01	C07AB02_N05CF01	potassium chloride	haloperidol	metoprolol	zopiclone	0.0342795	0.289935
A06AD11_A06AB08	C07AB02_N05CF01	lactulose	sodium picosulfate	metoprolol	zopiclone	-0.101333	0.00171575
J01DH02_A02BC02	C07AB02_N05CF01	meropenem	pantoprazole	metoprolol	zopiclone	-0.163952	3.49693e-07
C01BD01_C03CA01	C07AB02_N05CF01	amiodarone	furosemide	metoprolol	zopiclone	0.101457	0.00169337
C07AB02_C10AA05	C07AB02_N05CF01	metoprolol	atorvastatin	metoprolol	zopiclone	0.204956	1.62163e-10
N03AX12_B01AB05	C07AB02_N05CF01	gabapentin	enoxaparin	metoprolol	zopiclone	0.066166	0.0409242
A06AD11_A12BA01	C07AB02_N05CF01	lactulose	potassium chloride	metoprolol	zopiclone	-0.105752	0.00106431
C09AA02_C10AA01	C07AB02_N05CF01	enalapril	simvastatin	metoprolol	zopiclone	-0.11087	0.000598435
A11DA01_N05BA02	C07AB02_N05CF01	thiamine (vit B1)	chlordiazepoxide	metoprolol	zopiclone	0.211512	4.03847e-11
C09AA02_C03CA01	C07AB02_N05CF01	enalapril	furosemide	metoprolol	zopiclone	-0.0513267	0.112939
J01DC02_B01AF01	C07AB02_N05CF01	cefuroxime	rivaroxaban	metoprolol	zopiclone	0.21153	4.02272e-11
B01AC04_B01AX05	C07AB02_N05CF01	clopidogrel	fondaparinux	metoprolol	zopiclone	0.0935602	0.00380535
J01CF01_N02AA05	C07AB02_N05CF01	dicloxacillin	oxycodone	metoprolol	zopiclone	0.296965	6.75756e-21
J02AC01_N02AA01	C07AB02_N05CF01	fluconazole	morphine	metoprolol	zopiclone	0.014251	0.660049
J01DC02_J01GB03	C07AB02_N05CF01	cefuroxime	gentamicin	metoprolol	zopiclone	0.236456	1.33278e-13
A11DA01_C03CA01	C07AB02_N05CF01	thiamine (vit B1)	furosemide	metoprolol	zopiclone	0.00361022	0.911282
C07AB02_C09AA02	C07AB02_N05CF01	metoprolol	enalapril	metoprolol	zopiclone	0.131478	4.59243e-05
J02AC01_C03CA01	C07AB02_N05CF01	fluconazole	furosemide	metoprolol	zopiclone	-0.33204	5.17157e-26
C07AB02_B01AA03	C07AB02_N05CF01	metoprolol	warfarin	metoprolol	zopiclone	-0.163996	3.47115e-07
J01DH02_N02AA01	C07AB02_N05CF01	meropenem	morphine	metoprolol	zopiclone	-0.17094	1.06755e-07
C07AB02_B01AB05	C07AB02_N05CF01	metoprolol	enoxaparin	metoprolol	zopiclone	0.327314	2.77445e-25
C07AB02_B01AC24	C07AB02_N05CF01	metoprolol	ticagrelor	metoprolol	zopiclone	0.374651	3.44285e-33
B01AA03_C03CA01	C07AB02_N05CF01	warfarin	furosemide	metoprolol	zopiclone	0.0242531	0.454084
A02BC02_N05AD01	C07AB02_N05CF01	pantoprazole	haloperidol	metoprolol	zopiclone	-0.283118	4.62476e-19
J01MA02_J01XD01	C07AB02_N05CF01	ciprofloxacin	metronidazole	metoprolol	zopiclone	0.083757	0.00961128
N02AB03_A02BC02	C07AB02_N05CF01	fentanyl	pantoprazole	metoprolol	zopiclone	0.0488151	0.131693
C09AA02_A02BC02	C07AB02_N05CF01	enalapril	pantoprazole	metoprolol	zopiclone	-0.133155	3.66077e-05
C09AA02_A12BA01	C07AB02_N05CF01	enalapril	potassium chloride	metoprolol	zopiclone	-0.00808272	0.803007
C01AA05_B01AB10	C07AB02_N05CF01	digoxin	tinzaparin	metoprolol	zopiclone	0.248607	6.42159e-15
J01MA02_B01AC06	C07AB02_N05CF01	ciprofloxacin	acetylsalicylic acid	metoprolol	zopiclone	-0.130922	4.94774e-05
A12BA01_C01BD01	C07AB02_N05CF01	potassium chloride	amiodarone	metoprolol	zopiclone	0.0841751	0.00925512
J01DC02_C09AA02	C07AB02_N05CF01	cefuroxime	enalapril	metoprolol	zopiclone	0.107255	0.000900958
J01CF01_J01CE01	C07AB02_N05CF01	dicloxacillin	benzylpenicillin	metoprolol	zopiclone	0.144928	6.90404e-06
C09AA02_C07AB02	C07AB02_N05CF01	enalapril	metoprolol	metoprolol	zopiclone	-0.156803	1.11873e-06
C01BD01_A02BC02	C07AB02_N05CF01	amiodarone	pantoprazole	metoprolol	zopiclone	-0.0313668	0.332895
J01DC02_A11DA01	C07AB02_N05CF01	cefuroxime	thiamine (vit B1)	metoprolol	zopiclone	0.19407	1.47479e-09
J01CE01_C03CA01	C07AB02_N05CF01	benzylpenicillin	furosemide	metoprolol	zopiclone	0.0759228	0.0189474
A12BA01_A12CC30	C07AB02_N05CF01	potassium chloride	magnesium (different salts in combination)	metoprolol	zopiclone	-0.031437	0.331813
A12BA01_J01CR05	C07AB02_N05CF01	potassium chloride	piperacillin and enzyme inhibitor	metoprolol	zopiclone	0.153407	1.90951e-06
J01MA02_C07AB02	C07AB02_N05CF01	ciprofloxacin	metoprolol	metoprolol	zopiclone	0.197301	7.75955e-10
J01MA02_C10AA01	C07AB02_N05CF01	ciprofloxacin	simvastatin	metoprolol	zopiclone	-0.0691136	0.0327138
N03AX12_C07AB02	C07AB02_N05CF01	gabapentin	metoprolol	metoprolol	zopiclone	-0.00835776	0.796448
C07AB02_C09AA05	C07AB02_N05CF01	metoprolol	ramipril	metoprolol	zopiclone	0.391685	2.24618e-36
J01XA01_C03CA01	C07AB02_N05CF01	vancomycin	furosemide	metoprolol	zopiclone	-0.03142	0.332075
A12BA01_J01XA01	C07AB02_N05CF01	potassium chloride	vancomycin	metoprolol	zopiclone	-0.333097	3.53666e-26
C03CA01_R03AL01	C07AB02_N05CF01	furosemide	fenoterol and ipratropium bromide	metoprolol	zopiclone	0.21212	3.5418e-11
C01BD01_B01AC06	C07AB02_N05CF01	amiodarone	acetylsalicylic acid	metoprolol	zopiclone	0.0915068	0.00465369
J01DC02_C09CA01	C07AB02_N05CF01	cefuroxime	losartan	metoprolol	zopiclone	-0.0744054	0.0214747
H02AB06_J02AC01	C07AB02_N05CF01	prednisolone	fluconazole	metoprolol	zopiclone	-0.15344	1.89998e-06
J01XA01_A02BC02	C07AB02_N05CF01	vancomycin	pantoprazole	metoprolol	zopiclone	-0.220278	5.85826e-12
J01CF01_C03CA01	C07AB02_N05CF01	dicloxacillin	furosemide	metoprolol	zopiclone	0.11112	0.000581465
C09AA05_C03CA01	C07AB02_N05CF01	ramipril	furosemide	metoprolol	zopiclone	-0.144387	7.47613e-06
J01XD01_J01GB03	C07AB02_N05CF01	metronidazole	gentamicin	metoprolol	zopiclone	0.029154	0.368141
J01DC02_A10BA02	C07AB02_N05CF01	cefuroxime	metformin	metoprolol	zopiclone	0.0960622	0.0029625
J01CE01_J01CF01	C07AB02_N05CF01	benzylpenicillin	dicloxacillin	metoprolol	zopiclone	-0.0484133	0.134905
A11DA01_A06AD11	C07AB02_N05CF01	thiamine (vit B1)	lactulose	metoprolol	zopiclone	-0.0148988	0.645629
A12BA01_N02AB03	C07AB02_N05CF01	potassium chloride	fentanyl	metoprolol	zopiclone	-0.0219512	0.498055
J01DC02_N06AB04	C07AB02_N05CF01	cefuroxime	citalopram	metoprolol	zopiclone	-0.15797	9.28591e-07
C07AB02_C01BD01	C07AB02_N05CF01	metoprolol	amiodarone	metoprolol	zopiclone	0.230513	5.5307e-13
A11DA01_B01AB10	C07AB02_N05CF01	thiamine (vit B1)	tinzaparin	metoprolol	zopiclone	0.154529	1.60253e-06
C07AG02_C03CA01	C07AB02_N05CF01	carvedilol	furosemide	metoprolol	zopiclone	0.0168754	0.602467
J01DC02_M03BB03	C07AB02_N05CF01	cefuroxime	chlorzoxazone	metoprolol	zopiclone	-0.223715	2.68603e-12
J01MA02_B01AB05	C07AB02_N05CF01	ciprofloxacin	enoxaparin	metoprolol	zopiclone	0.0117081	0.717835
C01AA05_H02AB06	C07AB02_N05CF01	digoxin	prednisolone	metoprolol	zopiclone	-0.0297807	0.357931
J01CE01_B01AC06	C07AB02_N05CF01	benzylpenicillin	acetylsalicylic acid	metoprolol	zopiclone	-0.282683	5.2609e-19
A12BA01_A10AB01	C07AB02_N05CF01	potassium chloride	insulin (human)	metoprolol	zopiclone	-0.210343	5.19216e-11
J01DH02_B01AB05	C07AB02_N05CF01	meropenem	enoxaparin	metoprolol	zopiclone	-0.0801255	0.0132542
J01DH02_B01AC06	C07AB02_N05CF01	meropenem	acetylsalicylic acid	metoprolol	zopiclone	0.110373	0.000633551
H02AB04_A02BC02	C07AB02_N05CF01	methylprednisolone	pantoprazole	metoprolol	zopiclone	-0.023694	0.464559
N03AX12_A06AD11	C07AB02_N05CF01	gabapentin	lactulose	metoprolol	zopiclone	0.100652	0.00184391
J01CE01_C10AA01	C07AB02_N05CF01	benzylpenicillin	simvastatin	metoprolol	zopiclone	-0.0855564	0.00816078
J01CR05_C03CA01	C07AB02_N05CF01	piperacillin and enzyme inhibitor	furosemide	metoprolol	zopiclone	-0.0877624	0.00665137
J01CR05_A02BC02	C07AB02_N05CF01	piperacillin and enzyme inhibitor	pantoprazole	metoprolol	zopiclone	0.0668217	0.038961
J01MA02_A11DA01	C07AB02_N05CF01	ciprofloxacin	thiamine (vit B1)	metoprolol	zopiclone	-0.0878506	0.00659658
N03AX12_A06AB08	C07AB02_N05CF01	gabapentin	sodium picosulfate	metoprolol	zopiclone	0.136766	2.22627e-05
A12BA01_R03AL01	C07AB02_N05CF01	potassium chloride	fenoterol and ipratropium bromide	metoprolol	zopiclone	-0.21019	5.36555e-11
A12BA01_N07BA01	C07AB02_N05CF01	potassium chloride	nicotine	metoprolol	zopiclone	0.0728697	0.0243258
A11DA01_J01XD01	C07AB02_N05CF01	thiamine (vit B1)	metronidazole	metoprolol	zopiclone	0.00469248	0.884851
B01AC04_B01AB05	C07AB02_N05CF01	clopidogrel	enoxaparin	metoprolol	zopiclone	-0.0566891	0.079949
J01DC02_R03BB04	C07AB02_N05CF01	cefuroxime	tiotropium bromide	metoprolol	zopiclone	-0.0665245	0.0398407
J01CF01_J01CE02	C07AB02_N05CF01	dicloxacillin	phenoxymethylpenicillin	metoprolol	zopiclone	-0.131295	4.70663e-05
C07AG02_A12BA01	C07AB02_N05CF01	carvedilol	potassium chloride	metoprolol	zopiclone	0.166124	2.43127e-07
N02AB03_N02AA05	C07AB02_N05CF01	fentanyl	oxycodone	metoprolol	zopiclone	-0.0172722	0.593961
J01CE01_C07AB02	C07AB02_N05CF01	benzylpenicillin	metoprolol	metoprolol	zopiclone	-0.151884	2.41805e-06
J01DC02_N01BB01	C07AB02_N05CF01	cefuroxime	bupivacaine	metoprolol	zopiclone	0.124627	0.000112744
A11DA01_N05AD01	C07AB02_N05CF01	thiamine (vit B1)	haloperidol	metoprolol	zopiclone	0.403229	1.21211e-38
C03CA01_C03BA08	C07AB02_N05CF01	furosemide	metolazone	metoprolol	zopiclone	-0.0830067	0.010281
C01AA05_J01XD01	C07AB02_N05CF01	digoxin	metronidazole	metoprolol	zopiclone	-0.160332	6.34122e-07
A11DA01_N05BA01	C07AB02_N05CF01	thiamine (vit B1)	diazepam	metoprolol	zopiclone	0.218427	8.86677e-12
A12BA01_N05BA02	C07AB02_N05CF01	potassium chloride	chlordiazepoxide	metoprolol	zopiclone	0.155474	1.38101e-06
C07AB02_B01AE07	C07AB02_N05CF01	metoprolol	dabigatran etexilate	metoprolol	zopiclone	-0.0420846	0.193801
J01CA01_J01GB03	C07AB02_N05CF01	ampicillin	gentamicin	metoprolol	zopiclone	-0.0398443	0.218627
A11DA01_A12CC30	C07AB02_N05CF01	thiamine (vit B1)	magnesium (different salts in combination)	metoprolol	zopiclone	0.0594335	0.0663732
N03AX12_N02AB03	C07AB02_N05CF01	gabapentin	fentanyl	metoprolol	zopiclone	0.104979	0.00115852
J01CF01_N03AX12	C07AB02_N05CF01	dicloxacillin	gabapentin	metoprolol	zopiclone	-0.154059	1.72475e-06
A12BA01_C03CA01	A12BA01_J01MA02	potassium chloride	furosemide	potassium chloride	ciprofloxacin	0.0355423	0.272522
N02AA01_A06AB02	A12BA01_J01MA02	morphine	bisacodyl	potassium chloride	ciprofloxacin	0.0151288	0.640543
A12BA01_A02BC02	A12BA01_J01MA02	potassium chloride	pantoprazole	potassium chloride	ciprofloxacin	0.211354	4.17888e-11
A02BC02_C03CA01	A12BA01_J01MA02	pantoprazole	furosemide	potassium chloride	ciprofloxacin	0.0572365	0.0770746
N02AX02_N02AA01	A12BA01_J01MA02	tramadol	morphine	potassium chloride	ciprofloxacin	0.0759054	0.0189749
C07AB02_B01AC06	A12BA01_J01MA02	metoprolol	acetylsalicylic acid	potassium chloride	ciprofloxacin	0.139073	1.6097e-05
J01DC02_A02BC02	A12BA01_J01MA02	cefuroxime	pantoprazole	potassium chloride	ciprofloxacin	0.0102942	0.750702
B01AC06_C10AA01	A12BA01_J01MA02	acetylsalicylic acid	simvastatin	potassium chloride	ciprofloxacin	0.0263826	0.415428
N02AA05_A06AB02	A12BA01_J01MA02	oxycodone	bisacodyl	potassium chloride	ciprofloxacin	0.163863	3.54891e-07
N02AX02_A02BC02	A12BA01_J01MA02	tramadol	pantoprazole	potassium chloride	ciprofloxacin	0.254744	1.30297e-15
J01DC02_C03CA01	A12BA01_J01MA02	cefuroxime	furosemide	potassium chloride	ciprofloxacin	0.0845269	0.00896464
B01AC06_C07AB02	A12BA01_J01MA02	acetylsalicylic acid	metoprolol	potassium chloride	ciprofloxacin	0.109434	0.000705091
N02AA05_A02BC02	A12BA01_J01MA02	oxycodone	pantoprazole	potassium chloride	ciprofloxacin	0.399418	6.9531e-38
B01AC06_B01AC04	A12BA01_J01MA02	acetylsalicylic acid	clopidogrel	potassium chloride	ciprofloxacin	-0.0161679	0.617768
A02AA04_N02AA01	A12BA01_J01MA02	magnesium hydroxide	morphine	potassium chloride	ciprofloxacin	0.312145	5.00508e-23
C07AB02_C03CA01	A12BA01_J01MA02	metoprolol	furosemide	potassium chloride	ciprofloxacin	0.115866	0.000333213
N03AX12_N02AA01	A12BA01_J01MA02	gabapentin	morphine	potassium chloride	ciprofloxacin	-0.167335	1.98116e-07
B01AC06_C03CA01	A12BA01_J01MA02	acetylsalicylic acid	furosemide	potassium chloride	ciprofloxacin	0.0187351	0.563086
C07AB02_C10AA01	A12BA01_J01MA02	metoprolol	simvastatin	potassium chloride	ciprofloxacin	0.0941964	0.00357257
N02AA01_A06AD11	A12BA01_J01MA02	morphine	lactulose	potassium chloride	ciprofloxacin	0.140183	1.37451e-05
J01DC02_A06AB02	A12BA01_J01MA02	cefuroxime	bisacodyl	potassium chloride	ciprofloxacin	-0.0902159	0.00527097
B01AC04_B01AC06	A12BA01_J01MA02	clopidogrel	acetylsalicylic acid	potassium chloride	ciprofloxacin	0.0778622	0.016098
C07AB02_A12BA01	A12BA01_J01MA02	metoprolol	potassium chloride	potassium chloride	ciprofloxacin	-0.0714783	0.0271864
A02BC02_A03FA01	A12BA01_J01MA02	pantoprazole	metoclopramide	potassium chloride	ciprofloxacin	0.113387	0.000446845
C07AB02_A02BC02	A12BA01_J01MA02	metoprolol	pantoprazole	potassium chloride	ciprofloxacin	-0.179322	2.41029e-08
H02AB06_A02BC02	A12BA01_J01MA02	prednisolone	pantoprazole	potassium chloride	ciprofloxacin	0.0760982	0.0186728
N02AA05_B01AB10	A12BA01_J01MA02	oxycodone	tinzaparin	potassium chloride	ciprofloxacin	-0.0198701	0.539676
J01XD01_N02AA01	A12BA01_J01MA02	metronidazole	morphine	potassium chloride	ciprofloxacin	0.208873	7.10597e-11
A12BA01_B01AB10	A12BA01_J01MA02	potassium chloride	tinzaparin	potassium chloride	ciprofloxacin	0.0354296	0.274046
J01DC02_J01XD01	A12BA01_J01MA02	cefuroxime	metronidazole	potassium chloride	ciprofloxacin	0.141586	1.12383e-05
A06AB02_N02AA01	A12BA01_J01MA02	bisacodyl	morphine	potassium chloride	ciprofloxacin	0.129295	6.14422e-05
J01DC02_B01AC06	A12BA01_J01MA02	cefuroxime	acetylsalicylic acid	potassium chloride	ciprofloxacin	0.137226	2.08779e-05
N02AX02_A02AA04	A12BA01_J01MA02	tramadol	magnesium hydroxide	potassium chloride	ciprofloxacin	-0.206538	1.16442e-10
N03AX12_A02BC02	A12BA01_J01MA02	gabapentin	pantoprazole	potassium chloride	ciprofloxacin	-0.295982	9.19304e-21
B01AC04_C10AA01	A12BA01_J01MA02	clopidogrel	simvastatin	potassium chloride	ciprofloxacin	0.0950153	0.00329198
N02AA01_A06AB08	A12BA01_J01MA02	morphine	sodium picosulfate	potassium chloride	ciprofloxacin	0.124555	0.000113789
A12BA01_A03FA01	A12BA01_J01MA02	potassium chloride	metoclopramide	potassium chloride	ciprofloxacin	0.305633	4.25389e-22
N02AX02_C03CA01	A12BA01_J01MA02	tramadol	furosemide	potassium chloride	ciprofloxacin	0.0626532	0.0529236
C03CA01_B01AB05	A12BA01_J01MA02	furosemide	enoxaparin	potassium chloride	ciprofloxacin	0.0660139	0.0413916
B01AB10_A02BC02	A12BA01_J01MA02	tinzaparin	pantoprazole	potassium chloride	ciprofloxacin	-0.180479	1.95154e-08
N02AA05_N05CF01	A12BA01_J01MA02	oxycodone	zopiclone	potassium chloride	ciprofloxacin	0.152223	2.2948e-06
J01DC02_C10AA01	A12BA01_J01MA02	cefuroxime	simvastatin	potassium chloride	ciprofloxacin	-0.130125	5.50354e-05
A06AB02_A02BC02	A12BA01_J01MA02	bisacodyl	pantoprazole	potassium chloride	ciprofloxacin	0.106867	0.000940786
B01AB10_C03CA01	A12BA01_J01MA02	tinzaparin	furosemide	potassium chloride	ciprofloxacin	-0.0153821	0.634959
C01AA05_C03CA01	A12BA01_J01MA02	digoxin	furosemide	potassium chloride	ciprofloxacin	-0.151921	2.40446e-06
N02AA05_C03CA01	A12BA01_J01MA02	oxycodone	furosemide	potassium chloride	ciprofloxacin	-0.150503	2.98937e-06
A12BA01_A06AD11	A12BA01_J01MA02	potassium chloride	lactulose	potassium chloride	ciprofloxacin	-0.0210725	0.515418
C07AB02_B01AC04	A12BA01_J01MA02	metoprolol	clopidogrel	potassium chloride	ciprofloxacin	0.0245485	0.448603
J01MA02_C03CA01	A12BA01_J01MA02	ciprofloxacin	furosemide	potassium chloride	ciprofloxacin	0.0275908	0.394389
H02AB06_N02AA01	A12BA01_J01MA02	prednisolone	morphine	potassium chloride	ciprofloxacin	0.184544	9.19581e-09
A02AA04_B01AB10	A12BA01_J01MA02	magnesium hydroxide	tinzaparin	potassium chloride	ciprofloxacin	0.0773724	0.0167798
N02AA01_M03BB03	A12BA01_J01MA02	morphine	chlorzoxazone	potassium chloride	ciprofloxacin	0.140202	1.37069e-05
J01MA02_A02BC02	A12BA01_J01MA02	ciprofloxacin	pantoprazole	potassium chloride	ciprofloxacin	-0.282594	5.40201e-19
C07AB02_N05CF01	A12BA01_J01MA02	metoprolol	zopiclone	potassium chloride	ciprofloxacin	-0.0313071	0.333816
A12BA01_J01MA02	A12BA01_J01MA02	potassium chloride	ciprofloxacin	potassium chloride	ciprofloxacin	1	0
C03CA01_C03DA01	A12BA01_J01MA02	furosemide	spironolactone	potassium chloride	ciprofloxacin	0.0309129	0.339941
A02BC02_B01AB05	A12BA01_J01MA02	pantoprazole	enoxaparin	potassium chloride	ciprofloxacin	0.275948	3.76528e-18
C01AA05_A12BA01	A12BA01_J01MA02	digoxin	potassium chloride	potassium chloride	ciprofloxacin	-0.168065	1.74979e-07
J01DC02_C07AB02	A12BA01_J01MA02	cefuroxime	metoprolol	potassium chloride	ciprofloxacin	-0.194677	1.30839e-09
B01AC04_C07AB02	A12BA01_J01MA02	clopidogrel	metoprolol	potassium chloride	ciprofloxacin	0.0277098	0.392352
N02AA05_A03FA01	A12BA01_J01MA02	oxycodone	metoclopramide	potassium chloride	ciprofloxacin	0.208393	7.86999e-11
J01DC02_B01AB05	A12BA01_J01MA02	cefuroxime	enoxaparin	potassium chloride	ciprofloxacin	-0.00435621	0.893051
B01AB10_A12BA01	A12BA01_J01MA02	tinzaparin	potassium chloride	potassium chloride	ciprofloxacin	-0.145469	6.3741e-06
J01MA02_A12BA01	A12BA01_J01MA02	ciprofloxacin	potassium chloride	potassium chloride	ciprofloxacin	0.207033	1.0491e-10
B01AC06_B01AX05	A12BA01_J01MA02	acetylsalicylic acid	fondaparinux	potassium chloride	ciprofloxacin	0.00485735	0.880835
A02BC02_J01MA02	A12BA01_J01MA02	pantoprazole	ciprofloxacin	potassium chloride	ciprofloxacin	0.18635	6.5478e-09
N03AX12_C03CA01	A12BA01_J01MA02	gabapentin	furosemide	potassium chloride	ciprofloxacin	-0.0458491	0.156844
A12BA01_J01XD01	A12BA01_J01MA02	potassium chloride	metronidazole	potassium chloride	ciprofloxacin	0.413106	1.17744e-40
J01DC02_B02AA02	A12BA01_J01MA02	cefuroxime	tranexamic acid	potassium chloride	ciprofloxacin	-0.0144961	0.654578
C07AB02_C01AA05	A12BA01_J01MA02	metoprolol	digoxin	potassium chloride	ciprofloxacin	0.0427247	0.187103
A12BA01_B01AB05	A12BA01_J01MA02	potassium chloride	enoxaparin	potassium chloride	ciprofloxacin	-0.019612	0.544957
C03CA01_J01DH02	A12BA01_J01MA02	furosemide	meropenem	potassium chloride	ciprofloxacin	0.124161	0.000119655
N03AX12_A06AB02	A12BA01_J01MA02	gabapentin	bisacodyl	potassium chloride	ciprofloxacin	-0.192401	2.04617e-09
C08CA01_A02BC02	A12BA01_J01MA02	amlodipine	pantoprazole	potassium chloride	ciprofloxacin	-0.090077	0.00534162
A06AD11_N02AA01	A12BA01_J01MA02	lactulose	morphine	potassium chloride	ciprofloxacin	0.249767	4.76609e-15
C07AB02_B01AX05	A12BA01_J01MA02	metoprolol	fondaparinux	potassium chloride	ciprofloxacin	0.0759768	0.0188625
A06AD11_A02BC02	A12BA01_J01MA02	lactulose	pantoprazole	potassium chloride	ciprofloxacin	-0.0340111	0.29373
J01MA02_J01DH02	A12BA01_J01MA02	ciprofloxacin	meropenem	potassium chloride	ciprofloxacin	0.106608	0.000968198
A11DA01_A02BC02	A12BA01_J01MA02	thiamine (vit B1)	pantoprazole	potassium chloride	ciprofloxacin	-0.0573342	0.0765707
C08CA01_C03CA01	A12BA01_J01MA02	amlodipine	furosemide	potassium chloride	ciprofloxacin	-0.0605991	0.0612113
J01DC02_C08CA01	A12BA01_J01MA02	cefuroxime	amlodipine	potassium chloride	ciprofloxacin	-0.0205422	0.526046
A02BC02_A11DA01	A12BA01_J01MA02	pantoprazole	thiamine (vit B1)	potassium chloride	ciprofloxacin	-0.0922675	0.00432129
A12BA01_A11DA01	A12BA01_J01MA02	potassium chloride	thiamine (vit B1)	potassium chloride	ciprofloxacin	0.0666918	0.0393434
A02BC02_J02AC01	A12BA01_J01MA02	pantoprazole	fluconazole	potassium chloride	ciprofloxacin	-0.109698	0.000684198
B01AC04_C03CA01	A12BA01_J01MA02	clopidogrel	furosemide	potassium chloride	ciprofloxacin	0.0507506	0.117043
J01DH02_C03CA01	A12BA01_J01MA02	meropenem	furosemide	potassium chloride	ciprofloxacin	-0.20426	1.87457e-10
J01CF01_A02BC02	A12BA01_J01MA02	dicloxacillin	pantoprazole	potassium chloride	ciprofloxacin	0.158647	8.3289e-07
A12BA01_C03DA01	A12BA01_J01MA02	potassium chloride	spironolactone	potassium chloride	ciprofloxacin	-0.0677436	0.0363358
C03DA01_C03CA01	A12BA01_J01MA02	spironolactone	furosemide	potassium chloride	ciprofloxacin	0.146537	5.43935e-06
A12BA01_J02AC01	A12BA01_J01MA02	potassium chloride	fluconazole	potassium chloride	ciprofloxacin	0.274308	6.03041e-18
J02AC01_A02BC02	A12BA01_J01MA02	fluconazole	pantoprazole	potassium chloride	ciprofloxacin	0.194503	1.35423e-09
A06AD11_C03CA01	A12BA01_J01MA02	lactulose	furosemide	potassium chloride	ciprofloxacin	-0.0475774	0.14178
N03AX12_B01AC06	A12BA01_J01MA02	gabapentin	acetylsalicylic acid	potassium chloride	ciprofloxacin	0.103054	0.00142762
J01DH02_J01MA02	A12BA01_J01MA02	meropenem	ciprofloxacin	potassium chloride	ciprofloxacin	-0.159009	7.85762e-07
C03CA01_C01BD01	A12BA01_J01MA02	furosemide	amiodarone	potassium chloride	ciprofloxacin	0.365693	1.37343e-31
B01AC04_A02BC02	A12BA01_J01MA02	clopidogrel	pantoprazole	potassium chloride	ciprofloxacin	0.249812	4.71087e-15
A12BA01_J01DH02	A12BA01_J01MA02	potassium chloride	meropenem	potassium chloride	ciprofloxacin	0.504819	6.82732e-63
B01AC06_B01AC24	A12BA01_J01MA02	acetylsalicylic acid	ticagrelor	potassium chloride	ciprofloxacin	0.119698	0.000209298
N02AB03_N02AA01	A12BA01_J01MA02	fentanyl	morphine	potassium chloride	ciprofloxacin	0.324824	6.64515e-25
A12BA01_N05AD01	A12BA01_J01MA02	potassium chloride	haloperidol	potassium chloride	ciprofloxacin	0.115819	0.000335074
A06AD11_A06AB08	A12BA01_J01MA02	lactulose	sodium picosulfate	potassium chloride	ciprofloxacin	-0.0533804	0.0992229
J01DH02_A02BC02	A12BA01_J01MA02	meropenem	pantoprazole	potassium chloride	ciprofloxacin	-0.03772	0.2442
C01BD01_C03CA01	A12BA01_J01MA02	amiodarone	furosemide	potassium chloride	ciprofloxacin	0.0381542	0.23881
C07AB02_C10AA05	A12BA01_J01MA02	metoprolol	atorvastatin	potassium chloride	ciprofloxacin	0.141007	1.22142e-05
N03AX12_B01AB05	A12BA01_J01MA02	gabapentin	enoxaparin	potassium chloride	ciprofloxacin	-0.161061	5.63099e-07
A06AD11_A12BA01	A12BA01_J01MA02	lactulose	potassium chloride	potassium chloride	ciprofloxacin	-0.0121669	0.707277
C09AA02_C10AA01	A12BA01_J01MA02	enalapril	simvastatin	potassium chloride	ciprofloxacin	-0.319099	4.79921e-24
A11DA01_N05BA02	A12BA01_J01MA02	thiamine (vit B1)	chlordiazepoxide	potassium chloride	ciprofloxacin	0.160705	5.96747e-07
C09AA02_C03CA01	A12BA01_J01MA02	enalapril	furosemide	potassium chloride	ciprofloxacin	-0.058095	0.0727366
J01DC02_B01AF01	A12BA01_J01MA02	cefuroxime	rivaroxaban	potassium chloride	ciprofloxacin	0.0774257	0.0167044
B01AC04_B01AX05	A12BA01_J01MA02	clopidogrel	fondaparinux	potassium chloride	ciprofloxacin	-0.0112518	0.728389
J01CF01_N02AA05	A12BA01_J01MA02	dicloxacillin	oxycodone	potassium chloride	ciprofloxacin	-0.0519505	0.108623
J02AC01_N02AA01	A12BA01_J01MA02	fluconazole	morphine	potassium chloride	ciprofloxacin	0.0430149	0.184123
J01DC02_J01GB03	A12BA01_J01MA02	cefuroxime	gentamicin	potassium chloride	ciprofloxacin	-0.230637	5.37189e-13
A11DA01_C03CA01	A12BA01_J01MA02	thiamine (vit B1)	furosemide	potassium chloride	ciprofloxacin	-0.201709	3.17426e-10
C07AB02_C09AA02	A12BA01_J01MA02	metoprolol	enalapril	potassium chloride	ciprofloxacin	0.253165	1.97213e-15
J02AC01_C03CA01	A12BA01_J01MA02	fluconazole	furosemide	potassium chloride	ciprofloxacin	0.0844	0.00906847
C07AB02_B01AA03	A12BA01_J01MA02	metoprolol	warfarin	potassium chloride	ciprofloxacin	-0.0688807	0.0333067
J01DH02_N02AA01	A12BA01_J01MA02	meropenem	morphine	potassium chloride	ciprofloxacin	-0.00455778	0.888134
C07AB02_B01AB05	A12BA01_J01MA02	metoprolol	enoxaparin	potassium chloride	ciprofloxacin	0.120273	0.000194945
C07AB02_B01AC24	A12BA01_J01MA02	metoprolol	ticagrelor	potassium chloride	ciprofloxacin	0.0140678	0.664151
B01AA03_C03CA01	A12BA01_J01MA02	warfarin	furosemide	potassium chloride	ciprofloxacin	-0.120553	0.000188298
A02BC02_N05AD01	A12BA01_J01MA02	pantoprazole	haloperidol	potassium chloride	ciprofloxacin	0.121504	0.000167291
J01MA02_J01XD01	A12BA01_J01MA02	ciprofloxacin	metronidazole	potassium chloride	ciprofloxacin	-0.392206	1.7818e-36
N02AB03_A02BC02	A12BA01_J01MA02	fentanyl	pantoprazole	potassium chloride	ciprofloxacin	0.236273	1.39334e-13
C09AA02_A02BC02	A12BA01_J01MA02	enalapril	pantoprazole	potassium chloride	ciprofloxacin	-0.221306	4.64535e-12
C09AA02_A12BA01	A12BA01_J01MA02	enalapril	potassium chloride	potassium chloride	ciprofloxacin	-0.202184	2.87923e-10
C01AA05_B01AB10	A12BA01_J01MA02	digoxin	tinzaparin	potassium chloride	ciprofloxacin	0.0680111	0.035603
J01MA02_B01AC06	A12BA01_J01MA02	ciprofloxacin	acetylsalicylic acid	potassium chloride	ciprofloxacin	0.193704	1.58507e-09
A12BA01_C01BD01	A12BA01_J01MA02	potassium chloride	amiodarone	potassium chloride	ciprofloxacin	0.0420381	0.194295
J01DC02_C09AA02	A12BA01_J01MA02	cefuroxime	enalapril	potassium chloride	ciprofloxacin	0.0862395	0.00766355
J01CF01_J01CE01	A12BA01_J01MA02	dicloxacillin	benzylpenicillin	potassium chloride	ciprofloxacin	-0.0615113	0.057407
C09AA02_C07AB02	A12BA01_J01MA02	enalapril	metoprolol	potassium chloride	ciprofloxacin	0.00466658	0.885482
C01BD01_A02BC02	A12BA01_J01MA02	amiodarone	pantoprazole	potassium chloride	ciprofloxacin	0.0252292	0.436119
J01DC02_A11DA01	A12BA01_J01MA02	cefuroxime	thiamine (vit B1)	potassium chloride	ciprofloxacin	0.270755	1.65499e-17
J01CE01_C03CA01	A12BA01_J01MA02	benzylpenicillin	furosemide	potassium chloride	ciprofloxacin	-0.217349	1.127e-11
A12BA01_A12CC30	A12BA01_J01MA02	potassium chloride	magnesium (different salts in combination)	potassium chloride	ciprofloxacin	0.0961816	0.00292688
A12BA01_J01CR05	A12BA01_J01MA02	potassium chloride	piperacillin and enzyme inhibitor	potassium chloride	ciprofloxacin	0.172593	8.00543e-08
J01MA02_C07AB02	A12BA01_J01MA02	ciprofloxacin	metoprolol	potassium chloride	ciprofloxacin	-0.0209756	0.517352
J01MA02_C10AA01	A12BA01_J01MA02	ciprofloxacin	simvastatin	potassium chloride	ciprofloxacin	-0.0121009	0.708791
N03AX12_C07AB02	A12BA01_J01MA02	gabapentin	metoprolol	potassium chloride	ciprofloxacin	0.18433	9.57264e-09
C07AB02_C09AA05	A12BA01_J01MA02	metoprolol	ramipril	potassium chloride	ciprofloxacin	-0.193967	1.50522e-09
J01XA01_C03CA01	A12BA01_J01MA02	vancomycin	furosemide	potassium chloride	ciprofloxacin	-0.0404608	0.211578
A12BA01_J01XA01	A12BA01_J01MA02	potassium chloride	vancomycin	potassium chloride	ciprofloxacin	0.376154	1.83408e-33
C03CA01_R03AL01	A12BA01_J01MA02	furosemide	fenoterol and ipratropium bromide	potassium chloride	ciprofloxacin	-0.116101	0.000323974
C01BD01_B01AC06	A12BA01_J01MA02	amiodarone	acetylsalicylic acid	potassium chloride	ciprofloxacin	0.0122863	0.704539
J01DC02_C09CA01	A12BA01_J01MA02	cefuroxime	losartan	potassium chloride	ciprofloxacin	-0.00871837	0.787871
H02AB06_J02AC01	A12BA01_J01MA02	prednisolone	fluconazole	potassium chloride	ciprofloxacin	-0.0296991	0.359251
J01XA01_A02BC02	A12BA01_J01MA02	vancomycin	pantoprazole	potassium chloride	ciprofloxacin	0.043478	0.17944
J01CF01_C03CA01	A12BA01_J01MA02	dicloxacillin	furosemide	potassium chloride	ciprofloxacin	-0.0272064	0.401011
C09AA05_C03CA01	A12BA01_J01MA02	ramipril	furosemide	potassium chloride	ciprofloxacin	0.0352275	0.276795
J01XD01_J01GB03	A12BA01_J01MA02	metronidazole	gentamicin	potassium chloride	ciprofloxacin	-0.0973457	0.00259964
J01DC02_A10BA02	A12BA01_J01MA02	cefuroxime	metformin	potassium chloride	ciprofloxacin	-0.180033	2.11763e-08
J01CE01_J01CF01	A12BA01_J01MA02	benzylpenicillin	dicloxacillin	potassium chloride	ciprofloxacin	0.0538413	0.0963347
A11DA01_A06AD11	A12BA01_J01MA02	thiamine (vit B1)	lactulose	potassium chloride	ciprofloxacin	-0.0106739	0.741827
A12BA01_N02AB03	A12BA01_J01MA02	potassium chloride	fentanyl	potassium chloride	ciprofloxacin	0.0363684	0.261525
J01DC02_N06AB04	A12BA01_J01MA02	cefuroxime	citalopram	potassium chloride	ciprofloxacin	0.252539	2.32238e-15
C07AB02_C01BD01	A12BA01_J01MA02	metoprolol	amiodarone	potassium chloride	ciprofloxacin	-0.195673	1.07399e-09
A11DA01_B01AB10	A12BA01_J01MA02	thiamine (vit B1)	tinzaparin	potassium chloride	ciprofloxacin	-0.176212	4.22212e-08
C07AG02_C03CA01	A12BA01_J01MA02	carvedilol	furosemide	potassium chloride	ciprofloxacin	-0.10288	0.00145465
J01DC02_M03BB03	A12BA01_J01MA02	cefuroxime	chlorzoxazone	potassium chloride	ciprofloxacin	0.143883	8.04988e-06
J01MA02_B01AB05	A12BA01_J01MA02	ciprofloxacin	enoxaparin	potassium chloride	ciprofloxacin	-0.133664	3.41537e-05
C01AA05_H02AB06	A12BA01_J01MA02	digoxin	prednisolone	potassium chloride	ciprofloxacin	-0.155639	1.34554e-06
J01CE01_B01AC06	A12BA01_J01MA02	benzylpenicillin	acetylsalicylic acid	potassium chloride	ciprofloxacin	0.0144258	0.656146
A12BA01_A10AB01	A12BA01_J01MA02	potassium chloride	insulin (human)	potassium chloride	ciprofloxacin	0.324836	6.61557e-25
J01DH02_B01AB05	A12BA01_J01MA02	meropenem	enoxaparin	potassium chloride	ciprofloxacin	0.0280093	0.387253
J01DH02_B01AC06	A12BA01_J01MA02	meropenem	acetylsalicylic acid	potassium chloride	ciprofloxacin	-0.165513	2.69424e-07
H02AB04_A02BC02	A12BA01_J01MA02	methylprednisolone	pantoprazole	potassium chloride	ciprofloxacin	0.0227002	0.483504
N03AX12_A06AD11	A12BA01_J01MA02	gabapentin	lactulose	potassium chloride	ciprofloxacin	0.0155408	0.63147
J01CE01_C10AA01	A12BA01_J01MA02	benzylpenicillin	simvastatin	potassium chloride	ciprofloxacin	-0.201931	3.0326e-10
J01CR05_C03CA01	A12BA01_J01MA02	piperacillin and enzyme inhibitor	furosemide	potassium chloride	ciprofloxacin	-0.0287583	0.374682
J01CR05_A02BC02	A12BA01_J01MA02	piperacillin and enzyme inhibitor	pantoprazole	potassium chloride	ciprofloxacin	-0.111024	0.000587928
J01MA02_A11DA01	A12BA01_J01MA02	ciprofloxacin	thiamine (vit B1)	potassium chloride	ciprofloxacin	0.100894	0.00179732
N03AX12_A06AB08	A12BA01_J01MA02	gabapentin	sodium picosulfate	potassium chloride	ciprofloxacin	0.0845598	0.00893792
A12BA01_R03AL01	A12BA01_J01MA02	potassium chloride	fenoterol and ipratropium bromide	potassium chloride	ciprofloxacin	0.156397	1.19339e-06
A12BA01_N07BA01	A12BA01_J01MA02	potassium chloride	nicotine	potassium chloride	ciprofloxacin	0.086183	0.0077036
A11DA01_J01XD01	A12BA01_J01MA02	thiamine (vit B1)	metronidazole	potassium chloride	ciprofloxacin	0.057192	0.0773052
B01AC04_B01AB05	A12BA01_J01MA02	clopidogrel	enoxaparin	potassium chloride	ciprofloxacin	0.0639422	0.0482178
J01DC02_R03BB04	A12BA01_J01MA02	cefuroxime	tiotropium bromide	potassium chloride	ciprofloxacin	-0.131765	4.41862e-05
J01CF01_J01CE02	A12BA01_J01MA02	dicloxacillin	phenoxymethylpenicillin	potassium chloride	ciprofloxacin	-0.0419873	0.194835
C07AG02_A12BA01	A12BA01_J01MA02	carvedilol	potassium chloride	potassium chloride	ciprofloxacin	-0.07907	0.0145201
N02AB03_N02AA05	A12BA01_J01MA02	fentanyl	oxycodone	potassium chloride	ciprofloxacin	-0.0388524	0.230319
J01CE01_C07AB02	A12BA01_J01MA02	benzylpenicillin	metoprolol	potassium chloride	ciprofloxacin	-0.0695836	0.0315443
J01DC02_N01BB01	A12BA01_J01MA02	cefuroxime	bupivacaine	potassium chloride	ciprofloxacin	-0.130634	5.14234e-05
A11DA01_N05AD01	A12BA01_J01MA02	thiamine (vit B1)	haloperidol	potassium chloride	ciprofloxacin	-0.187584	5.1813e-09
C03CA01_C03BA08	A12BA01_J01MA02	furosemide	metolazone	potassium chloride	ciprofloxacin	0.227144	1.21808e-12
C01AA05_J01XD01	A12BA01_J01MA02	digoxin	metronidazole	potassium chloride	ciprofloxacin	0.022606	0.485322
A11DA01_N05BA01	A12BA01_J01MA02	thiamine (vit B1)	diazepam	potassium chloride	ciprofloxacin	0.0178064	0.582597
A12BA01_N05BA02	A12BA01_J01MA02	potassium chloride	chlordiazepoxide	potassium chloride	ciprofloxacin	-0.092827	0.00409068
C07AB02_B01AE07	A12BA01_J01MA02	metoprolol	dabigatran etexilate	potassium chloride	ciprofloxacin	0.17565	4.66696e-08
J01CA01_J01GB03	A12BA01_J01MA02	ampicillin	gentamicin	potassium chloride	ciprofloxacin	0.366082	1.17276e-31
A11DA01_A12CC30	A12BA01_J01MA02	thiamine (vit B1)	magnesium (different salts in combination)	potassium chloride	ciprofloxacin	-0.0554529	0.0867608
N03AX12_N02AB03	A12BA01_J01MA02	gabapentin	fentanyl	potassium chloride	ciprofloxacin	0.0110875	0.7322
J01CF01_N03AX12	A12BA01_J01MA02	dicloxacillin	gabapentin	potassium chloride	ciprofloxacin	0.112763	0.000480674
A12BA01_C03CA01	C03CA01_C03DA01	potassium chloride	furosemide	furosemide	spironolactone	-0.171123	1.03422e-07
N02AA01_A06AB02	C03CA01_C03DA01	morphine	bisacodyl	furosemide	spironolactone	-0.008723	0.787761
A12BA01_A02BC02	C03CA01_C03DA01	potassium chloride	pantoprazole	furosemide	spironolactone	0.0350417	0.279337
A02BC02_C03CA01	C03CA01_C03DA01	pantoprazole	furosemide	furosemide	spironolactone	0.172479	8.1666e-08
N02AX02_N02AA01	C03CA01_C03DA01	tramadol	morphine	furosemide	spironolactone	0.0523716	0.105784
C07AB02_B01AC06	C03CA01_C03DA01	metoprolol	acetylsalicylic acid	furosemide	spironolactone	-0.0563167	0.0819536
J01DC02_A02BC02	C03CA01_C03DA01	cefuroxime	pantoprazole	furosemide	spironolactone	-0.00802527	0.804378
B01AC06_C10AA01	C03CA01_C03DA01	acetylsalicylic acid	simvastatin	furosemide	spironolactone	0.197342	7.69578e-10
N02AA05_A06AB02	C03CA01_C03DA01	oxycodone	bisacodyl	furosemide	spironolactone	0.0830567	0.0102351
N02AX02_A02BC02	C03CA01_C03DA01	tramadol	pantoprazole	furosemide	spironolactone	-0.0140441	0.664683
J01DC02_C03CA01	C03CA01_C03DA01	cefuroxime	furosemide	furosemide	spironolactone	0.0258192	0.425462
B01AC06_C07AB02	C03CA01_C03DA01	acetylsalicylic acid	metoprolol	furosemide	spironolactone	0.155588	1.35651e-06
N02AA05_A02BC02	C03CA01_C03DA01	oxycodone	pantoprazole	furosemide	spironolactone	0.0561275	0.082988
B01AC06_B01AC04	C03CA01_C03DA01	acetylsalicylic acid	clopidogrel	furosemide	spironolactone	0.130518	5.22248e-05
A02AA04_N02AA01	C03CA01_C03DA01	magnesium hydroxide	morphine	furosemide	spironolactone	0.097955	0.00244202
C07AB02_C03CA01	C03CA01_C03DA01	metoprolol	furosemide	furosemide	spironolactone	-0.0239859	0.459073
N03AX12_N02AA01	C03CA01_C03DA01	gabapentin	morphine	furosemide	spironolactone	0.125777	9.727e-05
B01AC06_C03CA01	C03CA01_C03DA01	acetylsalicylic acid	furosemide	furosemide	spironolactone	0.107858	0.000842257
C07AB02_C10AA01	C03CA01_C03DA01	metoprolol	simvastatin	furosemide	spironolactone	0.0211389	0.514095
N02AA01_A06AD11	C03CA01_C03DA01	morphine	lactulose	furosemide	spironolactone	-0.0494404	0.126813
J01DC02_A06AB02	C03CA01_C03DA01	cefuroxime	bisacodyl	furosemide	spironolactone	-0.038043	0.240182
B01AC04_B01AC06	C03CA01_C03DA01	clopidogrel	acetylsalicylic acid	furosemide	spironolactone	0.219528	6.93209e-12
C07AB02_A12BA01	C03CA01_C03DA01	metoprolol	potassium chloride	furosemide	spironolactone	-0.10458	0.00121014
A02BC02_A03FA01	C03CA01_C03DA01	pantoprazole	metoclopramide	furosemide	spironolactone	0.188293	4.52541e-09
C07AB02_A02BC02	C03CA01_C03DA01	metoprolol	pantoprazole	furosemide	spironolactone	-0.0684739	0.0343647
H02AB06_A02BC02	C03CA01_C03DA01	prednisolone	pantoprazole	furosemide	spironolactone	-0.0746103	0.0211172
N02AA05_B01AB10	C03CA01_C03DA01	oxycodone	tinzaparin	furosemide	spironolactone	-0.0889257	0.00596085
J01XD01_N02AA01	C03CA01_C03DA01	metronidazole	morphine	furosemide	spironolactone	0.173479	6.85353e-08
A12BA01_B01AB10	C03CA01_C03DA01	potassium chloride	tinzaparin	furosemide	spironolactone	-0.075666	0.019356
J01DC02_J01XD01	C03CA01_C03DA01	cefuroxime	metronidazole	furosemide	spironolactone	-0.0437007	0.177221
A06AB02_N02AA01	C03CA01_C03DA01	bisacodyl	morphine	furosemide	spironolactone	0.216952	1.23066e-11
J01DC02_B01AC06	C03CA01_C03DA01	cefuroxime	acetylsalicylic acid	furosemide	spironolactone	0.182573	1.32745e-08
N02AX02_A02AA04	C03CA01_C03DA01	tramadol	magnesium hydroxide	furosemide	spironolactone	0.0204708	0.527487
N03AX12_A02BC02	C03CA01_C03DA01	gabapentin	pantoprazole	furosemide	spironolactone	0.0673424	0.0374593
B01AC04_C10AA01	C03CA01_C03DA01	clopidogrel	simvastatin	furosemide	spironolactone	0.273986	6.61306e-18
N02AA01_A06AB08	C03CA01_C03DA01	morphine	sodium picosulfate	furosemide	spironolactone	-0.0115822	0.720742
A12BA01_A03FA01	C03CA01_C03DA01	potassium chloride	metoclopramide	furosemide	spironolactone	0.135717	2.57584e-05
N02AX02_C03CA01	C03CA01_C03DA01	tramadol	furosemide	furosemide	spironolactone	-0.151044	2.7518e-06
C03CA01_B01AB05	C03CA01_C03DA01	furosemide	enoxaparin	furosemide	spironolactone	-0.0196544	0.544087
B01AB10_A02BC02	C03CA01_C03DA01	tinzaparin	pantoprazole	furosemide	spironolactone	-0.187699	5.06908e-09
N02AA05_N05CF01	C03CA01_C03DA01	oxycodone	zopiclone	furosemide	spironolactone	-0.0883704	0.006282
J01DC02_C10AA01	C03CA01_C03DA01	cefuroxime	simvastatin	furosemide	spironolactone	-0.0018263	0.955052
A06AB02_A02BC02	C03CA01_C03DA01	bisacodyl	pantoprazole	furosemide	spironolactone	0.223251	2.98605e-12
B01AB10_C03CA01	C03CA01_C03DA01	tinzaparin	furosemide	furosemide	spironolactone	0.0682793	0.0348807
C01AA05_C03CA01	C03CA01_C03DA01	digoxin	furosemide	furosemide	spironolactone	0.09779	0.0024838
N02AA05_C03CA01	C03CA01_C03DA01	oxycodone	furosemide	furosemide	spironolactone	-0.110945	0.000593324
A12BA01_A06AD11	C03CA01_C03DA01	potassium chloride	lactulose	furosemide	spironolactone	-0.00949165	0.769565
C07AB02_B01AC04	C03CA01_C03DA01	metoprolol	clopidogrel	furosemide	spironolactone	-0.00877499	0.786526
J01MA02_C03CA01	C03CA01_C03DA01	ciprofloxacin	furosemide	furosemide	spironolactone	0.0101638	0.753757
H02AB06_N02AA01	C03CA01_C03DA01	prednisolone	morphine	furosemide	spironolactone	-0.11751	0.000273416
A02AA04_B01AB10	C03CA01_C03DA01	magnesium hydroxide	tinzaparin	furosemide	spironolactone	0.0931207	0.00397413
N02AA01_M03BB03	C03CA01_C03DA01	morphine	chlorzoxazone	furosemide	spironolactone	0.0290223	0.37031
J01MA02_A02BC02	C03CA01_C03DA01	ciprofloxacin	pantoprazole	furosemide	spironolactone	-0.0761753	0.0185531
C07AB02_N05CF01	C03CA01_C03DA01	metoprolol	zopiclone	furosemide	spironolactone	-0.0973699	0.0025932
A12BA01_J01MA02	C03CA01_C03DA01	potassium chloride	ciprofloxacin	furosemide	spironolactone	0.0309129	0.339941
C03CA01_C03DA01	C03CA01_C03DA01	furosemide	spironolactone	furosemide	spironolactone	1	0
A02BC02_B01AB05	C03CA01_C03DA01	pantoprazole	enoxaparin	furosemide	spironolactone	0.301874	1.42748e-21
C01AA05_A12BA01	C03CA01_C03DA01	digoxin	potassium chloride	furosemide	spironolactone	-0.0482687	0.136076
J01DC02_C07AB02	C03CA01_C03DA01	cefuroxime	metoprolol	furosemide	spironolactone	0.0039804	0.902229
B01AC04_C07AB02	C03CA01_C03DA01	clopidogrel	metoprolol	furosemide	spironolactone	0.124078	0.000120932
N02AA05_A03FA01	C03CA01_C03DA01	oxycodone	metoclopramide	furosemide	spironolactone	-0.0241229	0.456512
J01DC02_B01AB05	C03CA01_C03DA01	cefuroxime	enoxaparin	furosemide	spironolactone	0.133067	3.70489e-05
B01AB10_A12BA01	C03CA01_C03DA01	tinzaparin	potassium chloride	furosemide	spironolactone	-0.13329	3.59429e-05
J01MA02_A12BA01	C03CA01_C03DA01	ciprofloxacin	potassium chloride	furosemide	spironolactone	0.0801294	0.0132497
B01AC06_B01AX05	C03CA01_C03DA01	acetylsalicylic acid	fondaparinux	furosemide	spironolactone	0.0245679	0.448245
A02BC02_J01MA02	C03CA01_C03DA01	pantoprazole	ciprofloxacin	furosemide	spironolactone	0.240494	4.95493e-14
N03AX12_C03CA01	C03CA01_C03DA01	gabapentin	furosemide	furosemide	spironolactone	0.263246	1.3309e-16
A12BA01_J01XD01	C03CA01_C03DA01	potassium chloride	metronidazole	furosemide	spironolactone	0.0295191	0.362171
J01DC02_B02AA02	C03CA01_C03DA01	cefuroxime	tranexamic acid	furosemide	spironolactone	0.00345886	0.914988
C07AB02_C01AA05	C03CA01_C03DA01	metoprolol	digoxin	furosemide	spironolactone	-0.173156	7.25382e-08
A12BA01_B01AB05	C03CA01_C03DA01	potassium chloride	enoxaparin	furosemide	spironolactone	-0.013815	0.669825
C03CA01_J01DH02	C03CA01_C03DA01	furosemide	meropenem	furosemide	spironolactone	-0.0218174	0.500679
N03AX12_A06AB02	C03CA01_C03DA01	gabapentin	bisacodyl	furosemide	spironolactone	0.0740203	0.022161
C08CA01_A02BC02	C03CA01_C03DA01	amlodipine	pantoprazole	furosemide	spironolactone	-0.0948206	0.00335681
A06AD11_N02AA01	C03CA01_C03DA01	lactulose	morphine	furosemide	spironolactone	0.0413052	0.202192
C07AB02_B01AX05	C03CA01_C03DA01	metoprolol	fondaparinux	furosemide	spironolactone	0.122585	0.000146089
A06AD11_A02BC02	C03CA01_C03DA01	lactulose	pantoprazole	furosemide	spironolactone	0.0431677	0.182568
J01MA02_J01DH02	C03CA01_C03DA01	ciprofloxacin	meropenem	furosemide	spironolactone	0.0278651	0.389703
A11DA01_A02BC02	C03CA01_C03DA01	thiamine (vit B1)	pantoprazole	furosemide	spironolactone	-0.0502073	0.12102
C08CA01_C03CA01	C03CA01_C03DA01	amlodipine	furosemide	furosemide	spironolactone	-0.161074	5.61892e-07
J01DC02_C08CA01	C03CA01_C03DA01	cefuroxime	amlodipine	furosemide	spironolactone	-0.0413743	0.201438
A02BC02_A11DA01	C03CA01_C03DA01	pantoprazole	thiamine (vit B1)	furosemide	spironolactone	0.141833	1.08459e-05
A12BA01_A11DA01	C03CA01_C03DA01	potassium chloride	thiamine (vit B1)	furosemide	spironolactone	0.00237871	0.941477
A02BC02_J02AC01	C03CA01_C03DA01	pantoprazole	fluconazole	furosemide	spironolactone	0.208613	7.51033e-11
B01AC04_C03CA01	C03CA01_C03DA01	clopidogrel	furosemide	furosemide	spironolactone	0.175668	4.65239e-08
J01DH02_C03CA01	C03CA01_C03DA01	meropenem	furosemide	furosemide	spironolactone	0.0218312	0.500408
J01CF01_A02BC02	C03CA01_C03DA01	dicloxacillin	pantoprazole	furosemide	spironolactone	0.0660239	0.0413608
A12BA01_C03DA01	C03CA01_C03DA01	potassium chloride	spironolactone	furosemide	spironolactone	0.0236358	0.465656
C03DA01_C03CA01	C03CA01_C03DA01	spironolactone	furosemide	furosemide	spironolactone	0.292294	2.88606e-20
A12BA01_J02AC01	C03CA01_C03DA01	potassium chloride	fluconazole	furosemide	spironolactone	0.0144963	0.654574
J02AC01_A02BC02	C03CA01_C03DA01	fluconazole	pantoprazole	furosemide	spironolactone	0.165971	2.4946e-07
A06AD11_C03CA01	C03CA01_C03DA01	lactulose	furosemide	furosemide	spironolactone	0.019251	0.552384
N03AX12_B01AC06	C03CA01_C03DA01	gabapentin	acetylsalicylic acid	furosemide	spironolactone	0.11059	0.000617973
J01DH02_J01MA02	C03CA01_C03DA01	meropenem	ciprofloxacin	furosemide	spironolactone	0.0437316	0.176914
C03CA01_C01BD01	C03CA01_C03DA01	furosemide	amiodarone	furosemide	spironolactone	0.131553	4.54657e-05
B01AC04_A02BC02	C03CA01_C03DA01	clopidogrel	pantoprazole	furosemide	spironolactone	0.223267	2.97568e-12
A12BA01_J01DH02	C03CA01_C03DA01	potassium chloride	meropenem	furosemide	spironolactone	-0.0626508	0.052933
B01AC06_B01AC24	C03CA01_C03DA01	acetylsalicylic acid	ticagrelor	furosemide	spironolactone	0.0553296	0.0874648
N02AB03_N02AA01	C03CA01_C03DA01	fentanyl	morphine	furosemide	spironolactone	0.13447	3.05864e-05
A12BA01_N05AD01	C03CA01_C03DA01	potassium chloride	haloperidol	furosemide	spironolactone	0.0486875	0.132707
A06AD11_A06AB08	C03CA01_C03DA01	lactulose	sodium picosulfate	furosemide	spironolactone	0.129318	6.12498e-05
J01DH02_A02BC02	C03CA01_C03DA01	meropenem	pantoprazole	furosemide	spironolactone	0.123956	0.000122817
C01BD01_C03CA01	C03CA01_C03DA01	amiodarone	furosemide	furosemide	spironolactone	-0.183046	1.21586e-08
C07AB02_C10AA05	C03CA01_C03DA01	metoprolol	atorvastatin	furosemide	spironolactone	0.297569	5.59093e-21
N03AX12_B01AB05	C03CA01_C03DA01	gabapentin	enoxaparin	furosemide	spironolactone	0.0426455	0.187923
A06AD11_A12BA01	C03CA01_C03DA01	lactulose	potassium chloride	furosemide	spironolactone	-0.0464894	0.151128
C09AA02_C10AA01	C03CA01_C03DA01	enalapril	simvastatin	furosemide	spironolactone	-0.0224729	0.487896
A11DA01_N05BA02	C03CA01_C03DA01	thiamine (vit B1)	chlordiazepoxide	furosemide	spironolactone	0.105929	0.00104375
C09AA02_C03CA01	C03CA01_C03DA01	enalapril	furosemide	furosemide	spironolactone	0.0656616	0.042491
J01DC02_B01AF01	C03CA01_C03DA01	cefuroxime	rivaroxaban	furosemide	spironolactone	-0.105413	0.0011047
B01AC04_B01AX05	C03CA01_C03DA01	clopidogrel	fondaparinux	furosemide	spironolactone	0.213459	2.64905e-11
J01CF01_N02AA05	C03CA01_C03DA01	dicloxacillin	oxycodone	furosemide	spironolactone	-0.0260234	0.421809
J02AC01_N02AA01	C03CA01_C03DA01	fluconazole	morphine	furosemide	spironolactone	-0.0276892	0.392703
J01DC02_J01GB03	C03CA01_C03DA01	cefuroxime	gentamicin	furosemide	spironolactone	-0.188058	4.73356e-09
A11DA01_C03CA01	C03CA01_C03DA01	thiamine (vit B1)	furosemide	furosemide	spironolactone	0.0721003	0.0258736
C07AB02_C09AA02	C03CA01_C03DA01	metoprolol	enalapril	furosemide	spironolactone	-0.008086	0.802928
J02AC01_C03CA01	C03CA01_C03DA01	fluconazole	furosemide	furosemide	spironolactone	-0.0859817	0.00784791
C07AB02_B01AA03	C03CA01_C03DA01	metoprolol	warfarin	furosemide	spironolactone	-0.174145	6.09512e-08
J01DH02_N02AA01	C03CA01_C03DA01	meropenem	morphine	furosemide	spironolactone	-0.0258352	0.425176
C07AB02_B01AB05	C03CA01_C03DA01	metoprolol	enoxaparin	furosemide	spironolactone	0.148271	4.19467e-06
C07AB02_B01AC24	C03CA01_C03DA01	metoprolol	ticagrelor	furosemide	spironolactone	0.111446	0.000560024
B01AA03_C03CA01	C03CA01_C03DA01	warfarin	furosemide	furosemide	spironolactone	0.0040935	0.899466
A02BC02_N05AD01	C03CA01_C03DA01	pantoprazole	haloperidol	furosemide	spironolactone	0.210785	4.72237e-11
J01MA02_J01XD01	C03CA01_C03DA01	ciprofloxacin	metronidazole	furosemide	spironolactone	-0.0871283	0.00705724
N02AB03_A02BC02	C03CA01_C03DA01	fentanyl	pantoprazole	furosemide	spironolactone	0.0741783	0.0218772
C09AA02_A02BC02	C03CA01_C03DA01	enalapril	pantoprazole	furosemide	spironolactone	-0.0968532	0.00273379
C09AA02_A12BA01	C03CA01_C03DA01	enalapril	potassium chloride	furosemide	spironolactone	-0.108973	0.000742859
C01AA05_B01AB10	C03CA01_C03DA01	digoxin	tinzaparin	furosemide	spironolactone	-0.0781225	0.0157458
J01MA02_B01AC06	C03CA01_C03DA01	ciprofloxacin	acetylsalicylic acid	furosemide	spironolactone	0.158075	9.13126e-07
A12BA01_C01BD01	C03CA01_C03DA01	potassium chloride	amiodarone	furosemide	spironolactone	-0.0349666	0.280369
J01DC02_C09AA02	C03CA01_C03DA01	cefuroxime	enalapril	furosemide	spironolactone	0.137162	2.10645e-05
J01CF01_J01CE01	C03CA01_C03DA01	dicloxacillin	benzylpenicillin	furosemide	spironolactone	0.0441634	0.172673
C09AA02_C07AB02	C03CA01_C03DA01	enalapril	metoprolol	furosemide	spironolactone	0.0819661	0.0112784
C01BD01_A02BC02	C03CA01_C03DA01	amiodarone	pantoprazole	furosemide	spironolactone	0.00906665	0.779611
J01DC02_A11DA01	C03CA01_C03DA01	cefuroxime	thiamine (vit B1)	furosemide	spironolactone	-0.0630528	0.0514254
J01CE01_C03CA01	C03CA01_C03DA01	benzylpenicillin	furosemide	furosemide	spironolactone	0.0738151	0.0225344
A12BA01_A12CC30	C03CA01_C03DA01	potassium chloride	magnesium (different salts in combination)	furosemide	spironolactone	0.0963957	0.00286402
A12BA01_J01CR05	C03CA01_C03DA01	potassium chloride	piperacillin and enzyme inhibitor	furosemide	spironolactone	0.0769917	0.0173269
J01MA02_C07AB02	C03CA01_C03DA01	ciprofloxacin	metoprolol	furosemide	spironolactone	0.0499359	0.123046
J01MA02_C10AA01	C03CA01_C03DA01	ciprofloxacin	simvastatin	furosemide	spironolactone	0.168977	1.49725e-07
N03AX12_C07AB02	C03CA01_C03DA01	gabapentin	metoprolol	furosemide	spironolactone	0.266013	6.22173e-17
C07AB02_C09AA05	C03CA01_C03DA01	metoprolol	ramipril	furosemide	spironolactone	-0.108929	0.00074663
J01XA01_C03CA01	C03CA01_C03DA01	vancomycin	furosemide	furosemide	spironolactone	-0.0627781	0.0524517
A12BA01_J01XA01	C03CA01_C03DA01	potassium chloride	vancomycin	furosemide	spironolactone	0.0843352	0.00912192
C03CA01_R03AL01	C03CA01_C03DA01	furosemide	fenoterol and ipratropium bromide	furosemide	spironolactone	-0.176124	4.28855e-08
C01BD01_B01AC06	C03CA01_C03DA01	amiodarone	acetylsalicylic acid	furosemide	spironolactone	-0.229993	6.25356e-13
J01DC02_C09CA01	C03CA01_C03DA01	cefuroxime	losartan	furosemide	spironolactone	-0.199894	4.5976e-10
H02AB06_J02AC01	C03CA01_C03DA01	prednisolone	fluconazole	furosemide	spironolactone	0.131397	4.64256e-05
J01XA01_A02BC02	C03CA01_C03DA01	vancomycin	pantoprazole	furosemide	spironolactone	0.0662069	0.0407996
J01CF01_C03CA01	C03CA01_C03DA01	dicloxacillin	furosemide	furosemide	spironolactone	0.0180463	0.577527
C09AA05_C03CA01	C03CA01_C03DA01	ramipril	furosemide	furosemide	spironolactone	-0.181345	1.66499e-08
J01XD01_J01GB03	C03CA01_C03DA01	metronidazole	gentamicin	furosemide	spironolactone	0.112855	0.000475559
J01DC02_A10BA02	C03CA01_C03DA01	cefuroxime	metformin	furosemide	spironolactone	-0.108316	0.000800069
J01CE01_J01CF01	C03CA01_C03DA01	benzylpenicillin	dicloxacillin	furosemide	spironolactone	0.0989116	0.00221207
A11DA01_A06AD11	C03CA01_C03DA01	thiamine (vit B1)	lactulose	furosemide	spironolactone	-0.0311004	0.337019
A12BA01_N02AB03	C03CA01_C03DA01	potassium chloride	fentanyl	furosemide	spironolactone	0.148424	4.09902e-06
J01DC02_N06AB04	C03CA01_C03DA01	cefuroxime	citalopram	furosemide	spironolactone	0.118566	0.000240467
C07AB02_C01BD01	C03CA01_C03DA01	metoprolol	amiodarone	furosemide	spironolactone	-0.027625	0.393802
A11DA01_B01AB10	C03CA01_C03DA01	thiamine (vit B1)	tinzaparin	furosemide	spironolactone	0.041471	0.200386
C07AG02_C03CA01	C03CA01_C03DA01	carvedilol	furosemide	furosemide	spironolactone	0.0387587	0.231445
J01DC02_M03BB03	C03CA01_C03DA01	cefuroxime	chlorzoxazone	furosemide	spironolactone	0.152332	2.25647e-06
J01MA02_B01AB05	C03CA01_C03DA01	ciprofloxacin	enoxaparin	furosemide	spironolactone	0.0393511	0.224386
C01AA05_H02AB06	C03CA01_C03DA01	digoxin	prednisolone	furosemide	spironolactone	-0.102713	0.0014809
J01CE01_B01AC06	C03CA01_C03DA01	benzylpenicillin	acetylsalicylic acid	furosemide	spironolactone	0.115721	0.000339017
A12BA01_A10AB01	C03CA01_C03DA01	potassium chloride	insulin (human)	furosemide	spironolactone	0.0779316	0.0160035
J01DH02_B01AB05	C03CA01_C03DA01	meropenem	enoxaparin	furosemide	spironolactone	-0.0126599	0.695994
J01DH02_B01AC06	C03CA01_C03DA01	meropenem	acetylsalicylic acid	furosemide	spironolactone	-0.164856	3.00764e-07
H02AB04_A02BC02	C03CA01_C03DA01	methylprednisolone	pantoprazole	furosemide	spironolactone	0.0950714	0.00327352
N03AX12_A06AD11	C03CA01_C03DA01	gabapentin	lactulose	furosemide	spironolactone	0.0912543	0.00476902
J01CE01_C10AA01	C03CA01_C03DA01	benzylpenicillin	simvastatin	furosemide	spironolactone	-0.0741689	0.0218939
J01CR05_C03CA01	C03CA01_C03DA01	piperacillin and enzyme inhibitor	furosemide	furosemide	spironolactone	0.104031	0.00128463
J01CR05_A02BC02	C03CA01_C03DA01	piperacillin and enzyme inhibitor	pantoprazole	furosemide	spironolactone	0.0160154	0.621087
J01MA02_A11DA01	C03CA01_C03DA01	ciprofloxacin	thiamine (vit B1)	furosemide	spironolactone	0.063255	0.0506809
N03AX12_A06AB08	C03CA01_C03DA01	gabapentin	sodium picosulfate	furosemide	spironolactone	0.0417555	0.197313
A12BA01_R03AL01	C03CA01_C03DA01	potassium chloride	fenoterol and ipratropium bromide	furosemide	spironolactone	0.225556	1.75978e-12
A12BA01_N07BA01	C03CA01_C03DA01	potassium chloride	nicotine	furosemide	spironolactone	-0.0574622	0.0759145
A11DA01_J01XD01	C03CA01_C03DA01	thiamine (vit B1)	metronidazole	furosemide	spironolactone	-0.00341957	0.91595
B01AC04_B01AB05	C03CA01_C03DA01	clopidogrel	enoxaparin	furosemide	spironolactone	0.137372	2.04557e-05
J01DC02_R03BB04	C03CA01_C03DA01	cefuroxime	tiotropium bromide	furosemide	spironolactone	-0.0350854	0.278737
J01CF01_J01CE02	C03CA01_C03DA01	dicloxacillin	phenoxymethylpenicillin	furosemide	spironolactone	-0.0531221	0.100871
C07AG02_A12BA01	C03CA01_C03DA01	carvedilol	potassium chloride	furosemide	spironolactone	0.0811521	0.0121176
N02AB03_N02AA05	C03CA01_C03DA01	fentanyl	oxycodone	furosemide	spironolactone	0.0470268	0.146453
J01CE01_C07AB02	C03CA01_C03DA01	benzylpenicillin	metoprolol	furosemide	spironolactone	0.053759	0.0968453
J01DC02_N01BB01	C03CA01_C03DA01	cefuroxime	bupivacaine	furosemide	spironolactone	0.0310525	0.337765
A11DA01_N05AD01	C03CA01_C03DA01	thiamine (vit B1)	haloperidol	furosemide	spironolactone	-0.12349	0.000130308
C03CA01_C03BA08	C03CA01_C03DA01	furosemide	metolazone	furosemide	spironolactone	0.145687	6.17169e-06
C01AA05_J01XD01	C03CA01_C03DA01	digoxin	metronidazole	furosemide	spironolactone	-0.0142209	0.660721
A11DA01_N05BA01	C03CA01_C03DA01	thiamine (vit B1)	diazepam	furosemide	spironolactone	-0.107851	0.000842886
A12BA01_N05BA02	C03CA01_C03DA01	potassium chloride	chlordiazepoxide	furosemide	spironolactone	-0.257744	5.88209e-16
C07AB02_B01AE07	C03CA01_C03DA01	metoprolol	dabigatran etexilate	furosemide	spironolactone	-0.0432067	0.182173
J01CA01_J01GB03	C03CA01_C03DA01	ampicillin	gentamicin	furosemide	spironolactone	-0.0601274	0.0632587
A11DA01_A12CC30	C03CA01_C03DA01	thiamine (vit B1)	magnesium (different salts in combination)	furosemide	spironolactone	0.0752916	0.0199654
N03AX12_N02AB03	C03CA01_C03DA01	gabapentin	fentanyl	furosemide	spironolactone	-0.110383	0.000632804
J01CF01_N03AX12	C03CA01_C03DA01	dicloxacillin	gabapentin	furosemide	spironolactone	0.0294918	0.362616
A12BA01_C03CA01	A02BC02_B01AB05	potassium chloride	furosemide	pantoprazole	enoxaparin	-0.0267693	0.408624
N02AA01_A06AB02	A02BC02_B01AB05	morphine	bisacodyl	pantoprazole	enoxaparin	-0.185761	7.31691e-09
A12BA01_A02BC02	A02BC02_B01AB05	potassium chloride	pantoprazole	pantoprazole	enoxaparin	-0.0347761	0.283
A02BC02_C03CA01	A02BC02_B01AB05	pantoprazole	furosemide	pantoprazole	enoxaparin	0.420503	3.30432e-42
N02AX02_N02AA01	A02BC02_B01AB05	tramadol	morphine	pantoprazole	enoxaparin	0.00842307	0.794893
C07AB02_B01AC06	A02BC02_B01AB05	metoprolol	acetylsalicylic acid	pantoprazole	enoxaparin	-0.207581	9.34562e-11
J01DC02_A02BC02	A02BC02_B01AB05	cefuroxime	pantoprazole	pantoprazole	enoxaparin	-0.115702	0.000339797
B01AC06_C10AA01	A02BC02_B01AB05	acetylsalicylic acid	simvastatin	pantoprazole	enoxaparin	0.0648477	0.0451262
N02AA05_A06AB02	A02BC02_B01AB05	oxycodone	bisacodyl	pantoprazole	enoxaparin	0.172816	7.69903e-08
N02AX02_A02BC02	A02BC02_B01AB05	tramadol	pantoprazole	pantoprazole	enoxaparin	0.156985	1.08678e-06
J01DC02_C03CA01	A02BC02_B01AB05	cefuroxime	furosemide	pantoprazole	enoxaparin	0.06659	0.0396454
B01AC06_C07AB02	A02BC02_B01AB05	acetylsalicylic acid	metoprolol	pantoprazole	enoxaparin	0.164919	2.97588e-07
N02AA05_A02BC02	A02BC02_B01AB05	oxycodone	pantoprazole	pantoprazole	enoxaparin	0.309598	1.16316e-22
B01AC06_B01AC04	A02BC02_B01AB05	acetylsalicylic acid	clopidogrel	pantoprazole	enoxaparin	0.158274	8.84405e-07
A02AA04_N02AA01	A02BC02_B01AB05	magnesium hydroxide	morphine	pantoprazole	enoxaparin	0.342239	1.2445e-27
C07AB02_C03CA01	A02BC02_B01AB05	metoprolol	furosemide	pantoprazole	enoxaparin	0.286756	1.55872e-19
N03AX12_N02AA01	A02BC02_B01AB05	gabapentin	morphine	pantoprazole	enoxaparin	0.0178776	0.581091
B01AC06_C03CA01	A02BC02_B01AB05	acetylsalicylic acid	furosemide	pantoprazole	enoxaparin	0.237055	1.15203e-13
C07AB02_C10AA01	A02BC02_B01AB05	metoprolol	simvastatin	pantoprazole	enoxaparin	0.218066	9.60994e-12
N02AA01_A06AD11	A02BC02_B01AB05	morphine	lactulose	pantoprazole	enoxaparin	0.0882945	0.00632703
J01DC02_A06AB02	A02BC02_B01AB05	cefuroxime	bisacodyl	pantoprazole	enoxaparin	-0.038747	0.231586
B01AC04_B01AC06	A02BC02_B01AB05	clopidogrel	acetylsalicylic acid	pantoprazole	enoxaparin	0.439947	1.77904e-46
C07AB02_A12BA01	A02BC02_B01AB05	metoprolol	potassium chloride	pantoprazole	enoxaparin	0.139556	1.50298e-05
A02BC02_A03FA01	A02BC02_B01AB05	pantoprazole	metoclopramide	pantoprazole	enoxaparin	0.348085	1.37945e-28
C07AB02_A02BC02	A02BC02_B01AB05	metoprolol	pantoprazole	pantoprazole	enoxaparin	-0.0517851	0.109755
H02AB06_A02BC02	A02BC02_B01AB05	prednisolone	pantoprazole	pantoprazole	enoxaparin	-0.0961466	0.00293727
N02AA05_B01AB10	A02BC02_B01AB05	oxycodone	tinzaparin	pantoprazole	enoxaparin	0.064654	0.045773
J01XD01_N02AA01	A02BC02_B01AB05	metronidazole	morphine	pantoprazole	enoxaparin	0.231459	4.42152e-13
A12BA01_B01AB10	A02BC02_B01AB05	potassium chloride	tinzaparin	pantoprazole	enoxaparin	-0.153362	1.92298e-06
J01DC02_J01XD01	A02BC02_B01AB05	cefuroxime	metronidazole	pantoprazole	enoxaparin	-0.108291	0.000802281
A06AB02_N02AA01	A02BC02_B01AB05	bisacodyl	morphine	pantoprazole	enoxaparin	0.250164	4.30199e-15
J01DC02_B01AC06	A02BC02_B01AB05	cefuroxime	acetylsalicylic acid	pantoprazole	enoxaparin	0.419451	5.52271e-42
N02AX02_A02AA04	A02BC02_B01AB05	tramadol	magnesium hydroxide	pantoprazole	enoxaparin	-0.0522177	0.106815
N03AX12_A02BC02	A02BC02_B01AB05	gabapentin	pantoprazole	pantoprazole	enoxaparin	0.0592454	0.0672386
B01AC04_C10AA01	A02BC02_B01AB05	clopidogrel	simvastatin	pantoprazole	enoxaparin	0.510869	1.30451e-64
N02AA01_A06AB08	A02BC02_B01AB05	morphine	sodium picosulfate	pantoprazole	enoxaparin	0.134588	3.0097e-05
A12BA01_A03FA01	A02BC02_B01AB05	potassium chloride	metoclopramide	pantoprazole	enoxaparin	0.219349	7.21578e-12
N02AX02_C03CA01	A02BC02_B01AB05	tramadol	furosemide	pantoprazole	enoxaparin	-0.0835378	0.00980275
C03CA01_B01AB05	A02BC02_B01AB05	furosemide	enoxaparin	pantoprazole	enoxaparin	-0.142039	1.05267e-05
B01AB10_A02BC02	A02BC02_B01AB05	tinzaparin	pantoprazole	pantoprazole	enoxaparin	-0.335232	1.63474e-26
N02AA05_N05CF01	A02BC02_B01AB05	oxycodone	zopiclone	pantoprazole	enoxaparin	-0.0713339	0.0274992
J01DC02_C10AA01	A02BC02_B01AB05	cefuroxime	simvastatin	pantoprazole	enoxaparin	0.160115	6.56964e-07
A06AB02_A02BC02	A02BC02_B01AB05	bisacodyl	pantoprazole	pantoprazole	enoxaparin	0.19885	5.68117e-10
B01AB10_C03CA01	A02BC02_B01AB05	tinzaparin	furosemide	pantoprazole	enoxaparin	-0.0616928	0.0566743
C01AA05_C03CA01	A02BC02_B01AB05	digoxin	furosemide	pantoprazole	enoxaparin	0.0143039	0.658866
N02AA05_C03CA01	A02BC02_B01AB05	oxycodone	furosemide	pantoprazole	enoxaparin	-0.177823	3.16209e-08
A12BA01_A06AD11	A02BC02_B01AB05	potassium chloride	lactulose	pantoprazole	enoxaparin	0.119947	0.000202977
C07AB02_B01AC04	A02BC02_B01AB05	metoprolol	clopidogrel	pantoprazole	enoxaparin	0.0883989	0.00626513
J01MA02_C03CA01	A02BC02_B01AB05	ciprofloxacin	furosemide	pantoprazole	enoxaparin	0.0622954	0.0542961
H02AB06_N02AA01	A02BC02_B01AB05	prednisolone	morphine	pantoprazole	enoxaparin	-0.193536	1.63839e-09
A02AA04_B01AB10	A02BC02_B01AB05	magnesium hydroxide	tinzaparin	pantoprazole	enoxaparin	0.215547	1.67798e-11
N02AA01_M03BB03	A02BC02_B01AB05	morphine	chlorzoxazone	pantoprazole	enoxaparin	0.102422	0.00152788
J01MA02_A02BC02	A02BC02_B01AB05	ciprofloxacin	pantoprazole	pantoprazole	enoxaparin	-0.214766	1.99163e-11
C07AB02_N05CF01	A02BC02_B01AB05	metoprolol	zopiclone	pantoprazole	enoxaparin	-0.215097	1.85218e-11
A12BA01_J01MA02	A02BC02_B01AB05	potassium chloride	ciprofloxacin	pantoprazole	enoxaparin	0.275948	3.76528e-18
C03CA01_C03DA01	A02BC02_B01AB05	furosemide	spironolactone	pantoprazole	enoxaparin	0.301874	1.42748e-21
A02BC02_B01AB05	A02BC02_B01AB05	pantoprazole	enoxaparin	pantoprazole	enoxaparin	1	0
C01AA05_A12BA01	A02BC02_B01AB05	digoxin	potassium chloride	pantoprazole	enoxaparin	-0.256952	7.26223e-16
J01DC02_C07AB02	A02BC02_B01AB05	cefuroxime	metoprolol	pantoprazole	enoxaparin	-0.0665361	0.0398061
B01AC04_C07AB02	A02BC02_B01AB05	clopidogrel	metoprolol	pantoprazole	enoxaparin	0.228747	8.37939e-13
N02AA05_A03FA01	A02BC02_B01AB05	oxycodone	metoclopramide	pantoprazole	enoxaparin	-0.122139	0.000154519
J01DC02_B01AB05	A02BC02_B01AB05	cefuroxime	enoxaparin	pantoprazole	enoxaparin	-0.00989383	0.760094
B01AB10_A12BA01	A02BC02_B01AB05	tinzaparin	potassium chloride	pantoprazole	enoxaparin	-0.310805	7.8074e-23
J01MA02_A12BA01	A02BC02_B01AB05	ciprofloxacin	potassium chloride	pantoprazole	enoxaparin	0.244771	1.70337e-14
B01AC06_B01AX05	A02BC02_B01AB05	acetylsalicylic acid	fondaparinux	pantoprazole	enoxaparin	0.112233	0.000511259
A02BC02_J01MA02	A02BC02_B01AB05	pantoprazole	ciprofloxacin	pantoprazole	enoxaparin	0.325909	4.54609e-25
N03AX12_C03CA01	A02BC02_B01AB05	gabapentin	furosemide	pantoprazole	enoxaparin	0.337722	6.59715e-27
A12BA01_J01XD01	A02BC02_B01AB05	potassium chloride	metronidazole	pantoprazole	enoxaparin	0.212252	3.44196e-11
J01DC02_B02AA02	A02BC02_B01AB05	cefuroxime	tranexamic acid	pantoprazole	enoxaparin	-0.125921	9.54802e-05
C07AB02_C01AA05	A02BC02_B01AB05	metoprolol	digoxin	pantoprazole	enoxaparin	-0.105575	0.00108523
A12BA01_B01AB05	A02BC02_B01AB05	potassium chloride	enoxaparin	pantoprazole	enoxaparin	-0.0865458	0.00744955
C03CA01_J01DH02	A02BC02_B01AB05	furosemide	meropenem	pantoprazole	enoxaparin	-0.0897894	0.00549063
N03AX12_A06AB02	A02BC02_B01AB05	gabapentin	bisacodyl	pantoprazole	enoxaparin	-0.0186651	0.564545
C08CA01_A02BC02	A02BC02_B01AB05	amlodipine	pantoprazole	pantoprazole	enoxaparin	-0.263359	1.29054e-16
A06AD11_N02AA01	A02BC02_B01AB05	lactulose	morphine	pantoprazole	enoxaparin	0.0603464	0.0623012
C07AB02_B01AX05	A02BC02_B01AB05	metoprolol	fondaparinux	pantoprazole	enoxaparin	0.0226367	0.484729
A06AD11_A02BC02	A02BC02_B01AB05	lactulose	pantoprazole	pantoprazole	enoxaparin	-0.041519	0.199865
J01MA02_J01DH02	A02BC02_B01AB05	ciprofloxacin	meropenem	pantoprazole	enoxaparin	0.165383	2.75345e-07
A11DA01_A02BC02	A02BC02_B01AB05	thiamine (vit B1)	pantoprazole	pantoprazole	enoxaparin	-0.232041	3.85031e-13
C08CA01_C03CA01	A02BC02_B01AB05	amlodipine	furosemide	pantoprazole	enoxaparin	-0.334067	2.49273e-26
J01DC02_C08CA01	A02BC02_B01AB05	cefuroxime	amlodipine	pantoprazole	enoxaparin	-0.161189	5.51419e-07
A02BC02_A11DA01	A02BC02_B01AB05	pantoprazole	thiamine (vit B1)	pantoprazole	enoxaparin	0.252717	2.217e-15
A12BA01_A11DA01	A02BC02_B01AB05	potassium chloride	thiamine (vit B1)	pantoprazole	enoxaparin	-0.0225446	0.486507
A02BC02_J02AC01	A02BC02_B01AB05	pantoprazole	fluconazole	pantoprazole	enoxaparin	0.0498149	0.123958
B01AC04_C03CA01	A02BC02_B01AB05	clopidogrel	furosemide	pantoprazole	enoxaparin	0.379726	4.05052e-34
J01DH02_C03CA01	A02BC02_B01AB05	meropenem	furosemide	pantoprazole	enoxaparin	0.117725	0.000266368
J01CF01_A02BC02	A02BC02_B01AB05	dicloxacillin	pantoprazole	pantoprazole	enoxaparin	0.109453	0.000703525
A12BA01_C03DA01	A02BC02_B01AB05	potassium chloride	spironolactone	pantoprazole	enoxaparin	-0.104255	0.00125367
C03DA01_C03CA01	A02BC02_B01AB05	spironolactone	furosemide	pantoprazole	enoxaparin	0.0929322	0.00404859
A12BA01_J02AC01	A02BC02_B01AB05	potassium chloride	fluconazole	pantoprazole	enoxaparin	0.0279184	0.388797
J02AC01_A02BC02	A02BC02_B01AB05	fluconazole	pantoprazole	pantoprazole	enoxaparin	0.334986	1.78756e-26
A06AD11_C03CA01	A02BC02_B01AB05	lactulose	furosemide	pantoprazole	enoxaparin	0.117318	0.000279823
N03AX12_B01AC06	A02BC02_B01AB05	gabapentin	acetylsalicylic acid	pantoprazole	enoxaparin	-0.0177639	0.583497
J01DH02_J01MA02	A02BC02_B01AB05	meropenem	ciprofloxacin	pantoprazole	enoxaparin	0.179432	2.36243e-08
C03CA01_C01BD01	A02BC02_B01AB05	furosemide	amiodarone	pantoprazole	enoxaparin	0.286984	1.45502e-19
B01AC04_A02BC02	A02BC02_B01AB05	clopidogrel	pantoprazole	pantoprazole	enoxaparin	0.401788	2.35284e-38
A12BA01_J01DH02	A02BC02_B01AB05	potassium chloride	meropenem	pantoprazole	enoxaparin	0.0118996	0.71342
B01AC06_B01AC24	A02BC02_B01AB05	acetylsalicylic acid	ticagrelor	pantoprazole	enoxaparin	0.256402	8.40509e-16
N02AB03_N02AA01	A02BC02_B01AB05	fentanyl	morphine	pantoprazole	enoxaparin	0.257303	6.6152e-16
A12BA01_N05AD01	A02BC02_B01AB05	potassium chloride	haloperidol	pantoprazole	enoxaparin	0.18319	1.18384e-08
A06AD11_A06AB08	A02BC02_B01AB05	lactulose	sodium picosulfate	pantoprazole	enoxaparin	-0.0133689	0.679886
J01DH02_A02BC02	A02BC02_B01AB05	meropenem	pantoprazole	pantoprazole	enoxaparin	0.338938	4.22227e-27
C01BD01_C03CA01	A02BC02_B01AB05	amiodarone	furosemide	pantoprazole	enoxaparin	-0.204095	1.93998e-10
C07AB02_C10AA05	A02BC02_B01AB05	metoprolol	atorvastatin	pantoprazole	enoxaparin	0.233491	2.72406e-13
N03AX12_B01AB05	A02BC02_B01AB05	gabapentin	enoxaparin	pantoprazole	enoxaparin	-0.241572	3.79327e-14
A06AD11_A12BA01	A02BC02_B01AB05	lactulose	potassium chloride	pantoprazole	enoxaparin	-0.0323538	0.3179
C09AA02_C10AA01	A02BC02_B01AB05	enalapril	simvastatin	pantoprazole	enoxaparin	-0.189293	3.73689e-09
A11DA01_N05BA02	A02BC02_B01AB05	thiamine (vit B1)	chlordiazepoxide	pantoprazole	enoxaparin	0.107548	0.000871978
C09AA02_C03CA01	A02BC02_B01AB05	enalapril	furosemide	pantoprazole	enoxaparin	0.0204085	0.528743
J01DC02_B01AF01	A02BC02_B01AB05	cefuroxime	rivaroxaban	pantoprazole	enoxaparin	-0.169243	1.43067e-07
B01AC04_B01AX05	A02BC02_B01AB05	clopidogrel	fondaparinux	pantoprazole	enoxaparin	0.34176	1.48692e-27
J01CF01_N02AA05	A02BC02_B01AB05	dicloxacillin	oxycodone	pantoprazole	enoxaparin	-0.0357601	0.269592
J02AC01_N02AA01	A02BC02_B01AB05	fluconazole	morphine	pantoprazole	enoxaparin	0.0768374	0.017553
J01DC02_J01GB03	A02BC02_B01AB05	cefuroxime	gentamicin	pantoprazole	enoxaparin	-0.41208	1.91929e-40
A11DA01_C03CA01	A02BC02_B01AB05	thiamine (vit B1)	furosemide	pantoprazole	enoxaparin	-0.189502	3.58936e-09
C07AB02_C09AA02	A02BC02_B01AB05	metoprolol	enalapril	pantoprazole	enoxaparin	0.000775561	0.980904
J02AC01_C03CA01	A02BC02_B01AB05	fluconazole	furosemide	pantoprazole	enoxaparin	0.0314615	0.331437
C07AB02_B01AA03	A02BC02_B01AB05	metoprolol	warfarin	pantoprazole	enoxaparin	-0.125411	0.000101969
J01DH02_N02AA01	A02BC02_B01AB05	meropenem	morphine	pantoprazole	enoxaparin	0.238386	8.32338e-14
C07AB02_B01AB05	A02BC02_B01AB05	metoprolol	enoxaparin	pantoprazole	enoxaparin	0.242648	2.90137e-14
C07AB02_B01AC24	A02BC02_B01AB05	metoprolol	ticagrelor	pantoprazole	enoxaparin	0.0439033	0.175219
B01AA03_C03CA01	A02BC02_B01AB05	warfarin	furosemide	pantoprazole	enoxaparin	-0.0654795	0.0430693
A02BC02_N05AD01	A02BC02_B01AB05	pantoprazole	haloperidol	pantoprazole	enoxaparin	0.354923	9.91576e-30
J01MA02_J01XD01	A02BC02_B01AB05	ciprofloxacin	metronidazole	pantoprazole	enoxaparin	-0.218007	9.73625e-12
N02AB03_A02BC02	A02BC02_B01AB05	fentanyl	pantoprazole	pantoprazole	enoxaparin	0.0950331	0.0032861
C09AA02_A02BC02	A02BC02_B01AB05	enalapril	pantoprazole	pantoprazole	enoxaparin	-0.164668	3.10358e-07
C09AA02_A12BA01	A02BC02_B01AB05	enalapril	potassium chloride	pantoprazole	enoxaparin	-0.297559	5.60767e-21
C01AA05_B01AB10	A02BC02_B01AB05	digoxin	tinzaparin	pantoprazole	enoxaparin	-0.102837	0.0014613
J01MA02_B01AC06	A02BC02_B01AB05	ciprofloxacin	acetylsalicylic acid	pantoprazole	enoxaparin	0.314551	2.23968e-23
A12BA01_C01BD01	A02BC02_B01AB05	potassium chloride	amiodarone	pantoprazole	enoxaparin	-0.0657914	0.0420831
J01DC02_C09AA02	A02BC02_B01AB05	cefuroxime	enalapril	pantoprazole	enoxaparin	0.159788	6.92737e-07
J01CF01_J01CE01	A02BC02_B01AB05	dicloxacillin	benzylpenicillin	pantoprazole	enoxaparin	0.112857	0.000475421
C09AA02_C07AB02	A02BC02_B01AB05	enalapril	metoprolol	pantoprazole	enoxaparin	0.0621411	0.0548971
C01BD01_A02BC02	A02BC02_B01AB05	amiodarone	pantoprazole	pantoprazole	enoxaparin	0.0452208	0.162611
J01DC02_A11DA01	A02BC02_B01AB05	cefuroxime	thiamine (vit B1)	pantoprazole	enoxaparin	-0.0524319	0.105383
J01CE01_C03CA01	A02BC02_B01AB05	benzylpenicillin	furosemide	pantoprazole	enoxaparin	-0.071972	0.0261397
A12BA01_A12CC30	A02BC02_B01AB05	potassium chloride	magnesium (different salts in combination)	pantoprazole	enoxaparin	0.10641	0.000989697
A12BA01_J01CR05	A02BC02_B01AB05	potassium chloride	piperacillin and enzyme inhibitor	pantoprazole	enoxaparin	0.0929063	0.00405891
J01MA02_C07AB02	A02BC02_B01AB05	ciprofloxacin	metoprolol	pantoprazole	enoxaparin	-0.0158375	0.624972
J01MA02_C10AA01	A02BC02_B01AB05	ciprofloxacin	simvastatin	pantoprazole	enoxaparin	0.353697	1.597e-29
N03AX12_C07AB02	A02BC02_B01AB05	gabapentin	metoprolol	pantoprazole	enoxaparin	0.395261	4.5551e-37
C07AB02_C09AA05	A02BC02_B01AB05	metoprolol	ramipril	pantoprazole	enoxaparin	-0.212068	3.58222e-11
J01XA01_C03CA01	A02BC02_B01AB05	vancomycin	furosemide	pantoprazole	enoxaparin	-0.169995	1.25713e-07
A12BA01_J01XA01	A02BC02_B01AB05	potassium chloride	vancomycin	pantoprazole	enoxaparin	0.201422	3.36655e-10
C03CA01_R03AL01	A02BC02_B01AB05	furosemide	fenoterol and ipratropium bromide	pantoprazole	enoxaparin	-0.330664	8.45779e-26
C01BD01_B01AC06	A02BC02_B01AB05	amiodarone	acetylsalicylic acid	pantoprazole	enoxaparin	-0.239921	5.70767e-14
J01DC02_C09CA01	A02BC02_B01AB05	cefuroxime	losartan	pantoprazole	enoxaparin	0.00101532	0.975002
H02AB06_J02AC01	A02BC02_B01AB05	prednisolone	fluconazole	pantoprazole	enoxaparin	0.292707	2.54106e-20
J01XA01_A02BC02	A02BC02_B01AB05	vancomycin	pantoprazole	pantoprazole	enoxaparin	0.0165708	0.609035
J01CF01_C03CA01	A02BC02_B01AB05	dicloxacillin	furosemide	pantoprazole	enoxaparin	-0.145246	6.58775e-06
C09AA05_C03CA01	A02BC02_B01AB05	ramipril	furosemide	pantoprazole	enoxaparin	-0.0133084	0.681256
J01XD01_J01GB03	A02BC02_B01AB05	metronidazole	gentamicin	pantoprazole	enoxaparin	0.00362704	0.910871
J01DC02_A10BA02	A02BC02_B01AB05	cefuroxime	metformin	pantoprazole	enoxaparin	-0.132932	3.77361e-05
J01CE01_J01CF01	A02BC02_B01AB05	benzylpenicillin	dicloxacillin	pantoprazole	enoxaparin	0.187466	5.29834e-09
A11DA01_A06AD11	A02BC02_B01AB05	thiamine (vit B1)	lactulose	pantoprazole	enoxaparin	-0.158701	8.25688e-07
A12BA01_N02AB03	A02BC02_B01AB05	potassium chloride	fentanyl	pantoprazole	enoxaparin	0.295511	1.06505e-20
J01DC02_N06AB04	A02BC02_B01AB05	cefuroxime	citalopram	pantoprazole	enoxaparin	0.334951	1.81036e-26
C07AB02_C01BD01	A02BC02_B01AB05	metoprolol	amiodarone	pantoprazole	enoxaparin	-0.149933	3.26122e-06
A11DA01_B01AB10	A02BC02_B01AB05	thiamine (vit B1)	tinzaparin	pantoprazole	enoxaparin	0.0241887	0.455283
C07AG02_C03CA01	A02BC02_B01AB05	carvedilol	furosemide	pantoprazole	enoxaparin	-0.234478	2.14969e-13
J01DC02_M03BB03	A02BC02_B01AB05	cefuroxime	chlorzoxazone	pantoprazole	enoxaparin	0.394875	5.41461e-37
J01MA02_B01AB05	A02BC02_B01AB05	ciprofloxacin	enoxaparin	pantoprazole	enoxaparin	0.142191	1.0299e-05
C01AA05_H02AB06	A02BC02_B01AB05	digoxin	prednisolone	pantoprazole	enoxaparin	-0.198576	6.00457e-10
J01CE01_B01AC06	A02BC02_B01AB05	benzylpenicillin	acetylsalicylic acid	pantoprazole	enoxaparin	0.209254	6.5529e-11
A12BA01_A10AB01	A02BC02_B01AB05	potassium chloride	insulin (human)	pantoprazole	enoxaparin	0.350835	4.82227e-29
J01DH02_B01AB05	A02BC02_B01AB05	meropenem	enoxaparin	pantoprazole	enoxaparin	0.0865526	0.00744482
J01DH02_B01AC06	A02BC02_B01AB05	meropenem	acetylsalicylic acid	pantoprazole	enoxaparin	-0.0150861	0.641485
H02AB04_A02BC02	A02BC02_B01AB05	methylprednisolone	pantoprazole	pantoprazole	enoxaparin	0.126092	9.33963e-05
N03AX12_A06AD11	A02BC02_B01AB05	gabapentin	lactulose	pantoprazole	enoxaparin	0.071515	0.0271073
J01CE01_C10AA01	A02BC02_B01AB05	benzylpenicillin	simvastatin	pantoprazole	enoxaparin	-0.090123	0.00531816
J01CR05_C03CA01	A02BC02_B01AB05	piperacillin and enzyme inhibitor	furosemide	pantoprazole	enoxaparin	0.175587	4.72e-08
J01CR05_A02BC02	A02BC02_B01AB05	piperacillin and enzyme inhibitor	pantoprazole	pantoprazole	enoxaparin	-0.236678	1.26278e-13
J01MA02_A11DA01	A02BC02_B01AB05	ciprofloxacin	thiamine (vit B1)	pantoprazole	enoxaparin	0.293759	1.83562e-20
N03AX12_A06AB08	A02BC02_B01AB05	gabapentin	sodium picosulfate	pantoprazole	enoxaparin	0.00682488	0.833171
A12BA01_R03AL01	A02BC02_B01AB05	potassium chloride	fenoterol and ipratropium bromide	pantoprazole	enoxaparin	0.237678	9.89708e-14
A12BA01_N07BA01	A02BC02_B01AB05	potassium chloride	nicotine	pantoprazole	enoxaparin	0.164588	3.14495e-07
A11DA01_J01XD01	A02BC02_B01AB05	thiamine (vit B1)	metronidazole	pantoprazole	enoxaparin	-0.201	3.67033e-10
B01AC04_B01AB05	A02BC02_B01AB05	clopidogrel	enoxaparin	pantoprazole	enoxaparin	0.239494	6.34187e-14
J01DC02_R03BB04	A02BC02_B01AB05	cefuroxime	tiotropium bromide	pantoprazole	enoxaparin	-0.117236	0.000282632
J01CF01_J01CE02	A02BC02_B01AB05	dicloxacillin	phenoxymethylpenicillin	pantoprazole	enoxaparin	0.199554	4.92682e-10
C07AG02_A12BA01	A02BC02_B01AB05	carvedilol	potassium chloride	pantoprazole	enoxaparin	-0.150474	3.00288e-06
N02AB03_N02AA05	A02BC02_B01AB05	fentanyl	oxycodone	pantoprazole	enoxaparin	0.0137333	0.671664
J01CE01_C07AB02	A02BC02_B01AB05	benzylpenicillin	metoprolol	pantoprazole	enoxaparin	0.117029	0.000289753
J01DC02_N01BB01	A02BC02_B01AB05	cefuroxime	bupivacaine	pantoprazole	enoxaparin	-0.0833877	0.00993593
A11DA01_N05AD01	A02BC02_B01AB05	thiamine (vit B1)	haloperidol	pantoprazole	enoxaparin	-0.391033	2.99754e-36
C03CA01_C03BA08	A02BC02_B01AB05	furosemide	metolazone	pantoprazole	enoxaparin	0.244834	1.67646e-14
C01AA05_J01XD01	A02BC02_B01AB05	digoxin	metronidazole	pantoprazole	enoxaparin	0.0564678	0.0811354
A11DA01_N05BA01	A02BC02_B01AB05	thiamine (vit B1)	diazepam	pantoprazole	enoxaparin	-0.141713	1.10349e-05
A12BA01_N05BA02	A02BC02_B01AB05	potassium chloride	chlordiazepoxide	pantoprazole	enoxaparin	-0.31938	4.35849e-24
C07AB02_B01AE07	A02BC02_B01AB05	metoprolol	dabigatran etexilate	pantoprazole	enoxaparin	0.327741	2.38683e-25
J01CA01_J01GB03	A02BC02_B01AB05	ampicillin	gentamicin	pantoprazole	enoxaparin	0.0820782	0.011167
A11DA01_A12CC30	A02BC02_B01AB05	thiamine (vit B1)	magnesium (different salts in combination)	pantoprazole	enoxaparin	-0.0352609	0.276339
N03AX12_N02AB03	A02BC02_B01AB05	gabapentin	fentanyl	pantoprazole	enoxaparin	-0.148764	3.89383e-06
J01CF01_N03AX12	A02BC02_B01AB05	dicloxacillin	gabapentin	pantoprazole	enoxaparin	-0.0689426	0.0331483
A12BA01_C03CA01	C01AA05_A12BA01	potassium chloride	furosemide	digoxin	potassium chloride	0.0986993	0.00226132
N02AA01_A06AB02	C01AA05_A12BA01	morphine	bisacodyl	digoxin	potassium chloride	0.231015	4.912e-13
A12BA01_A02BC02	C01AA05_A12BA01	potassium chloride	pantoprazole	digoxin	potassium chloride	0.181407	1.64624e-08
A02BC02_C03CA01	C01AA05_A12BA01	pantoprazole	furosemide	digoxin	potassium chloride	-0.0911463	0.00481915
N02AX02_N02AA01	C01AA05_A12BA01	tramadol	morphine	digoxin	potassium chloride	-0.0214206	0.508502
C07AB02_B01AC06	C01AA05_A12BA01	metoprolol	acetylsalicylic acid	digoxin	potassium chloride	0.0688562	0.0333697
J01DC02_A02BC02	C01AA05_A12BA01	cefuroxime	pantoprazole	digoxin	potassium chloride	0.122989	0.000138829
B01AC06_C10AA01	C01AA05_A12BA01	acetylsalicylic acid	simvastatin	digoxin	potassium chloride	-0.0241506	0.455994
N02AA05_A06AB02	C01AA05_A12BA01	oxycodone	bisacodyl	digoxin	potassium chloride	0.169282	1.42092e-07
N02AX02_A02BC02	C01AA05_A12BA01	tramadol	pantoprazole	digoxin	potassium chloride	-0.19327	1.72613e-09
J01DC02_C03CA01	C01AA05_A12BA01	cefuroxime	furosemide	digoxin	potassium chloride	0.0827214	0.0105463
B01AC06_C07AB02	C01AA05_A12BA01	acetylsalicylic acid	metoprolol	digoxin	potassium chloride	-0.0556039	0.0859045
N02AA05_A02BC02	C01AA05_A12BA01	oxycodone	pantoprazole	digoxin	potassium chloride	-0.088322	0.00631071
B01AC06_B01AC04	C01AA05_A12BA01	acetylsalicylic acid	clopidogrel	digoxin	potassium chloride	-0.103539	0.00135479
A02AA04_N02AA01	C01AA05_A12BA01	magnesium hydroxide	morphine	digoxin	potassium chloride	-0.381448	1.94267e-34
C07AB02_C03CA01	C01AA05_A12BA01	metoprolol	furosemide	digoxin	potassium chloride	-0.170304	1.19173e-07
N03AX12_N02AA01	C01AA05_A12BA01	gabapentin	morphine	digoxin	potassium chloride	0.0147368	0.649223
B01AC06_C03CA01	C01AA05_A12BA01	acetylsalicylic acid	furosemide	digoxin	potassium chloride	-0.176628	3.91934e-08
C07AB02_C10AA01	C01AA05_A12BA01	metoprolol	simvastatin	digoxin	potassium chloride	-0.138446	1.75881e-05
N02AA01_A06AD11	C01AA05_A12BA01	morphine	lactulose	digoxin	potassium chloride	0.116445	0.00031087
J01DC02_A06AB02	C01AA05_A12BA01	cefuroxime	bisacodyl	digoxin	potassium chloride	0.122738	0.000143309
B01AC04_B01AC06	C01AA05_A12BA01	clopidogrel	acetylsalicylic acid	digoxin	potassium chloride	-0.395385	4.3074e-37
C07AB02_A12BA01	C01AA05_A12BA01	metoprolol	potassium chloride	digoxin	potassium chloride	0.0161939	0.617202
A02BC02_A03FA01	C01AA05_A12BA01	pantoprazole	metoclopramide	digoxin	potassium chloride	-0.012591	0.697568
C07AB02_A02BC02	C01AA05_A12BA01	metoprolol	pantoprazole	digoxin	potassium chloride	-0.0791537	0.0144159
H02AB06_A02BC02	C01AA05_A12BA01	prednisolone	pantoprazole	digoxin	potassium chloride	0.0718188	0.0264607
N02AA05_B01AB10	C01AA05_A12BA01	oxycodone	tinzaparin	digoxin	potassium chloride	0.0086219	0.790163
J01XD01_N02AA01	C01AA05_A12BA01	metronidazole	morphine	digoxin	potassium chloride	-0.198785	5.7556e-10
A12BA01_B01AB10	C01AA05_A12BA01	potassium chloride	tinzaparin	digoxin	potassium chloride	0.154597	1.58543e-06
J01DC02_J01XD01	C01AA05_A12BA01	cefuroxime	metronidazole	digoxin	potassium chloride	0.216345	1.40729e-11
A06AB02_N02AA01	C01AA05_A12BA01	bisacodyl	morphine	digoxin	potassium chloride	-0.168276	1.6881e-07
J01DC02_B01AC06	C01AA05_A12BA01	cefuroxime	acetylsalicylic acid	digoxin	potassium chloride	-0.138594	1.72253e-05
N02AX02_A02AA04	C01AA05_A12BA01	tramadol	magnesium hydroxide	digoxin	potassium chloride	-0.076784	0.0176319
N03AX12_A02BC02	C01AA05_A12BA01	gabapentin	pantoprazole	digoxin	potassium chloride	-0.0813908	0.0118659
B01AC04_C10AA01	C01AA05_A12BA01	clopidogrel	simvastatin	digoxin	potassium chloride	-0.432798	7.11417e-45
N02AA01_A06AB08	C01AA05_A12BA01	morphine	sodium picosulfate	digoxin	potassium chloride	0.0345384	0.286305
A12BA01_A03FA01	C01AA05_A12BA01	potassium chloride	metoclopramide	digoxin	potassium chloride	-0.180361	1.99444e-08
N02AX02_C03CA01	C01AA05_A12BA01	tramadol	furosemide	digoxin	potassium chloride	-0.011308	0.727085
C03CA01_B01AB05	C01AA05_A12BA01	furosemide	enoxaparin	digoxin	potassium chloride	0.237179	1.11782e-13
B01AB10_A02BC02	C01AA05_A12BA01	tinzaparin	pantoprazole	digoxin	potassium chloride	0.117748	0.00026562
N02AA05_N05CF01	C01AA05_A12BA01	oxycodone	zopiclone	digoxin	potassium chloride	0.0560182	0.0835897
J01DC02_C10AA01	C01AA05_A12BA01	cefuroxime	simvastatin	digoxin	potassium chloride	0.0975713	0.00254021
A06AB02_A02BC02	C01AA05_A12BA01	bisacodyl	pantoprazole	digoxin	potassium chloride	-0.118252	0.000249836
B01AB10_C03CA01	C01AA05_A12BA01	tinzaparin	furosemide	digoxin	potassium chloride	-0.00984904	0.761147
C01AA05_C03CA01	C01AA05_A12BA01	digoxin	furosemide	digoxin	potassium chloride	0.671048	5.65735e-126
N02AA05_C03CA01	C01AA05_A12BA01	oxycodone	furosemide	digoxin	potassium chloride	0.170053	1.24445e-07
A12BA01_A06AD11	C01AA05_A12BA01	potassium chloride	lactulose	digoxin	potassium chloride	-0.150044	3.20649e-06
C07AB02_B01AC04	C01AA05_A12BA01	metoprolol	clopidogrel	digoxin	potassium chloride	-0.172344	8.36254e-08
J01MA02_C03CA01	C01AA05_A12BA01	ciprofloxacin	furosemide	digoxin	potassium chloride	-0.171956	8.94826e-08
H02AB06_N02AA01	C01AA05_A12BA01	prednisolone	morphine	digoxin	potassium chloride	0.230472	5.58552e-13
A02AA04_B01AB10	C01AA05_A12BA01	magnesium hydroxide	tinzaparin	digoxin	potassium chloride	-0.254108	1.54039e-15
N02AA01_M03BB03	C01AA05_A12BA01	morphine	chlorzoxazone	digoxin	potassium chloride	0.0235267	0.467718
J01MA02_A02BC02	C01AA05_A12BA01	ciprofloxacin	pantoprazole	digoxin	potassium chloride	0.0540635	0.0949667
C07AB02_N05CF01	C01AA05_A12BA01	metoprolol	zopiclone	digoxin	potassium chloride	0.17639	4.08942e-08
A12BA01_J01MA02	C01AA05_A12BA01	potassium chloride	ciprofloxacin	digoxin	potassium chloride	-0.168065	1.74979e-07
C03CA01_C03DA01	C01AA05_A12BA01	furosemide	spironolactone	digoxin	potassium chloride	-0.0482687	0.136076
A02BC02_B01AB05	C01AA05_A12BA01	pantoprazole	enoxaparin	digoxin	potassium chloride	-0.256952	7.26223e-16
C01AA05_A12BA01	C01AA05_A12BA01	digoxin	potassium chloride	digoxin	potassium chloride	1	0
J01DC02_C07AB02	C01AA05_A12BA01	cefuroxime	metoprolol	digoxin	potassium chloride	0.0733205	0.0234568
B01AC04_C07AB02	C01AA05_A12BA01	clopidogrel	metoprolol	digoxin	potassium chloride	-0.247696	8.10844e-15
N02AA05_A03FA01	C01AA05_A12BA01	oxycodone	metoclopramide	digoxin	potassium chloride	0.285591	2.21176e-19
J01DC02_B01AB05	C01AA05_A12BA01	cefuroxime	enoxaparin	digoxin	potassium chloride	-0.0326707	0.31318
B01AB10_A12BA01	C01AA05_A12BA01	tinzaparin	potassium chloride	digoxin	potassium chloride	0.277924	2.12541e-18
J01MA02_A12BA01	C01AA05_A12BA01	ciprofloxacin	potassium chloride	digoxin	potassium chloride	-0.23073	5.2543e-13
B01AC06_B01AX05	C01AA05_A12BA01	acetylsalicylic acid	fondaparinux	digoxin	potassium chloride	-0.0197242	0.542658
A02BC02_J01MA02	C01AA05_A12BA01	pantoprazole	ciprofloxacin	digoxin	potassium chloride	-0.151532	2.55286e-06
N03AX12_C03CA01	C01AA05_A12BA01	gabapentin	furosemide	digoxin	potassium chloride	-0.265593	6.98759e-17
A12BA01_J01XD01	C01AA05_A12BA01	potassium chloride	metronidazole	digoxin	potassium chloride	-0.0677928	0.0362001
J01DC02_B02AA02	C01AA05_A12BA01	cefuroxime	tranexamic acid	digoxin	potassium chloride	0.202876	2.49665e-10
C07AB02_C01AA05	C01AA05_A12BA01	metoprolol	digoxin	digoxin	potassium chloride	0.0839721	0.00942658
A12BA01_B01AB05	C01AA05_A12BA01	potassium chloride	enoxaparin	digoxin	potassium chloride	0.174702	5.52324e-08
C03CA01_J01DH02	C01AA05_A12BA01	furosemide	meropenem	digoxin	potassium chloride	0.133966	3.27738e-05
N03AX12_A06AB02	C01AA05_A12BA01	gabapentin	bisacodyl	digoxin	potassium chloride	0.0194183	0.548937
C08CA01_A02BC02	C01AA05_A12BA01	amlodipine	pantoprazole	digoxin	potassium chloride	0.113807	0.000425364
A06AD11_N02AA01	C01AA05_A12BA01	lactulose	morphine	digoxin	potassium chloride	0.00876436	0.786778
C07AB02_B01AX05	C01AA05_A12BA01	metoprolol	fondaparinux	digoxin	potassium chloride	-0.0832212	0.0100854
A06AD11_A02BC02	C01AA05_A12BA01	lactulose	pantoprazole	digoxin	potassium chloride	0.156409	1.19117e-06
J01MA02_J01DH02	C01AA05_A12BA01	ciprofloxacin	meropenem	digoxin	potassium chloride	-0.194751	1.28925e-09
A11DA01_A02BC02	C01AA05_A12BA01	thiamine (vit B1)	pantoprazole	digoxin	potassium chloride	0.203183	2.34315e-10
C08CA01_C03CA01	C01AA05_A12BA01	amlodipine	furosemide	digoxin	potassium chloride	0.20674	1.11608e-10
J01DC02_C08CA01	C01AA05_A12BA01	cefuroxime	amlodipine	digoxin	potassium chloride	0.0453802	0.161132
A02BC02_A11DA01	C01AA05_A12BA01	pantoprazole	thiamine (vit B1)	digoxin	potassium chloride	-0.225796	1.66471e-12
A12BA01_A11DA01	C01AA05_A12BA01	potassium chloride	thiamine (vit B1)	digoxin	potassium chloride	0.0745635	0.0211985
A02BC02_J02AC01	C01AA05_A12BA01	pantoprazole	fluconazole	digoxin	potassium chloride	0.00325552	0.919968
B01AC04_C03CA01	C01AA05_A12BA01	clopidogrel	furosemide	digoxin	potassium chloride	-0.255753	9.98192e-16
J01DH02_C03CA01	C01AA05_A12BA01	meropenem	furosemide	digoxin	potassium chloride	-0.224793	2.09777e-12
J01CF01_A02BC02	C01AA05_A12BA01	dicloxacillin	pantoprazole	digoxin	potassium chloride	-0.0588425	0.0691243
A12BA01_C03DA01	C01AA05_A12BA01	potassium chloride	spironolactone	digoxin	potassium chloride	0.0933125	0.00389968
C03DA01_C03CA01	C01AA05_A12BA01	spironolactone	furosemide	digoxin	potassium chloride	0.000655982	0.983848
A12BA01_J02AC01	C01AA05_A12BA01	potassium chloride	fluconazole	digoxin	potassium chloride	0.0582307	0.0720698
J02AC01_A02BC02	C01AA05_A12BA01	fluconazole	pantoprazole	digoxin	potassium chloride	-0.1006	0.00185391
A06AD11_C03CA01	C01AA05_A12BA01	lactulose	furosemide	digoxin	potassium chloride	-0.070707	0.0288936
N03AX12_B01AC06	C01AA05_A12BA01	gabapentin	acetylsalicylic acid	digoxin	potassium chloride	0.0572617	0.0769448
J01DH02_J01MA02	C01AA05_A12BA01	meropenem	ciprofloxacin	digoxin	potassium chloride	-0.18471	8.91414e-09
C03CA01_C01BD01	C01AA05_A12BA01	furosemide	amiodarone	digoxin	potassium chloride	-0.235569	1.65224e-13
B01AC04_A02BC02	C01AA05_A12BA01	clopidogrel	pantoprazole	digoxin	potassium chloride	-0.330874	7.84823e-26
A12BA01_J01DH02	C01AA05_A12BA01	potassium chloride	meropenem	digoxin	potassium chloride	0.0101823	0.753324
B01AC06_B01AC24	C01AA05_A12BA01	acetylsalicylic acid	ticagrelor	digoxin	potassium chloride	-0.0299217	0.355659
N02AB03_N02AA01	C01AA05_A12BA01	fentanyl	morphine	digoxin	potassium chloride	-0.142376	1.00258e-05
A12BA01_N05AD01	C01AA05_A12BA01	potassium chloride	haloperidol	digoxin	potassium chloride	-0.207358	9.79593e-11
A06AD11_A06AB08	C01AA05_A12BA01	lactulose	sodium picosulfate	digoxin	potassium chloride	0.0265096	0.413187
J01DH02_A02BC02	C01AA05_A12BA01	meropenem	pantoprazole	digoxin	potassium chloride	-0.281946	6.54227e-19
C01BD01_C03CA01	C01AA05_A12BA01	amiodarone	furosemide	digoxin	potassium chloride	0.193819	1.54954e-09
C07AB02_C10AA05	C01AA05_A12BA01	metoprolol	atorvastatin	digoxin	potassium chloride	-0.151539	2.55017e-06
N03AX12_B01AB05	C01AA05_A12BA01	gabapentin	enoxaparin	digoxin	potassium chloride	0.186569	6.28105e-09
A06AD11_A12BA01	C01AA05_A12BA01	lactulose	potassium chloride	digoxin	potassium chloride	0.0284055	0.380572
C09AA02_C10AA01	C01AA05_A12BA01	enalapril	simvastatin	digoxin	potassium chloride	0.156615	1.15269e-06
A11DA01_N05BA02	C01AA05_A12BA01	thiamine (vit B1)	chlordiazepoxide	digoxin	potassium chloride	-0.107609	0.000866072
C09AA02_C03CA01	C01AA05_A12BA01	enalapril	furosemide	digoxin	potassium chloride	0.00881508	0.785575
J01DC02_B01AF01	C01AA05_A12BA01	cefuroxime	rivaroxaban	digoxin	potassium chloride	0.350478	5.52964e-29
B01AC04_B01AX05	C01AA05_A12BA01	clopidogrel	fondaparinux	digoxin	potassium chloride	-0.217125	1.18432e-11
J01CF01_N02AA05	C01AA05_A12BA01	dicloxacillin	oxycodone	digoxin	potassium chloride	-0.0283039	0.382277
J02AC01_N02AA01	C01AA05_A12BA01	fluconazole	morphine	digoxin	potassium chloride	-0.0017758	0.956293
J01DC02_J01GB03	C01AA05_A12BA01	cefuroxime	gentamicin	digoxin	potassium chloride	0.253155	1.97761e-15
A11DA01_C03CA01	C01AA05_A12BA01	thiamine (vit B1)	furosemide	digoxin	potassium chloride	0.0977363	0.00249754
C07AB02_C09AA02	C01AA05_A12BA01	metoprolol	enalapril	digoxin	potassium chloride	-0.0220163	0.496782
J02AC01_C03CA01	C01AA05_A12BA01	fluconazole	furosemide	digoxin	potassium chloride	0.0427049	0.187308
C07AB02_B01AA03	C01AA05_A12BA01	metoprolol	warfarin	digoxin	potassium chloride	0.0751025	0.0202794
J01DH02_N02AA01	C01AA05_A12BA01	meropenem	morphine	digoxin	potassium chloride	-0.294019	1.69343e-20
C07AB02_B01AB05	C01AA05_A12BA01	metoprolol	enoxaparin	digoxin	potassium chloride	-0.2772	2.62207e-18
C07AB02_B01AC24	C01AA05_A12BA01	metoprolol	ticagrelor	digoxin	potassium chloride	0.0392516	0.225561
B01AA03_C03CA01	C01AA05_A12BA01	warfarin	furosemide	digoxin	potassium chloride	0.0803996	0.0129418
A02BC02_N05AD01	C01AA05_A12BA01	pantoprazole	haloperidol	digoxin	potassium chloride	-0.23078	5.19301e-13
J01MA02_J01XD01	C01AA05_A12BA01	ciprofloxacin	metronidazole	digoxin	potassium chloride	0.0319068	0.324636
N02AB03_A02BC02	C01AA05_A12BA01	fentanyl	pantoprazole	digoxin	potassium chloride	-0.0734342	0.0232419
C09AA02_A02BC02	C01AA05_A12BA01	enalapril	pantoprazole	digoxin	potassium chloride	0.0679162	0.0358615
C09AA02_A12BA01	C01AA05_A12BA01	enalapril	potassium chloride	digoxin	potassium chloride	0.326163	4.15784e-25
C01AA05_B01AB10	C01AA05_A12BA01	digoxin	tinzaparin	digoxin	potassium chloride	0.385804	2.96882e-35
J01MA02_B01AC06	C01AA05_A12BA01	ciprofloxacin	acetylsalicylic acid	digoxin	potassium chloride	-0.26339	1.27973e-16
A12BA01_C01BD01	C01AA05_A12BA01	potassium chloride	amiodarone	digoxin	potassium chloride	0.131569	4.5367e-05
J01DC02_C09AA02	C01AA05_A12BA01	cefuroxime	enalapril	digoxin	potassium chloride	-0.0739715	0.0222492
J01CF01_J01CE01	C01AA05_A12BA01	dicloxacillin	benzylpenicillin	digoxin	potassium chloride	-0.167501	1.92585e-07
C09AA02_C07AB02	C01AA05_A12BA01	enalapril	metoprolol	digoxin	potassium chloride	0.0505156	0.118751
C01BD01_A02BC02	C01AA05_A12BA01	amiodarone	pantoprazole	digoxin	potassium chloride	-0.0248413	0.44321
J01DC02_A11DA01	C01AA05_A12BA01	cefuroxime	thiamine (vit B1)	digoxin	potassium chloride	0.00229854	0.943446
J01CE01_C03CA01	C01AA05_A12BA01	benzylpenicillin	furosemide	digoxin	potassium chloride	0.0305327	0.345917
A12BA01_A12CC30	C01AA05_A12BA01	potassium chloride	magnesium (different salts in combination)	digoxin	potassium chloride	-0.0786005	0.0151165
A12BA01_J01CR05	C01AA05_A12BA01	potassium chloride	piperacillin and enzyme inhibitor	digoxin	potassium chloride	0.0346142	0.285248
J01MA02_C07AB02	C01AA05_A12BA01	ciprofloxacin	metoprolol	digoxin	potassium chloride	-0.0841415	0.00928332
J01MA02_C10AA01	C01AA05_A12BA01	ciprofloxacin	simvastatin	digoxin	potassium chloride	-0.291719	3.44419e-20
N03AX12_C07AB02	C01AA05_A12BA01	gabapentin	metoprolol	digoxin	potassium chloride	-0.290751	4.63484e-20
C07AB02_C09AA05	C01AA05_A12BA01	metoprolol	ramipril	digoxin	potassium chloride	0.204092	1.94094e-10
J01XA01_C03CA01	C01AA05_A12BA01	vancomycin	furosemide	digoxin	potassium chloride	0.0303415	0.348948
A12BA01_J01XA01	C01AA05_A12BA01	potassium chloride	vancomycin	digoxin	potassium chloride	-0.134362	3.10454e-05
C03CA01_R03AL01	C01AA05_A12BA01	furosemide	fenoterol and ipratropium bromide	digoxin	potassium chloride	0.147658	4.59966e-06
C01BD01_B01AC06	C01AA05_A12BA01	amiodarone	acetylsalicylic acid	digoxin	potassium chloride	0.219005	7.7927e-12
J01DC02_C09CA01	C01AA05_A12BA01	cefuroxime	losartan	digoxin	potassium chloride	-0.118989	0.000228329
H02AB06_J02AC01	C01AA05_A12BA01	prednisolone	fluconazole	digoxin	potassium chloride	-0.0843682	0.00909472
J01XA01_A02BC02	C01AA05_A12BA01	vancomycin	pantoprazole	digoxin	potassium chloride	0.0648735	0.0450406
J01CF01_C03CA01	C01AA05_A12BA01	dicloxacillin	furosemide	digoxin	potassium chloride	-0.0230469	0.476848
C09AA05_C03CA01	C01AA05_A12BA01	ramipril	furosemide	digoxin	potassium chloride	-0.00988158	0.760382
J01XD01_J01GB03	C01AA05_A12BA01	metronidazole	gentamicin	digoxin	potassium chloride	0.0471325	0.145547
J01DC02_A10BA02	C01AA05_A12BA01	cefuroxime	metformin	digoxin	potassium chloride	0.0668863	0.0387719
J01CE01_J01CF01	C01AA05_A12BA01	benzylpenicillin	dicloxacillin	digoxin	potassium chloride	-0.283439	4.20371e-19
A11DA01_A06AD11	C01AA05_A12BA01	thiamine (vit B1)	lactulose	digoxin	potassium chloride	0.0999816	0.00197846
A12BA01_N02AB03	C01AA05_A12BA01	potassium chloride	fentanyl	digoxin	potassium chloride	-0.03139	0.332538
J01DC02_N06AB04	C01AA05_A12BA01	cefuroxime	citalopram	digoxin	potassium chloride	-0.313234	3.48174e-23
C07AB02_C01BD01	C01AA05_A12BA01	metoprolol	amiodarone	digoxin	potassium chloride	0.179021	2.54586e-08
A11DA01_B01AB10	C01AA05_A12BA01	thiamine (vit B1)	tinzaparin	digoxin	potassium chloride	-0.0972686	0.00262023
C07AG02_C03CA01	C01AA05_A12BA01	carvedilol	furosemide	digoxin	potassium chloride	0.16937	1.39983e-07
J01DC02_M03BB03	C01AA05_A12BA01	cefuroxime	chlorzoxazone	digoxin	potassium chloride	-0.234957	1.91548e-13
J01MA02_B01AB05	C01AA05_A12BA01	ciprofloxacin	enoxaparin	digoxin	potassium chloride	-0.203285	2.29447e-10
C01AA05_H02AB06	C01AA05_A12BA01	digoxin	prednisolone	digoxin	potassium chloride	0.419809	4.63709e-42
J01CE01_B01AC06	C01AA05_A12BA01	benzylpenicillin	acetylsalicylic acid	digoxin	potassium chloride	-0.193202	1.74936e-09
A12BA01_A10AB01	C01AA05_A12BA01	potassium chloride	insulin (human)	digoxin	potassium chloride	-0.0627809	0.0524411
J01DH02_B01AB05	C01AA05_A12BA01	meropenem	enoxaparin	digoxin	potassium chloride	-0.16681	2.16529e-07
J01DH02_B01AC06	C01AA05_A12BA01	meropenem	acetylsalicylic acid	digoxin	potassium chloride	-0.192016	2.20598e-09
H02AB04_A02BC02	C01AA05_A12BA01	methylprednisolone	pantoprazole	digoxin	potassium chloride	-0.157634	9.7994e-07
N03AX12_A06AD11	C01AA05_A12BA01	gabapentin	lactulose	digoxin	potassium chloride	0.0253767	0.433441
J01CE01_C10AA01	C01AA05_A12BA01	benzylpenicillin	simvastatin	digoxin	potassium chloride	-0.0705975	0.0291431
J01CR05_C03CA01	C01AA05_A12BA01	piperacillin and enzyme inhibitor	furosemide	digoxin	potassium chloride	-0.172907	7.57822e-08
J01CR05_A02BC02	C01AA05_A12BA01	piperacillin and enzyme inhibitor	pantoprazole	digoxin	potassium chloride	0.0771025	0.017166
J01MA02_A11DA01	C01AA05_A12BA01	ciprofloxacin	thiamine (vit B1)	digoxin	potassium chloride	-0.273505	7.58527e-18
N03AX12_A06AB08	C01AA05_A12BA01	gabapentin	sodium picosulfate	digoxin	potassium chloride	0.074911	0.020602
A12BA01_R03AL01	C01AA05_A12BA01	potassium chloride	fenoterol and ipratropium bromide	digoxin	potassium chloride	-0.200792	3.82916e-10
A12BA01_N07BA01	C01AA05_A12BA01	potassium chloride	nicotine	digoxin	potassium chloride	-0.176687	3.87776e-08
A11DA01_J01XD01	C01AA05_A12BA01	thiamine (vit B1)	metronidazole	digoxin	potassium chloride	0.192417	2.04004e-09
B01AC04_B01AB05	C01AA05_A12BA01	clopidogrel	enoxaparin	digoxin	potassium chloride	-0.165749	2.58946e-07
J01DC02_R03BB04	C01AA05_A12BA01	cefuroxime	tiotropium bromide	digoxin	potassium chloride	0.347814	1.52898e-28
J01CF01_J01CE02	C01AA05_A12BA01	dicloxacillin	phenoxymethylpenicillin	digoxin	potassium chloride	-0.163559	3.73249e-07
C07AG02_A12BA01	C01AA05_A12BA01	carvedilol	potassium chloride	digoxin	potassium chloride	0.0580063	0.0731757
N02AB03_N02AA05	C01AA05_A12BA01	fentanyl	oxycodone	digoxin	potassium chloride	-0.0291114	0.368842
J01CE01_C07AB02	C01AA05_A12BA01	benzylpenicillin	metoprolol	digoxin	potassium chloride	-0.1611	5.59481e-07
J01DC02_N01BB01	C01AA05_A12BA01	cefuroxime	bupivacaine	digoxin	potassium chloride	0.143168	8.9356e-06
A11DA01_N05AD01	C01AA05_A12BA01	thiamine (vit B1)	haloperidol	digoxin	potassium chloride	0.23257	3.39494e-13
C03CA01_C03BA08	C01AA05_A12BA01	furosemide	metolazone	digoxin	potassium chloride	-0.0417796	0.197054
C01AA05_J01XD01	C01AA05_A12BA01	digoxin	metronidazole	digoxin	potassium chloride	0.101544	0.00167781
A11DA01_N05BA01	C01AA05_A12BA01	thiamine (vit B1)	diazepam	digoxin	potassium chloride	0.161731	5.04631e-07
A12BA01_N05BA02	C01AA05_A12BA01	potassium chloride	chlordiazepoxide	digoxin	potassium chloride	0.259519	3.65512e-16
C07AB02_B01AE07	C01AA05_A12BA01	metoprolol	dabigatran etexilate	digoxin	potassium chloride	-0.147715	4.56065e-06
J01CA01_J01GB03	C01AA05_A12BA01	ampicillin	gentamicin	digoxin	potassium chloride	-0.13906	1.61247e-05
A11DA01_A12CC30	C01AA05_A12BA01	thiamine (vit B1)	magnesium (different salts in combination)	digoxin	potassium chloride	0.0157692	0.626464
N03AX12_N02AB03	C01AA05_A12BA01	gabapentin	fentanyl	digoxin	potassium chloride	0.151061	2.74441e-06
J01CF01_N03AX12	C01AA05_A12BA01	dicloxacillin	gabapentin	digoxin	potassium chloride	-0.00938626	0.772053
A12BA01_C03CA01	J01DC02_C07AB02	potassium chloride	furosemide	cefuroxime	metoprolol	-0.145031	6.8006e-06
N02AA01_A06AB02	J01DC02_C07AB02	morphine	bisacodyl	cefuroxime	metoprolol	-0.220007	6.22539e-12
A12BA01_A02BC02	J01DC02_C07AB02	potassium chloride	pantoprazole	cefuroxime	metoprolol	-0.244486	1.82997e-14
A02BC02_C03CA01	J01DC02_C07AB02	pantoprazole	furosemide	cefuroxime	metoprolol	0.0929874	0.00402665
N02AX02_N02AA01	J01DC02_C07AB02	tramadol	morphine	cefuroxime	metoprolol	-0.183556	1.10597e-08
C07AB02_B01AC06	J01DC02_C07AB02	metoprolol	acetylsalicylic acid	cefuroxime	metoprolol	-0.064642	0.0458134
J01DC02_A02BC02	J01DC02_C07AB02	cefuroxime	pantoprazole	cefuroxime	metoprolol	0.417887	1.18141e-41
B01AC06_C10AA01	J01DC02_C07AB02	acetylsalicylic acid	simvastatin	cefuroxime	metoprolol	-0.12847	6.85002e-05
N02AA05_A06AB02	J01DC02_C07AB02	oxycodone	bisacodyl	cefuroxime	metoprolol	-0.0841299	0.00929308
N02AX02_A02BC02	J01DC02_C07AB02	tramadol	pantoprazole	cefuroxime	metoprolol	-0.103401	0.00137517
J01DC02_C03CA01	J01DC02_C07AB02	cefuroxime	furosemide	cefuroxime	metoprolol	0.40192	2.21437e-38
B01AC06_C07AB02	J01DC02_C07AB02	acetylsalicylic acid	metoprolol	cefuroxime	metoprolol	-0.00696386	0.829826
N02AA05_A02BC02	J01DC02_C07AB02	oxycodone	pantoprazole	cefuroxime	metoprolol	-0.173037	7.40744e-08
B01AC06_B01AC04	J01DC02_C07AB02	acetylsalicylic acid	clopidogrel	cefuroxime	metoprolol	0.0769428	0.0173983
A02AA04_N02AA01	J01DC02_C07AB02	magnesium hydroxide	morphine	cefuroxime	metoprolol	-0.0995001	0.00208064
C07AB02_C03CA01	J01DC02_C07AB02	metoprolol	furosemide	cefuroxime	metoprolol	-0.0113049	0.727158
N03AX12_N02AA01	J01DC02_C07AB02	gabapentin	morphine	cefuroxime	metoprolol	-0.0746165	0.0211064
B01AC06_C03CA01	J01DC02_C07AB02	acetylsalicylic acid	furosemide	cefuroxime	metoprolol	0.0279327	0.388554
C07AB02_C10AA01	J01DC02_C07AB02	metoprolol	simvastatin	cefuroxime	metoprolol	-0.0841224	0.0092994
N02AA01_A06AD11	J01DC02_C07AB02	morphine	lactulose	cefuroxime	metoprolol	-0.147679	4.5855e-06
J01DC02_A06AB02	J01DC02_C07AB02	cefuroxime	bisacodyl	cefuroxime	metoprolol	0.314425	2.33624e-23
B01AC04_B01AC06	J01DC02_C07AB02	clopidogrel	acetylsalicylic acid	cefuroxime	metoprolol	0.146469	5.49469e-06
C07AB02_A12BA01	J01DC02_C07AB02	metoprolol	potassium chloride	cefuroxime	metoprolol	-0.110742	0.000607327
A02BC02_A03FA01	J01DC02_C07AB02	pantoprazole	metoclopramide	cefuroxime	metoprolol	-0.110635	0.00061481
C07AB02_A02BC02	J01DC02_C07AB02	metoprolol	pantoprazole	cefuroxime	metoprolol	0.0596206	0.0655211
H02AB06_A02BC02	J01DC02_C07AB02	prednisolone	pantoprazole	cefuroxime	metoprolol	0.0703847	0.0296336
N02AA05_B01AB10	J01DC02_C07AB02	oxycodone	tinzaparin	cefuroxime	metoprolol	0.0209391	0.51808
J01XD01_N02AA01	J01DC02_C07AB02	metronidazole	morphine	cefuroxime	metoprolol	-0.0279378	0.388467
A12BA01_B01AB10	J01DC02_C07AB02	potassium chloride	tinzaparin	cefuroxime	metoprolol	-0.200368	4.17493e-10
J01DC02_J01XD01	J01DC02_C07AB02	cefuroxime	metronidazole	cefuroxime	metoprolol	0.0733254	0.0234474
A06AB02_N02AA01	J01DC02_C07AB02	bisacodyl	morphine	cefuroxime	metoprolol	0.155622	1.34911e-06
J01DC02_B01AC06	J01DC02_C07AB02	cefuroxime	acetylsalicylic acid	cefuroxime	metoprolol	0.144576	7.27175e-06
N02AX02_A02AA04	J01DC02_C07AB02	tramadol	magnesium hydroxide	cefuroxime	metoprolol	0.177971	3.07877e-08
N03AX12_A02BC02	J01DC02_C07AB02	gabapentin	pantoprazole	cefuroxime	metoprolol	0.0181511	0.575318
B01AC04_C10AA01	J01DC02_C07AB02	clopidogrel	simvastatin	cefuroxime	metoprolol	0.06061	0.0611645
N02AA01_A06AB08	J01DC02_C07AB02	morphine	sodium picosulfate	cefuroxime	metoprolol	-0.0867322	0.00732192
A12BA01_A03FA01	J01DC02_C07AB02	potassium chloride	metoclopramide	cefuroxime	metoprolol	-0.155931	1.28479e-06
N02AX02_C03CA01	J01DC02_C07AB02	tramadol	furosemide	cefuroxime	metoprolol	-0.0427417	0.186928
C03CA01_B01AB05	J01DC02_C07AB02	furosemide	enoxaparin	cefuroxime	metoprolol	-0.0255746	0.429862
B01AB10_A02BC02	J01DC02_C07AB02	tinzaparin	pantoprazole	cefuroxime	metoprolol	-0.127314	7.96948e-05
N02AA05_N05CF01	J01DC02_C07AB02	oxycodone	zopiclone	cefuroxime	metoprolol	-0.0536689	0.0974071
J01DC02_C10AA01	J01DC02_C07AB02	cefuroxime	simvastatin	cefuroxime	metoprolol	0.257021	7.13159e-16
A06AB02_A02BC02	J01DC02_C07AB02	bisacodyl	pantoprazole	cefuroxime	metoprolol	0.0136127	0.67438
B01AB10_C03CA01	J01DC02_C07AB02	tinzaparin	furosemide	cefuroxime	metoprolol	-0.0816652	0.0115824
C01AA05_C03CA01	J01DC02_C07AB02	digoxin	furosemide	cefuroxime	metoprolol	0.0890223	0.00590648
N02AA05_C03CA01	J01DC02_C07AB02	oxycodone	furosemide	cefuroxime	metoprolol	-0.0260826	0.420754
A12BA01_A06AD11	J01DC02_C07AB02	potassium chloride	lactulose	cefuroxime	metoprolol	-0.155394	1.39868e-06
C07AB02_B01AC04	J01DC02_C07AB02	metoprolol	clopidogrel	cefuroxime	metoprolol	-0.102111	0.00157945
J01MA02_C03CA01	J01DC02_C07AB02	ciprofloxacin	furosemide	cefuroxime	metoprolol	0.132463	4.02137e-05
H02AB06_N02AA01	J01DC02_C07AB02	prednisolone	morphine	cefuroxime	metoprolol	-0.0696561	0.0313672
A02AA04_B01AB10	J01DC02_C07AB02	magnesium hydroxide	tinzaparin	cefuroxime	metoprolol	0.0451517	0.163254
N02AA01_M03BB03	J01DC02_C07AB02	morphine	chlorzoxazone	cefuroxime	metoprolol	-0.270932	1.57431e-17
J01MA02_A02BC02	J01DC02_C07AB02	ciprofloxacin	pantoprazole	cefuroxime	metoprolol	0.19681	8.56108e-10
C07AB02_N05CF01	J01DC02_C07AB02	metoprolol	zopiclone	cefuroxime	metoprolol	0.0708766	0.0285103
A12BA01_J01MA02	J01DC02_C07AB02	potassium chloride	ciprofloxacin	cefuroxime	metoprolol	-0.194677	1.30839e-09
C03CA01_C03DA01	J01DC02_C07AB02	furosemide	spironolactone	cefuroxime	metoprolol	0.0039804	0.902229
A02BC02_B01AB05	J01DC02_C07AB02	pantoprazole	enoxaparin	cefuroxime	metoprolol	-0.0665361	0.0398061
C01AA05_A12BA01	J01DC02_C07AB02	digoxin	potassium chloride	cefuroxime	metoprolol	0.0733205	0.0234568
J01DC02_C07AB02	J01DC02_C07AB02	cefuroxime	metoprolol	cefuroxime	metoprolol	1	0
B01AC04_C07AB02	J01DC02_C07AB02	clopidogrel	metoprolol	cefuroxime	metoprolol	0.0789679	0.014648
N02AA05_A03FA01	J01DC02_C07AB02	oxycodone	metoclopramide	cefuroxime	metoprolol	-0.140278	1.35591e-05
J01DC02_B01AB05	J01DC02_C07AB02	cefuroxime	enoxaparin	cefuroxime	metoprolol	0.275572	4.19599e-18
B01AB10_A12BA01	J01DC02_C07AB02	tinzaparin	potassium chloride	cefuroxime	metoprolol	-0.0764011	0.0182066
J01MA02_A12BA01	J01DC02_C07AB02	ciprofloxacin	potassium chloride	cefuroxime	metoprolol	0.0940032	0.00364186
B01AC06_B01AX05	J01DC02_C07AB02	acetylsalicylic acid	fondaparinux	cefuroxime	metoprolol	-0.0599646	0.0639782
A02BC02_J01MA02	J01DC02_C07AB02	pantoprazole	ciprofloxacin	cefuroxime	metoprolol	0.184586	9.12439e-09
N03AX12_C03CA01	J01DC02_C07AB02	gabapentin	furosemide	cefuroxime	metoprolol	0.00389667	0.904276
A12BA01_J01XD01	J01DC02_C07AB02	potassium chloride	metronidazole	cefuroxime	metoprolol	-0.276968	2.80456e-18
J01DC02_B02AA02	J01DC02_C07AB02	cefuroxime	tranexamic acid	cefuroxime	metoprolol	0.166433	2.30753e-07
C07AB02_C01AA05	J01DC02_C07AB02	metoprolol	digoxin	cefuroxime	metoprolol	-0.210058	5.51863e-11
A12BA01_B01AB05	J01DC02_C07AB02	potassium chloride	enoxaparin	cefuroxime	metoprolol	0.0194868	0.547528
C03CA01_J01DH02	J01DC02_C07AB02	furosemide	meropenem	cefuroxime	metoprolol	-0.12185	0.000160202
N03AX12_A06AB02	J01DC02_C07AB02	gabapentin	bisacodyl	cefuroxime	metoprolol	0.0795029	0.0139885
C08CA01_A02BC02	J01DC02_C07AB02	amlodipine	pantoprazole	cefuroxime	metoprolol	-0.0420196	0.194491
A06AD11_N02AA01	J01DC02_C07AB02	lactulose	morphine	cefuroxime	metoprolol	-0.166872	2.1426e-07
C07AB02_B01AX05	J01DC02_C07AB02	metoprolol	fondaparinux	cefuroxime	metoprolol	0.0556132	0.0858518
A06AD11_A02BC02	J01DC02_C07AB02	lactulose	pantoprazole	cefuroxime	metoprolol	-0.146947	5.11679e-06
J01MA02_J01DH02	J01DC02_C07AB02	ciprofloxacin	meropenem	cefuroxime	metoprolol	0.022532	0.486752
A11DA01_A02BC02	J01DC02_C07AB02	thiamine (vit B1)	pantoprazole	cefuroxime	metoprolol	0.125299	0.000103443
C08CA01_C03CA01	J01DC02_C07AB02	amlodipine	furosemide	cefuroxime	metoprolol	0.0115022	0.72259
J01DC02_C08CA01	J01DC02_C07AB02	cefuroxime	amlodipine	cefuroxime	metoprolol	0.100518	0.00187016
A02BC02_A11DA01	J01DC02_C07AB02	pantoprazole	thiamine (vit B1)	cefuroxime	metoprolol	0.0472032	0.144944
A12BA01_A11DA01	J01DC02_C07AB02	potassium chloride	thiamine (vit B1)	cefuroxime	metoprolol	-0.099305	0.0021234
A02BC02_J02AC01	J01DC02_C07AB02	pantoprazole	fluconazole	cefuroxime	metoprolol	0.0595109	0.0660195
B01AC04_C03CA01	J01DC02_C07AB02	clopidogrel	furosemide	cefuroxime	metoprolol	-0.0220881	0.495378
J01DH02_C03CA01	J01DC02_C07AB02	meropenem	furosemide	cefuroxime	metoprolol	0.16792	1.79342e-07
J01CF01_A02BC02	J01DC02_C07AB02	dicloxacillin	pantoprazole	cefuroxime	metoprolol	-0.0714684	0.0272077
A12BA01_C03DA01	J01DC02_C07AB02	potassium chloride	spironolactone	cefuroxime	metoprolol	0.0146985	0.650075
C03DA01_C03CA01	J01DC02_C07AB02	spironolactone	furosemide	cefuroxime	metoprolol	-0.131127	4.81424e-05
A12BA01_J02AC01	J01DC02_C07AB02	potassium chloride	fluconazole	cefuroxime	metoprolol	-0.045186	0.162934
J02AC01_A02BC02	J01DC02_C07AB02	fluconazole	pantoprazole	cefuroxime	metoprolol	-0.15391	1.76552e-06
A06AD11_C03CA01	J01DC02_C07AB02	lactulose	furosemide	cefuroxime	metoprolol	-0.0688261	0.0334472
N03AX12_B01AC06	J01DC02_C07AB02	gabapentin	acetylsalicylic acid	cefuroxime	metoprolol	-0.128619	6.71762e-05
J01DH02_J01MA02	J01DC02_C07AB02	meropenem	ciprofloxacin	cefuroxime	metoprolol	0.190185	3.14652e-09
C03CA01_C01BD01	J01DC02_C07AB02	furosemide	amiodarone	cefuroxime	metoprolol	-0.126612	8.73152e-05
B01AC04_A02BC02	J01DC02_C07AB02	clopidogrel	pantoprazole	cefuroxime	metoprolol	-0.0285481	0.378184
A12BA01_J01DH02	J01DC02_C07AB02	potassium chloride	meropenem	cefuroxime	metoprolol	-0.0701585	0.0301629
B01AC06_B01AC24	J01DC02_C07AB02	acetylsalicylic acid	ticagrelor	cefuroxime	metoprolol	-0.0751925	0.0201294
N02AB03_N02AA01	J01DC02_C07AB02	fentanyl	morphine	cefuroxime	metoprolol	-0.0875512	0.00678418
A12BA01_N05AD01	J01DC02_C07AB02	potassium chloride	haloperidol	cefuroxime	metoprolol	0.036038	0.265885
A06AD11_A06AB08	J01DC02_C07AB02	lactulose	sodium picosulfate	cefuroxime	metoprolol	0.039627	0.221151
J01DH02_A02BC02	J01DC02_C07AB02	meropenem	pantoprazole	cefuroxime	metoprolol	0.107734	0.000854001
C01BD01_C03CA01	J01DC02_C07AB02	amiodarone	furosemide	cefuroxime	metoprolol	-0.187203	5.56959e-09
C07AB02_C10AA05	J01DC02_C07AB02	metoprolol	atorvastatin	cefuroxime	metoprolol	0.0215765	0.505422
N03AX12_B01AB05	J01DC02_C07AB02	gabapentin	enoxaparin	cefuroxime	metoprolol	-0.042354	0.190962
A06AD11_A12BA01	J01DC02_C07AB02	lactulose	potassium chloride	cefuroxime	metoprolol	-0.142445	9.92636e-06
C09AA02_C10AA01	J01DC02_C07AB02	enalapril	simvastatin	cefuroxime	metoprolol	-0.0602188	0.0628576
A11DA01_N05BA02	J01DC02_C07AB02	thiamine (vit B1)	chlordiazepoxide	cefuroxime	metoprolol	0.09132	0.00473877
C09AA02_C03CA01	J01DC02_C07AB02	enalapril	furosemide	cefuroxime	metoprolol	-0.0490281	0.130014
J01DC02_B01AF01	J01DC02_C07AB02	cefuroxime	rivaroxaban	cefuroxime	metoprolol	0.00437198	0.892666
B01AC04_B01AX05	J01DC02_C07AB02	clopidogrel	fondaparinux	cefuroxime	metoprolol	0.159452	7.31446e-07
J01CF01_N02AA05	J01DC02_C07AB02	dicloxacillin	oxycodone	cefuroxime	metoprolol	0.0936615	0.00376742
J02AC01_N02AA01	J01DC02_C07AB02	fluconazole	morphine	cefuroxime	metoprolol	-0.224447	2.27107e-12
J01DC02_J01GB03	J01DC02_C07AB02	cefuroxime	gentamicin	cefuroxime	metoprolol	-0.0152451	0.637975
A11DA01_C03CA01	J01DC02_C07AB02	thiamine (vit B1)	furosemide	cefuroxime	metoprolol	0.248117	7.28142e-15
C07AB02_C09AA02	J01DC02_C07AB02	metoprolol	enalapril	cefuroxime	metoprolol	-0.305531	4.39612e-22
J02AC01_C03CA01	J01DC02_C07AB02	fluconazole	furosemide	cefuroxime	metoprolol	-0.213057	2.89098e-11
C07AB02_B01AA03	J01DC02_C07AB02	metoprolol	warfarin	cefuroxime	metoprolol	-0.0327999	0.311269
J01DH02_N02AA01	J01DC02_C07AB02	meropenem	morphine	cefuroxime	metoprolol	0.0224446	0.488445
C07AB02_B01AB05	J01DC02_C07AB02	metoprolol	enoxaparin	cefuroxime	metoprolol	0.0921551	0.00436899
C07AB02_B01AC24	J01DC02_C07AB02	metoprolol	ticagrelor	cefuroxime	metoprolol	0.192093	2.17328e-09
B01AA03_C03CA01	J01DC02_C07AB02	warfarin	furosemide	cefuroxime	metoprolol	-0.00462352	0.886531
A02BC02_N05AD01	J01DC02_C07AB02	pantoprazole	haloperidol	cefuroxime	metoprolol	-0.0228012	0.481561
J01MA02_J01XD01	J01DC02_C07AB02	ciprofloxacin	metronidazole	cefuroxime	metoprolol	0.0589244	0.0687373
N02AB03_A02BC02	J01DC02_C07AB02	fentanyl	pantoprazole	cefuroxime	metoprolol	-0.00291064	0.928422
C09AA02_A02BC02	J01DC02_C07AB02	enalapril	pantoprazole	cefuroxime	metoprolol	-0.196433	9.23124e-10
C09AA02_A12BA01	J01DC02_C07AB02	enalapril	potassium chloride	cefuroxime	metoprolol	-0.092249	0.00432911
C01AA05_B01AB10	J01DC02_C07AB02	digoxin	tinzaparin	cefuroxime	metoprolol	0.0366777	0.257487
J01MA02_B01AC06	J01DC02_C07AB02	ciprofloxacin	acetylsalicylic acid	cefuroxime	metoprolol	-0.0375074	0.24687
A12BA01_C01BD01	J01DC02_C07AB02	potassium chloride	amiodarone	cefuroxime	metoprolol	-0.116795	0.000298056
J01DC02_C09AA02	J01DC02_C07AB02	cefuroxime	enalapril	cefuroxime	metoprolol	0.360045	1.32225e-30
J01CF01_J01CE01	J01DC02_C07AB02	dicloxacillin	benzylpenicillin	cefuroxime	metoprolol	0.169416	1.38877e-07
C09AA02_C07AB02	J01DC02_C07AB02	enalapril	metoprolol	cefuroxime	metoprolol	-0.206598	1.14981e-10
C01BD01_A02BC02	J01DC02_C07AB02	amiodarone	pantoprazole	cefuroxime	metoprolol	-0.030236	0.350627
J01DC02_A11DA01	J01DC02_C07AB02	cefuroxime	thiamine (vit B1)	cefuroxime	metoprolol	0.103536	0.00135524
J01CE01_C03CA01	J01DC02_C07AB02	benzylpenicillin	furosemide	cefuroxime	metoprolol	-0.0163368	0.6141
A12BA01_A12CC30	J01DC02_C07AB02	potassium chloride	magnesium (different salts in combination)	cefuroxime	metoprolol	-0.110811	0.000602513
A12BA01_J01CR05	J01DC02_C07AB02	potassium chloride	piperacillin and enzyme inhibitor	cefuroxime	metoprolol	-0.0073681	0.820111
J01MA02_C07AB02	J01DC02_C07AB02	ciprofloxacin	metoprolol	cefuroxime	metoprolol	0.139025	1.62051e-05
J01MA02_C10AA01	J01DC02_C07AB02	ciprofloxacin	simvastatin	cefuroxime	metoprolol	0.175277	4.98775e-08
N03AX12_C07AB02	J01DC02_C07AB02	gabapentin	metoprolol	cefuroxime	metoprolol	-0.0508041	0.116657
C07AB02_C09AA05	J01DC02_C07AB02	metoprolol	ramipril	cefuroxime	metoprolol	0.0676979	0.0364624
J01XA01_C03CA01	J01DC02_C07AB02	vancomycin	furosemide	cefuroxime	metoprolol	-0.0234098	0.469935
A12BA01_J01XA01	J01DC02_C07AB02	potassium chloride	vancomycin	cefuroxime	metoprolol	-0.295716	9.98926e-21
C03CA01_R03AL01	J01DC02_C07AB02	furosemide	fenoterol and ipratropium bromide	cefuroxime	metoprolol	0.011908	0.713229
C01BD01_B01AC06	J01DC02_C07AB02	amiodarone	acetylsalicylic acid	cefuroxime	metoprolol	-0.136713	2.24287e-05
J01DC02_C09CA01	J01DC02_C07AB02	cefuroxime	losartan	cefuroxime	metoprolol	0.186104	6.85925e-09
H02AB06_J02AC01	J01DC02_C07AB02	prednisolone	fluconazole	cefuroxime	metoprolol	0.0263269	0.416414
J01XA01_A02BC02	J01DC02_C07AB02	vancomycin	pantoprazole	cefuroxime	metoprolol	-0.0960592	0.00296339
J01CF01_C03CA01	J01DC02_C07AB02	dicloxacillin	furosemide	cefuroxime	metoprolol	-0.0309292	0.339687
C09AA05_C03CA01	J01DC02_C07AB02	ramipril	furosemide	cefuroxime	metoprolol	-0.155105	1.46385e-06
J01XD01_J01GB03	J01DC02_C07AB02	metronidazole	gentamicin	cefuroxime	metoprolol	0.0128114	0.69254
J01DC02_A10BA02	J01DC02_C07AB02	cefuroxime	metformin	cefuroxime	metoprolol	0.219982	6.26132e-12
J01CE01_J01CF01	J01DC02_C07AB02	benzylpenicillin	dicloxacillin	cefuroxime	metoprolol	0.0173695	0.591884
A11DA01_A06AD11	J01DC02_C07AB02	thiamine (vit B1)	lactulose	cefuroxime	metoprolol	-0.00204915	0.949574
A12BA01_N02AB03	J01DC02_C07AB02	potassium chloride	fentanyl	cefuroxime	metoprolol	0.0242299	0.454517
J01DC02_N06AB04	J01DC02_C07AB02	cefuroxime	citalopram	cefuroxime	metoprolol	-0.0146322	0.651549
C07AB02_C01BD01	J01DC02_C07AB02	metoprolol	amiodarone	cefuroxime	metoprolol	0.104823	0.00117843
A11DA01_B01AB10	J01DC02_C07AB02	thiamine (vit B1)	tinzaparin	cefuroxime	metoprolol	0.109976	0.000662941
C07AG02_C03CA01	J01DC02_C07AB02	carvedilol	furosemide	cefuroxime	metoprolol	0.0571564	0.0774901
J01DC02_M03BB03	J01DC02_C07AB02	cefuroxime	chlorzoxazone	cefuroxime	metoprolol	-0.0455563	0.159511
J01MA02_B01AB05	J01DC02_C07AB02	ciprofloxacin	enoxaparin	cefuroxime	metoprolol	0.00784545	0.808676
C01AA05_H02AB06	J01DC02_C07AB02	digoxin	prednisolone	cefuroxime	metoprolol	-0.124413	0.000115869
J01CE01_B01AC06	J01DC02_C07AB02	benzylpenicillin	acetylsalicylic acid	cefuroxime	metoprolol	0.0235021	0.468184
A12BA01_A10AB01	J01DC02_C07AB02	potassium chloride	insulin (human)	cefuroxime	metoprolol	-0.111537	0.000554167
J01DH02_B01AB05	J01DC02_C07AB02	meropenem	enoxaparin	cefuroxime	metoprolol	0.0308544	0.340857
J01DH02_B01AC06	J01DC02_C07AB02	meropenem	acetylsalicylic acid	cefuroxime	metoprolol	0.0182023	0.574241
H02AB04_A02BC02	J01DC02_C07AB02	methylprednisolone	pantoprazole	cefuroxime	metoprolol	0.195775	1.05239e-09
N03AX12_A06AD11	J01DC02_C07AB02	gabapentin	lactulose	cefuroxime	metoprolol	-0.0155173	0.631987
J01CE01_C10AA01	J01DC02_C07AB02	benzylpenicillin	simvastatin	cefuroxime	metoprolol	0.00133019	0.967253
J01CR05_C03CA01	J01DC02_C07AB02	piperacillin and enzyme inhibitor	furosemide	cefuroxime	metoprolol	-0.0260935	0.420559
J01CR05_A02BC02	J01DC02_C07AB02	piperacillin and enzyme inhibitor	pantoprazole	cefuroxime	metoprolol	0.111343	0.000566704
J01MA02_A11DA01	J01DC02_C07AB02	ciprofloxacin	thiamine (vit B1)	cefuroxime	metoprolol	0.0762439	0.0184473
N03AX12_A06AB08	J01DC02_C07AB02	gabapentin	sodium picosulfate	cefuroxime	metoprolol	0.0868108	0.00726871
A12BA01_R03AL01	J01DC02_C07AB02	potassium chloride	fenoterol and ipratropium bromide	cefuroxime	metoprolol	-0.0753829	0.0198152
A12BA01_N07BA01	J01DC02_C07AB02	potassium chloride	nicotine	cefuroxime	metoprolol	0.0411353	0.204057
A11DA01_J01XD01	J01DC02_C07AB02	thiamine (vit B1)	metronidazole	cefuroxime	metoprolol	-0.057455	0.0759511
B01AC04_B01AB05	J01DC02_C07AB02	clopidogrel	enoxaparin	cefuroxime	metoprolol	-0.244865	1.66312e-14
J01DC02_R03BB04	J01DC02_C07AB02	cefuroxime	tiotropium bromide	cefuroxime	metoprolol	0.0458394	0.156931
J01CF01_J01CE02	J01DC02_C07AB02	dicloxacillin	phenoxymethylpenicillin	cefuroxime	metoprolol	0.143761	8.19515e-06
C07AG02_A12BA01	J01DC02_C07AB02	carvedilol	potassium chloride	cefuroxime	metoprolol	-0.0564712	0.0811172
N02AB03_N02AA05	J01DC02_C07AB02	fentanyl	oxycodone	cefuroxime	metoprolol	0.0863891	0.00755835
J01CE01_C07AB02	J01DC02_C07AB02	benzylpenicillin	metoprolol	cefuroxime	metoprolol	-0.215103	1.8496e-11
J01DC02_N01BB01	J01DC02_C07AB02	cefuroxime	bupivacaine	cefuroxime	metoprolol	0.1679	1.79968e-07
A11DA01_N05AD01	J01DC02_C07AB02	thiamine (vit B1)	haloperidol	cefuroxime	metoprolol	-0.014556	0.653245
C03CA01_C03BA08	J01DC02_C07AB02	furosemide	metolazone	cefuroxime	metoprolol	-0.118682	0.000237064
C01AA05_J01XD01	J01DC02_C07AB02	digoxin	metronidazole	cefuroxime	metoprolol	-0.0913993	0.00470245
A11DA01_N05BA01	J01DC02_C07AB02	thiamine (vit B1)	diazepam	cefuroxime	metoprolol	0.0869415	0.00718097
A12BA01_N05BA02	J01DC02_C07AB02	potassium chloride	chlordiazepoxide	cefuroxime	metoprolol	-0.0453323	0.161576
C07AB02_B01AE07	J01DC02_C07AB02	metoprolol	dabigatran etexilate	cefuroxime	metoprolol	-0.205766	1.36907e-10
J01CA01_J01GB03	J01DC02_C07AB02	ampicillin	gentamicin	cefuroxime	metoprolol	-0.0308301	0.341237
A11DA01_A12CC30	J01DC02_C07AB02	thiamine (vit B1)	magnesium (different salts in combination)	cefuroxime	metoprolol	0.0956872	0.00307689
N03AX12_N02AB03	J01DC02_C07AB02	gabapentin	fentanyl	cefuroxime	metoprolol	-0.228297	9.31109e-13
J01CF01_N03AX12	J01DC02_C07AB02	dicloxacillin	gabapentin	cefuroxime	metoprolol	-0.0175634	0.587754
A12BA01_C03CA01	B01AC04_C07AB02	potassium chloride	furosemide	clopidogrel	metoprolol	-0.13052	5.22131e-05
N02AA01_A06AB02	B01AC04_C07AB02	morphine	bisacodyl	clopidogrel	metoprolol	-0.29143	3.76374e-20
A12BA01_A02BC02	B01AC04_C07AB02	potassium chloride	pantoprazole	clopidogrel	metoprolol	-0.256089	9.13228e-16
A02BC02_C03CA01	B01AC04_C07AB02	pantoprazole	furosemide	clopidogrel	metoprolol	0.0517835	0.109766
N02AX02_N02AA01	B01AC04_C07AB02	tramadol	morphine	clopidogrel	metoprolol	-0.0998555	0.00200477
C07AB02_B01AC06	B01AC04_C07AB02	metoprolol	acetylsalicylic acid	clopidogrel	metoprolol	-0.107679	0.00085932
J01DC02_A02BC02	B01AC04_C07AB02	cefuroxime	pantoprazole	clopidogrel	metoprolol	0.124875	0.000109222
B01AC06_C10AA01	B01AC04_C07AB02	acetylsalicylic acid	simvastatin	clopidogrel	metoprolol	0.22644	1.43438e-12
N02AA05_A06AB02	B01AC04_C07AB02	oxycodone	bisacodyl	clopidogrel	metoprolol	0.00344965	0.915213
N02AX02_A02BC02	B01AC04_C07AB02	tramadol	pantoprazole	clopidogrel	metoprolol	-0.115118	0.000364289
J01DC02_C03CA01	B01AC04_C07AB02	cefuroxime	furosemide	clopidogrel	metoprolol	-0.0133172	0.681057
B01AC06_C07AB02	B01AC04_C07AB02	acetylsalicylic acid	metoprolol	clopidogrel	metoprolol	0.29519	1.17711e-20
N02AA05_A02BC02	B01AC04_C07AB02	oxycodone	pantoprazole	clopidogrel	metoprolol	-0.0147141	0.649728
B01AC06_B01AC04	B01AC04_C07AB02	acetylsalicylic acid	clopidogrel	clopidogrel	metoprolol	0.381076	2.27795e-34
A02AA04_N02AA01	B01AC04_C07AB02	magnesium hydroxide	morphine	clopidogrel	metoprolol	0.301543	1.58704e-21
C07AB02_C03CA01	B01AC04_C07AB02	metoprolol	furosemide	clopidogrel	metoprolol	0.0870116	0.0071343
N03AX12_N02AA01	B01AC04_C07AB02	gabapentin	morphine	clopidogrel	metoprolol	-0.0208495	0.519874
B01AC06_C03CA01	B01AC04_C07AB02	acetylsalicylic acid	furosemide	clopidogrel	metoprolol	0.441316	8.6913e-47
C07AB02_C10AA01	B01AC04_C07AB02	metoprolol	simvastatin	clopidogrel	metoprolol	0.170845	1.0853e-07
N02AA01_A06AD11	B01AC04_C07AB02	morphine	lactulose	clopidogrel	metoprolol	-0.0884207	0.00625227
J01DC02_A06AB02	B01AC04_C07AB02	cefuroxime	bisacodyl	clopidogrel	metoprolol	0.196829	8.52909e-10
B01AC04_B01AC06	B01AC04_C07AB02	clopidogrel	acetylsalicylic acid	clopidogrel	metoprolol	0.757234	1.72165e-178
C07AB02_A12BA01	B01AC04_C07AB02	metoprolol	potassium chloride	clopidogrel	metoprolol	-0.105614	0.00108051
A02BC02_A03FA01	B01AC04_C07AB02	pantoprazole	metoclopramide	clopidogrel	metoprolol	-0.0516805	0.110475
C07AB02_A02BC02	B01AC04_C07AB02	metoprolol	pantoprazole	clopidogrel	metoprolol	0.248233	7.06742e-15
H02AB06_A02BC02	B01AC04_C07AB02	prednisolone	pantoprazole	clopidogrel	metoprolol	-0.0480339	0.137993
N02AA05_B01AB10	B01AC04_C07AB02	oxycodone	tinzaparin	clopidogrel	metoprolol	0.0279686	0.387944
J01XD01_N02AA01	B01AC04_C07AB02	metronidazole	morphine	clopidogrel	metoprolol	0.226936	1.27848e-12
A12BA01_B01AB10	B01AC04_C07AB02	potassium chloride	tinzaparin	clopidogrel	metoprolol	-0.290868	4.47148e-20
J01DC02_J01XD01	B01AC04_C07AB02	cefuroxime	metronidazole	clopidogrel	metoprolol	-0.339484	3.45313e-27
A06AB02_N02AA01	B01AC04_C07AB02	bisacodyl	morphine	clopidogrel	metoprolol	0.301902	1.41494e-21
J01DC02_B01AC06	B01AC04_C07AB02	cefuroxime	acetylsalicylic acid	clopidogrel	metoprolol	0.228155	9.62382e-13
N02AX02_A02AA04	B01AC04_C07AB02	tramadol	magnesium hydroxide	clopidogrel	metoprolol	0.0774609	0.0166547
N03AX12_A02BC02	B01AC04_C07AB02	gabapentin	pantoprazole	clopidogrel	metoprolol	0.0396669	0.220686
B01AC04_C10AA01	B01AC04_C07AB02	clopidogrel	simvastatin	clopidogrel	metoprolol	0.668393	1.22804e-124
N02AA01_A06AB08	B01AC04_C07AB02	morphine	sodium picosulfate	clopidogrel	metoprolol	-0.0742746	0.0217057
A12BA01_A03FA01	B01AC04_C07AB02	potassium chloride	metoclopramide	clopidogrel	metoprolol	0.174344	5.88373e-08
N02AX02_C03CA01	B01AC04_C07AB02	tramadol	furosemide	clopidogrel	metoprolol	-0.113316	0.000450577
C03CA01_B01AB05	B01AC04_C07AB02	furosemide	enoxaparin	clopidogrel	metoprolol	-0.199568	4.91216e-10
B01AB10_A02BC02	B01AC04_C07AB02	tinzaparin	pantoprazole	clopidogrel	metoprolol	-0.117224	0.00028303
N02AA05_N05CF01	B01AC04_C07AB02	oxycodone	zopiclone	clopidogrel	metoprolol	-0.0756856	0.0193245
J01DC02_C10AA01	B01AC04_C07AB02	cefuroxime	simvastatin	clopidogrel	metoprolol	0.0377476	0.243855
A06AB02_A02BC02	B01AC04_C07AB02	bisacodyl	pantoprazole	clopidogrel	metoprolol	-0.00458105	0.887567
B01AB10_C03CA01	B01AC04_C07AB02	tinzaparin	furosemide	clopidogrel	metoprolol	-0.0976044	0.00253161
C01AA05_C03CA01	B01AC04_C07AB02	digoxin	furosemide	clopidogrel	metoprolol	-0.0857516	0.00801582
N02AA05_C03CA01	B01AC04_C07AB02	oxycodone	furosemide	clopidogrel	metoprolol	0.0481116	0.137356
A12BA01_A06AD11	B01AC04_C07AB02	potassium chloride	lactulose	clopidogrel	metoprolol	0.0125702	0.698043
C07AB02_B01AC04	B01AC04_C07AB02	metoprolol	clopidogrel	clopidogrel	metoprolol	0.0678581	0.0360207
J01MA02_C03CA01	B01AC04_C07AB02	ciprofloxacin	furosemide	clopidogrel	metoprolol	0.303182	9.38691e-22
H02AB06_N02AA01	B01AC04_C07AB02	prednisolone	morphine	clopidogrel	metoprolol	-0.23062	5.39316e-13
A02AA04_B01AB10	B01AC04_C07AB02	magnesium hydroxide	tinzaparin	clopidogrel	metoprolol	0.422561	1.2032e-42
N02AA01_M03BB03	B01AC04_C07AB02	morphine	chlorzoxazone	clopidogrel	metoprolol	-0.305199	4.89526e-22
J01MA02_A02BC02	B01AC04_C07AB02	ciprofloxacin	pantoprazole	clopidogrel	metoprolol	0.142186	1.03052e-05
C07AB02_N05CF01	B01AC04_C07AB02	metoprolol	zopiclone	clopidogrel	metoprolol	0.145739	6.12433e-06
A12BA01_J01MA02	B01AC04_C07AB02	potassium chloride	ciprofloxacin	clopidogrel	metoprolol	0.0277098	0.392352
C03CA01_C03DA01	B01AC04_C07AB02	furosemide	spironolactone	clopidogrel	metoprolol	0.124078	0.000120932
A02BC02_B01AB05	B01AC04_C07AB02	pantoprazole	enoxaparin	clopidogrel	metoprolol	0.228747	8.37939e-13
C01AA05_A12BA01	B01AC04_C07AB02	digoxin	potassium chloride	clopidogrel	metoprolol	-0.247696	8.10844e-15
J01DC02_C07AB02	B01AC04_C07AB02	cefuroxime	metoprolol	clopidogrel	metoprolol	0.0789679	0.014648
B01AC04_C07AB02	B01AC04_C07AB02	clopidogrel	metoprolol	clopidogrel	metoprolol	1	0
N02AA05_A03FA01	B01AC04_C07AB02	oxycodone	metoclopramide	clopidogrel	metoprolol	-0.44993	8.88153e-49
J01DC02_B01AB05	B01AC04_C07AB02	cefuroxime	enoxaparin	clopidogrel	metoprolol	0.1689	1.51711e-07
B01AB10_A12BA01	B01AC04_C07AB02	tinzaparin	potassium chloride	clopidogrel	metoprolol	-0.207991	8.56984e-11
J01MA02_A12BA01	B01AC04_C07AB02	ciprofloxacin	potassium chloride	clopidogrel	metoprolol	0.30818	1.85376e-22
B01AC06_B01AX05	B01AC04_C07AB02	acetylsalicylic acid	fondaparinux	clopidogrel	metoprolol	0.268653	2.98669e-17
A02BC02_J01MA02	B01AC04_C07AB02	pantoprazole	ciprofloxacin	clopidogrel	metoprolol	0.222778	3.32613e-12
N03AX12_C03CA01	B01AC04_C07AB02	gabapentin	furosemide	clopidogrel	metoprolol	0.088298	0.00632499
A12BA01_J01XD01	B01AC04_C07AB02	potassium chloride	metronidazole	clopidogrel	metoprolol	-0.315743	1.49916e-23
J01DC02_B02AA02	B01AC04_C07AB02	cefuroxime	tranexamic acid	clopidogrel	metoprolol	-0.132921	3.77928e-05
C07AB02_C01AA05	B01AC04_C07AB02	metoprolol	digoxin	clopidogrel	metoprolol	-0.13093	4.94255e-05
A12BA01_B01AB05	B01AC04_C07AB02	potassium chloride	enoxaparin	clopidogrel	metoprolol	-0.179501	2.33297e-08
C03CA01_J01DH02	B01AC04_C07AB02	furosemide	meropenem	clopidogrel	metoprolol	-0.211317	4.21213e-11
N03AX12_A06AB02	B01AC04_C07AB02	gabapentin	bisacodyl	clopidogrel	metoprolol	0.106313	0.00100036
C08CA01_A02BC02	B01AC04_C07AB02	amlodipine	pantoprazole	clopidogrel	metoprolol	-0.237695	9.85587e-14
A06AD11_N02AA01	B01AC04_C07AB02	lactulose	morphine	clopidogrel	metoprolol	-0.152567	2.17595e-06
C07AB02_B01AX05	B01AC04_C07AB02	metoprolol	fondaparinux	clopidogrel	metoprolol	0.328056	2.13542e-25
A06AD11_A02BC02	B01AC04_C07AB02	lactulose	pantoprazole	clopidogrel	metoprolol	-0.153691	1.82691e-06
J01MA02_J01DH02	B01AC04_C07AB02	ciprofloxacin	meropenem	clopidogrel	metoprolol	0.271546	1.32355e-17
A11DA01_A02BC02	B01AC04_C07AB02	thiamine (vit B1)	pantoprazole	clopidogrel	metoprolol	-0.125256	0.000104022
C08CA01_C03CA01	B01AC04_C07AB02	amlodipine	furosemide	clopidogrel	metoprolol	-0.188789	4.11576e-09
J01DC02_C08CA01	B01AC04_C07AB02	cefuroxime	amlodipine	clopidogrel	metoprolol	-0.0371878	0.250924
A02BC02_A11DA01	B01AC04_C07AB02	pantoprazole	thiamine (vit B1)	clopidogrel	metoprolol	0.12104	0.000177249
A12BA01_A11DA01	B01AC04_C07AB02	potassium chloride	thiamine (vit B1)	clopidogrel	metoprolol	-0.137607	1.97933e-05
A02BC02_J02AC01	B01AC04_C07AB02	pantoprazole	fluconazole	clopidogrel	metoprolol	-0.17966	2.26633e-08
B01AC04_C03CA01	B01AC04_C07AB02	clopidogrel	furosemide	clopidogrel	metoprolol	0.50882	5.02576e-64
J01DH02_C03CA01	B01AC04_C07AB02	meropenem	furosemide	clopidogrel	metoprolol	0.123252	0.000134295
J01CF01_A02BC02	B01AC04_C07AB02	dicloxacillin	pantoprazole	clopidogrel	metoprolol	0.0622288	0.0545548
A12BA01_C03DA01	B01AC04_C07AB02	potassium chloride	spironolactone	clopidogrel	metoprolol	-0.0805856	0.0127337
C03DA01_C03CA01	B01AC04_C07AB02	spironolactone	furosemide	clopidogrel	metoprolol	0.0138746	0.668487
A12BA01_J02AC01	B01AC04_C07AB02	potassium chloride	fluconazole	clopidogrel	metoprolol	-0.193373	1.69167e-09
J02AC01_A02BC02	B01AC04_C07AB02	fluconazole	pantoprazole	clopidogrel	metoprolol	0.10639	0.00099183
A06AD11_C03CA01	B01AC04_C07AB02	lactulose	furosemide	clopidogrel	metoprolol	-0.0186732	0.564376
N03AX12_B01AC06	B01AC04_C07AB02	gabapentin	acetylsalicylic acid	clopidogrel	metoprolol	-0.21741	1.11189e-11
J01DH02_J01MA02	B01AC04_C07AB02	meropenem	ciprofloxacin	clopidogrel	metoprolol	0.0891191	0.00585253
C03CA01_C01BD01	B01AC04_C07AB02	furosemide	amiodarone	clopidogrel	metoprolol	0.115229	0.000359499
B01AC04_A02BC02	B01AC04_C07AB02	clopidogrel	pantoprazole	clopidogrel	metoprolol	0.569212	4.21675e-83
A12BA01_J01DH02	B01AC04_C07AB02	potassium chloride	meropenem	clopidogrel	metoprolol	0.007525	0.816348
B01AC06_B01AC24	B01AC04_C07AB02	acetylsalicylic acid	ticagrelor	clopidogrel	metoprolol	0.0557025	0.085349
N02AB03_N02AA01	B01AC04_C07AB02	fentanyl	morphine	clopidogrel	metoprolol	0.0337262	0.297795
A12BA01_N05AD01	B01AC04_C07AB02	potassium chloride	haloperidol	clopidogrel	metoprolol	0.336151	1.1708e-26
A06AD11_A06AB08	B01AC04_C07AB02	lactulose	sodium picosulfate	clopidogrel	metoprolol	0.00246303	0.939407
J01DH02_A02BC02	B01AC04_C07AB02	meropenem	pantoprazole	clopidogrel	metoprolol	0.163529	3.75083e-07
C01BD01_C03CA01	B01AC04_C07AB02	amiodarone	furosemide	clopidogrel	metoprolol	-0.224721	2.13255e-12
C07AB02_C10AA05	B01AC04_C07AB02	metoprolol	atorvastatin	clopidogrel	metoprolol	0.200448	4.10751e-10
N03AX12_B01AB05	B01AC04_C07AB02	gabapentin	enoxaparin	clopidogrel	metoprolol	-0.312823	3.99372e-23
A06AD11_A12BA01	B01AC04_C07AB02	lactulose	potassium chloride	clopidogrel	metoprolol	-0.280453	1.01564e-18
C09AA02_C10AA01	B01AC04_C07AB02	enalapril	simvastatin	clopidogrel	metoprolol	-0.256208	8.85038e-16
A11DA01_N05BA02	B01AC04_C07AB02	thiamine (vit B1)	chlordiazepoxide	clopidogrel	metoprolol	0.188893	4.03448e-09
C09AA02_C03CA01	B01AC04_C07AB02	enalapril	furosemide	clopidogrel	metoprolol	-0.0441391	0.172911
J01DC02_B01AF01	B01AC04_C07AB02	cefuroxime	rivaroxaban	clopidogrel	metoprolol	-0.087859	0.00659138
B01AC04_B01AX05	B01AC04_C07AB02	clopidogrel	fondaparinux	clopidogrel	metoprolol	0.689843	7.59194e-136
J01CF01_N02AA05	B01AC04_C07AB02	dicloxacillin	oxycodone	clopidogrel	metoprolol	0.121517	0.000167028
J02AC01_N02AA01	B01AC04_C07AB02	fluconazole	morphine	clopidogrel	metoprolol	-0.0886915	0.00609443
J01DC02_J01GB03	B01AC04_C07AB02	cefuroxime	gentamicin	clopidogrel	metoprolol	-0.219901	6.37572e-12
A11DA01_C03CA01	B01AC04_C07AB02	thiamine (vit B1)	furosemide	clopidogrel	metoprolol	-0.0485929	0.133461
C07AB02_C09AA02	B01AC04_C07AB02	metoprolol	enalapril	clopidogrel	metoprolol	-0.133311	3.58405e-05
J02AC01_C03CA01	B01AC04_C07AB02	fluconazole	furosemide	clopidogrel	metoprolol	-0.285341	2.38395e-19
C07AB02_B01AA03	B01AC04_C07AB02	metoprolol	warfarin	clopidogrel	metoprolol	-0.269001	2.7096e-17
J01DH02_N02AA01	B01AC04_C07AB02	meropenem	morphine	clopidogrel	metoprolol	0.158674	8.29235e-07
C07AB02_B01AB05	B01AC04_C07AB02	metoprolol	enoxaparin	clopidogrel	metoprolol	0.367364	6.96601e-32
C07AB02_B01AC24	B01AC04_C07AB02	metoprolol	ticagrelor	clopidogrel	metoprolol	0.280066	1.13766e-18
B01AA03_C03CA01	B01AC04_C07AB02	warfarin	furosemide	clopidogrel	metoprolol	-0.0347038	0.284002
A02BC02_N05AD01	B01AC04_C07AB02	pantoprazole	haloperidol	clopidogrel	metoprolol	0.128574	6.75706e-05
J01MA02_J01XD01	B01AC04_C07AB02	ciprofloxacin	metronidazole	clopidogrel	metoprolol	0.141429	1.14966e-05
N02AB03_A02BC02	B01AC04_C07AB02	fentanyl	pantoprazole	clopidogrel	metoprolol	0.0307559	0.342401
C09AA02_A02BC02	B01AC04_C07AB02	enalapril	pantoprazole	clopidogrel	metoprolol	-0.260453	2.84191e-16
C09AA02_A12BA01	B01AC04_C07AB02	enalapril	potassium chloride	clopidogrel	metoprolol	-0.365866	1.28001e-31
C01AA05_B01AB10	B01AC04_C07AB02	digoxin	tinzaparin	clopidogrel	metoprolol	-0.0709541	0.0283368
J01MA02_B01AC06	B01AC04_C07AB02	ciprofloxacin	acetylsalicylic acid	clopidogrel	metoprolol	0.202435	2.73393e-10
A12BA01_C01BD01	B01AC04_C07AB02	potassium chloride	amiodarone	clopidogrel	metoprolol	-0.165045	2.91403e-07
J01DC02_C09AA02	B01AC04_C07AB02	cefuroxime	enalapril	clopidogrel	metoprolol	0.225576	1.75153e-12
J01CF01_J01CE01	B01AC04_C07AB02	dicloxacillin	benzylpenicillin	clopidogrel	metoprolol	0.435004	2.30127e-45
C09AA02_C07AB02	B01AC04_C07AB02	enalapril	metoprolol	clopidogrel	metoprolol	-0.231096	4.81909e-13
C01BD01_A02BC02	B01AC04_C07AB02	amiodarone	pantoprazole	clopidogrel	metoprolol	0.140824	1.25408e-05
J01DC02_A11DA01	B01AC04_C07AB02	cefuroxime	thiamine (vit B1)	clopidogrel	metoprolol	0.206364	1.20767e-10
J01CE01_C03CA01	B01AC04_C07AB02	benzylpenicillin	furosemide	clopidogrel	metoprolol	0.0339195	0.295033
A12BA01_A12CC30	B01AC04_C07AB02	potassium chloride	magnesium (different salts in combination)	clopidogrel	metoprolol	-0.0440081	0.17419
A12BA01_J01CR05	B01AC04_C07AB02	potassium chloride	piperacillin and enzyme inhibitor	clopidogrel	metoprolol	0.0457938	0.157345
J01MA02_C07AB02	B01AC04_C07AB02	ciprofloxacin	metoprolol	clopidogrel	metoprolol	0.297154	6.36973e-21
J01MA02_C10AA01	B01AC04_C07AB02	ciprofloxacin	simvastatin	clopidogrel	metoprolol	0.379798	3.92833e-34
N03AX12_C07AB02	B01AC04_C07AB02	gabapentin	metoprolol	clopidogrel	metoprolol	0.269195	2.56624e-17
C07AB02_C09AA05	B01AC04_C07AB02	metoprolol	ramipril	clopidogrel	metoprolol	-0.0112337	0.728807
J01XA01_C03CA01	B01AC04_C07AB02	vancomycin	furosemide	clopidogrel	metoprolol	-0.223706	2.6914e-12
A12BA01_J01XA01	B01AC04_C07AB02	potassium chloride	vancomycin	clopidogrel	metoprolol	-0.228894	8.09653e-13
C03CA01_R03AL01	B01AC04_C07AB02	furosemide	fenoterol and ipratropium bromide	clopidogrel	metoprolol	-0.0112599	0.7282
C01BD01_B01AC06	B01AC04_C07AB02	amiodarone	acetylsalicylic acid	clopidogrel	metoprolol	-0.267515	4.10161e-17
J01DC02_C09CA01	B01AC04_C07AB02	cefuroxime	losartan	clopidogrel	metoprolol	0.0481143	0.137334
H02AB06_J02AC01	B01AC04_C07AB02	prednisolone	fluconazole	clopidogrel	metoprolol	-0.00936355	0.772589
J01XA01_A02BC02	B01AC04_C07AB02	vancomycin	pantoprazole	clopidogrel	metoprolol	-0.266059	6.14339e-17
J01CF01_C03CA01	B01AC04_C07AB02	dicloxacillin	furosemide	clopidogrel	metoprolol	-0.0333138	0.303744
C09AA05_C03CA01	B01AC04_C07AB02	ramipril	furosemide	clopidogrel	metoprolol	-0.0510632	0.114802
J01XD01_J01GB03	B01AC04_C07AB02	metronidazole	gentamicin	clopidogrel	metoprolol	-0.170751	1.1032e-07
J01DC02_A10BA02	B01AC04_C07AB02	cefuroxime	metformin	clopidogrel	metoprolol	0.109546	0.0006962
J01CE01_J01CF01	B01AC04_C07AB02	benzylpenicillin	dicloxacillin	clopidogrel	metoprolol	0.120791	0.000182819
A11DA01_A06AD11	B01AC04_C07AB02	thiamine (vit B1)	lactulose	clopidogrel	metoprolol	-0.185506	7.6775e-09
A12BA01_N02AB03	B01AC04_C07AB02	potassium chloride	fentanyl	clopidogrel	metoprolol	0.0687625	0.0336113
J01DC02_N06AB04	B01AC04_C07AB02	cefuroxime	citalopram	clopidogrel	metoprolol	0.125569	9.99155e-05
C07AB02_C01BD01	B01AC04_C07AB02	metoprolol	amiodarone	clopidogrel	metoprolol	-0.038516	0.234383
A11DA01_B01AB10	B01AC04_C07AB02	thiamine (vit B1)	tinzaparin	clopidogrel	metoprolol	0.176421	4.06727e-08
C07AG02_C03CA01	B01AC04_C07AB02	carvedilol	furosemide	clopidogrel	metoprolol	-0.199202	5.29107e-10
J01DC02_M03BB03	B01AC04_C07AB02	cefuroxime	chlorzoxazone	clopidogrel	metoprolol	0.226899	1.28938e-12
J01MA02_B01AB05	B01AC04_C07AB02	ciprofloxacin	enoxaparin	clopidogrel	metoprolol	0.297429	5.84283e-21
C01AA05_H02AB06	B01AC04_C07AB02	digoxin	prednisolone	clopidogrel	metoprolol	-0.318699	5.50163e-24
J01CE01_B01AC06	B01AC04_C07AB02	benzylpenicillin	acetylsalicylic acid	clopidogrel	metoprolol	0.0507391	0.117127
A12BA01_A10AB01	B01AC04_C07AB02	potassium chloride	insulin (human)	clopidogrel	metoprolol	0.109275	0.000717935
J01DH02_B01AB05	B01AC04_C07AB02	meropenem	enoxaparin	clopidogrel	metoprolol	-0.0764788	0.0180887
J01DH02_B01AC06	B01AC04_C07AB02	meropenem	acetylsalicylic acid	clopidogrel	metoprolol	0.207246	1.0031e-10
H02AB04_A02BC02	B01AC04_C07AB02	methylprednisolone	pantoprazole	clopidogrel	metoprolol	0.259501	3.67318e-16
N03AX12_A06AD11	B01AC04_C07AB02	gabapentin	lactulose	clopidogrel	metoprolol	0.0720429	0.0259924
J01CE01_C10AA01	B01AC04_C07AB02	benzylpenicillin	simvastatin	clopidogrel	metoprolol	-0.0780855	0.0157954
J01CR05_C03CA01	B01AC04_C07AB02	piperacillin and enzyme inhibitor	furosemide	clopidogrel	metoprolol	0.274709	5.37581e-18
J01CR05_A02BC02	B01AC04_C07AB02	piperacillin and enzyme inhibitor	pantoprazole	clopidogrel	metoprolol	0.105583	0.0010842
J01MA02_A11DA01	B01AC04_C07AB02	ciprofloxacin	thiamine (vit B1)	clopidogrel	metoprolol	0.382083	1.47994e-34
N03AX12_A06AB08	B01AC04_C07AB02	gabapentin	sodium picosulfate	clopidogrel	metoprolol	0.000314095	0.992266
A12BA01_R03AL01	B01AC04_C07AB02	potassium chloride	fenoterol and ipratropium bromide	clopidogrel	metoprolol	0.0916264	0.00459991
A12BA01_N07BA01	B01AC04_C07AB02	potassium chloride	nicotine	clopidogrel	metoprolol	0.29711	6.45737e-21
A11DA01_J01XD01	B01AC04_C07AB02	thiamine (vit B1)	metronidazole	clopidogrel	metoprolol	-0.43159	1.31547e-44
B01AC04_B01AB05	B01AC04_C07AB02	clopidogrel	enoxaparin	clopidogrel	metoprolol	0.104605	0.0012068
J01DC02_R03BB04	B01AC04_C07AB02	cefuroxime	tiotropium bromide	clopidogrel	metoprolol	-0.264251	1.01077e-16
J01CF01_J01CE02	B01AC04_C07AB02	dicloxacillin	phenoxymethylpenicillin	clopidogrel	metoprolol	0.282789	5.09935e-19
C07AG02_A12BA01	B01AC04_C07AB02	carvedilol	potassium chloride	clopidogrel	metoprolol	-0.0741234	0.0219755
N02AB03_N02AA05	B01AC04_C07AB02	fentanyl	oxycodone	clopidogrel	metoprolol	-0.109481	0.000701288
J01CE01_C07AB02	B01AC04_C07AB02	benzylpenicillin	metoprolol	clopidogrel	metoprolol	0.00618343	0.848652
J01DC02_N01BB01	B01AC04_C07AB02	cefuroxime	bupivacaine	clopidogrel	metoprolol	0.0552841	0.0877261
A11DA01_N05AD01	B01AC04_C07AB02	thiamine (vit B1)	haloperidol	clopidogrel	metoprolol	-0.0228069	0.481451
C03CA01_C03BA08	B01AC04_C07AB02	furosemide	metolazone	clopidogrel	metoprolol	-0.0568782	0.0789464
C01AA05_J01XD01	B01AC04_C07AB02	digoxin	metronidazole	clopidogrel	metoprolol	-0.0590327	0.0682289
A11DA01_N05BA01	B01AC04_C07AB02	thiamine (vit B1)	diazepam	clopidogrel	metoprolol	0.0233871	0.470366
A12BA01_N05BA02	B01AC04_C07AB02	potassium chloride	chlordiazepoxide	clopidogrel	metoprolol	-0.270647	1.70616e-17
C07AB02_B01AE07	B01AC04_C07AB02	metoprolol	dabigatran etexilate	clopidogrel	metoprolol	0.0420727	0.193927
J01CA01_J01GB03	B01AC04_C07AB02	ampicillin	gentamicin	clopidogrel	metoprolol	-0.102747	0.00147557
A11DA01_A12CC30	B01AC04_C07AB02	thiamine (vit B1)	magnesium (different salts in combination)	clopidogrel	metoprolol	0.096376	0.00286975
N03AX12_N02AB03	B01AC04_C07AB02	gabapentin	fentanyl	clopidogrel	metoprolol	-0.124372	0.000116476
J01CF01_N03AX12	B01AC04_C07AB02	dicloxacillin	gabapentin	clopidogrel	metoprolol	-0.216085	1.49039e-11
A12BA01_C03CA01	N02AA05_A03FA01	potassium chloride	furosemide	oxycodone	metoclopramide	0.180368	1.99155e-08
N02AA01_A06AB02	N02AA05_A03FA01	morphine	bisacodyl	oxycodone	metoclopramide	0.319916	3.62787e-24
A12BA01_A02BC02	N02AA05_A03FA01	potassium chloride	pantoprazole	oxycodone	metoclopramide	0.402189	1.957e-38
A02BC02_C03CA01	N02AA05_A03FA01	pantoprazole	furosemide	oxycodone	metoclopramide	0.0167008	0.606227
N02AX02_N02AA01	N02AA05_A03FA01	tramadol	morphine	oxycodone	metoclopramide	0.132602	3.9462e-05
C07AB02_B01AC06	N02AA05_A03FA01	metoprolol	acetylsalicylic acid	oxycodone	metoclopramide	0.173104	7.31966e-08
J01DC02_A02BC02	N02AA05_A03FA01	cefuroxime	pantoprazole	oxycodone	metoclopramide	-0.0629159	0.0519349
B01AC06_C10AA01	N02AA05_A03FA01	acetylsalicylic acid	simvastatin	oxycodone	metoclopramide	-0.0884951	0.00620854
N02AA05_A06AB02	N02AA05_A03FA01	oxycodone	bisacodyl	oxycodone	metoclopramide	0.123628	0.000128051
N02AX02_A02BC02	N02AA05_A03FA01	tramadol	pantoprazole	oxycodone	metoclopramide	0.133052	3.71263e-05
J01DC02_C03CA01	N02AA05_A03FA01	cefuroxime	furosemide	oxycodone	metoclopramide	0.141849	1.082e-05
B01AC06_C07AB02	N02AA05_A03FA01	acetylsalicylic acid	metoprolol	oxycodone	metoclopramide	-0.134643	2.98709e-05
N02AA05_A02BC02	N02AA05_A03FA01	oxycodone	pantoprazole	oxycodone	metoclopramide	0.220213	5.94354e-12
B01AC06_B01AC04	N02AA05_A03FA01	acetylsalicylic acid	clopidogrel	oxycodone	metoclopramide	-0.22347	2.84058e-12
A02AA04_N02AA01	N02AA05_A03FA01	magnesium hydroxide	morphine	oxycodone	metoclopramide	-0.273317	8.00335e-18
C07AB02_C03CA01	N02AA05_A03FA01	metoprolol	furosemide	oxycodone	metoclopramide	-0.0613713	0.0579778
N03AX12_N02AA01	N02AA05_A03FA01	gabapentin	morphine	oxycodone	metoclopramide	-0.146962	5.10536e-06
B01AC06_C03CA01	N02AA05_A03FA01	acetylsalicylic acid	furosemide	oxycodone	metoclopramide	-0.399095	8.05383e-38
C07AB02_C10AA01	N02AA05_A03FA01	metoprolol	simvastatin	oxycodone	metoclopramide	-0.0512204	0.113688
N02AA01_A06AD11	N02AA05_A03FA01	morphine	lactulose	oxycodone	metoclopramide	0.168729	1.56216e-07
J01DC02_A06AB02	N02AA05_A03FA01	cefuroxime	bisacodyl	oxycodone	metoclopramide	-0.175045	5.19724e-08
B01AC04_B01AC06	N02AA05_A03FA01	clopidogrel	acetylsalicylic acid	oxycodone	metoclopramide	-0.526602	3.02343e-69
C07AB02_A12BA01	N02AA05_A03FA01	metoprolol	potassium chloride	oxycodone	metoclopramide	0.125164	0.000105258
A02BC02_A03FA01	N02AA05_A03FA01	pantoprazole	metoclopramide	oxycodone	metoclopramide	0.183346	1.14999e-08
C07AB02_A02BC02	N02AA05_A03FA01	metoprolol	pantoprazole	oxycodone	metoclopramide	-0.414345	6.51369e-41
H02AB06_A02BC02	N02AA05_A03FA01	prednisolone	pantoprazole	oxycodone	metoclopramide	0.0588533	0.069073
N02AA05_B01AB10	N02AA05_A03FA01	oxycodone	tinzaparin	oxycodone	metoclopramide	0.0879377	0.0065429
J01XD01_N02AA01	N02AA05_A03FA01	metronidazole	morphine	oxycodone	metoclopramide	-0.248146	7.22802e-15
A12BA01_B01AB10	N02AA05_A03FA01	potassium chloride	tinzaparin	oxycodone	metoclopramide	0.335778	1.34075e-26
J01DC02_J01XD01	N02AA05_A03FA01	cefuroxime	metronidazole	oxycodone	metoclopramide	0.392379	1.65065e-36
A06AB02_N02AA01	N02AA05_A03FA01	bisacodyl	morphine	oxycodone	metoclopramide	-0.143432	8.59914e-06
J01DC02_B01AC06	N02AA05_A03FA01	cefuroxime	acetylsalicylic acid	oxycodone	metoclopramide	-0.168942	1.50646e-07
N02AX02_A02AA04	N02AA05_A03FA01	tramadol	magnesium hydroxide	oxycodone	metoclopramide	-0.274703	5.38547e-18
N03AX12_A02BC02	N02AA05_A03FA01	gabapentin	pantoprazole	oxycodone	metoclopramide	-0.165384	2.7531e-07
B01AC04_C10AA01	N02AA05_A03FA01	clopidogrel	simvastatin	oxycodone	metoclopramide	-0.583028	4.81937e-88
N02AA01_A06AB08	N02AA05_A03FA01	morphine	sodium picosulfate	oxycodone	metoclopramide	-0.0762229	0.0184796
A12BA01_A03FA01	N02AA05_A03FA01	potassium chloride	metoclopramide	oxycodone	metoclopramide	0.0335572	0.300224
N02AX02_C03CA01	N02AA05_A03FA01	tramadol	furosemide	oxycodone	metoclopramide	0.151632	2.51382e-06
C03CA01_B01AB05	N02AA05_A03FA01	furosemide	enoxaparin	oxycodone	metoclopramide	0.256099	9.10881e-16
B01AB10_A02BC02	N02AA05_A03FA01	tinzaparin	pantoprazole	oxycodone	metoclopramide	0.0641179	0.0476042
N02AA05_N05CF01	N02AA05_A03FA01	oxycodone	zopiclone	oxycodone	metoclopramide	0.189088	3.88621e-09
J01DC02_C10AA01	N02AA05_A03FA01	cefuroxime	simvastatin	oxycodone	metoclopramide	-0.130199	5.44938e-05
A06AB02_A02BC02	N02AA05_A03FA01	bisacodyl	pantoprazole	oxycodone	metoclopramide	0.0352273	0.276796
B01AB10_C03CA01	N02AA05_A03FA01	tinzaparin	furosemide	oxycodone	metoclopramide	0.0878816	0.00657745
C01AA05_C03CA01	N02AA05_A03FA01	digoxin	furosemide	oxycodone	metoclopramide	-0.00988914	0.760205
N02AA05_C03CA01	N02AA05_A03FA01	oxycodone	furosemide	oxycodone	metoclopramide	0.165087	2.89347e-07
A12BA01_A06AD11	N02AA05_A03FA01	potassium chloride	lactulose	oxycodone	metoclopramide	-0.111924	0.000529914
C07AB02_B01AC04	N02AA05_A03FA01	metoprolol	clopidogrel	oxycodone	metoclopramide	-0.000826352	0.979653
J01MA02_C03CA01	N02AA05_A03FA01	ciprofloxacin	furosemide	oxycodone	metoclopramide	-0.287709	1.16902e-19
H02AB06_N02AA01	N02AA05_A03FA01	prednisolone	morphine	oxycodone	metoclopramide	0.372653	7.91532e-33
A02AA04_B01AB10	N02AA05_A03FA01	magnesium hydroxide	tinzaparin	oxycodone	metoclopramide	-0.401525	2.65462e-38
N02AA01_M03BB03	N02AA05_A03FA01	morphine	chlorzoxazone	oxycodone	metoclopramide	0.447894	2.65485e-48
J01MA02_A02BC02	N02AA05_A03FA01	ciprofloxacin	pantoprazole	oxycodone	metoclopramide	-0.221244	4.7114e-12
C07AB02_N05CF01	N02AA05_A03FA01	metoprolol	zopiclone	oxycodone	metoclopramide	-0.163764	3.60791e-07
A12BA01_J01MA02	N02AA05_A03FA01	potassium chloride	ciprofloxacin	oxycodone	metoclopramide	0.208393	7.86999e-11
C03CA01_C03DA01	N02AA05_A03FA01	furosemide	spironolactone	oxycodone	metoclopramide	-0.0241229	0.456512
A02BC02_B01AB05	N02AA05_A03FA01	pantoprazole	enoxaparin	oxycodone	metoclopramide	-0.122139	0.000154519
C01AA05_A12BA01	N02AA05_A03FA01	digoxin	potassium chloride	oxycodone	metoclopramide	0.285591	2.21176e-19
J01DC02_C07AB02	N02AA05_A03FA01	cefuroxime	metoprolol	oxycodone	metoclopramide	-0.140278	1.35591e-05
B01AC04_C07AB02	N02AA05_A03FA01	clopidogrel	metoprolol	oxycodone	metoclopramide	-0.44993	8.88153e-49
N02AA05_A03FA01	N02AA05_A03FA01	oxycodone	metoclopramide	oxycodone	metoclopramide	1	0
J01DC02_B01AB05	N02AA05_A03FA01	cefuroxime	enoxaparin	oxycodone	metoclopramide	-0.0369226	0.254322
B01AB10_A12BA01	N02AA05_A03FA01	tinzaparin	potassium chloride	oxycodone	metoclopramide	0.277977	2.09318e-18
J01MA02_A12BA01	N02AA05_A03FA01	ciprofloxacin	potassium chloride	oxycodone	metoclopramide	-0.224061	2.48134e-12
B01AC06_B01AX05	N02AA05_A03FA01	acetylsalicylic acid	fondaparinux	oxycodone	metoclopramide	-0.0727455	0.0245702
A02BC02_J01MA02	N02AA05_A03FA01	pantoprazole	ciprofloxacin	oxycodone	metoclopramide	-0.241	4.37137e-14
N03AX12_C03CA01	N02AA05_A03FA01	gabapentin	furosemide	oxycodone	metoclopramide	-0.28915	7.55164e-20
A12BA01_J01XD01	N02AA05_A03FA01	potassium chloride	metronidazole	oxycodone	metoclopramide	0.418228	1.00112e-41
J01DC02_B02AA02	N02AA05_A03FA01	cefuroxime	tranexamic acid	oxycodone	metoclopramide	0.124626	0.000112771
C07AB02_C01AA05	N02AA05_A03FA01	metoprolol	digoxin	oxycodone	metoclopramide	0.141935	1.06867e-05
A12BA01_B01AB05	N02AA05_A03FA01	potassium chloride	enoxaparin	oxycodone	metoclopramide	0.1532	1.97228e-06
C03CA01_J01DH02	N02AA05_A03FA01	furosemide	meropenem	oxycodone	metoclopramide	0.264752	8.80903e-17
N03AX12_A06AB02	N02AA05_A03FA01	gabapentin	bisacodyl	oxycodone	metoclopramide	-0.218756	8.24009e-12
C08CA01_A02BC02	N02AA05_A03FA01	amlodipine	pantoprazole	oxycodone	metoclopramide	0.178992	2.55931e-08
A06AD11_N02AA01	N02AA05_A03FA01	lactulose	morphine	oxycodone	metoclopramide	0.212108	3.55128e-11
C07AB02_B01AX05	N02AA05_A03FA01	metoprolol	fondaparinux	oxycodone	metoclopramide	-0.330855	7.9024e-26
A06AD11_A02BC02	N02AA05_A03FA01	lactulose	pantoprazole	oxycodone	metoclopramide	0.152845	2.08388e-06
J01MA02_J01DH02	N02AA05_A03FA01	ciprofloxacin	meropenem	oxycodone	metoclopramide	-0.232931	3.11467e-13
A11DA01_A02BC02	N02AA05_A03FA01	thiamine (vit B1)	pantoprazole	oxycodone	metoclopramide	0.0603806	0.0621527
C08CA01_C03CA01	N02AA05_A03FA01	amlodipine	furosemide	oxycodone	metoclopramide	0.163434	3.8105e-07
J01DC02_C08CA01	N02AA05_A03FA01	cefuroxime	amlodipine	oxycodone	metoclopramide	0.171466	9.74471e-08
A02BC02_A11DA01	N02AA05_A03FA01	pantoprazole	thiamine (vit B1)	oxycodone	metoclopramide	-0.205812	1.35615e-10
A12BA01_A11DA01	N02AA05_A03FA01	potassium chloride	thiamine (vit B1)	oxycodone	metoclopramide	0.0765952	0.0179133
A02BC02_J02AC01	N02AA05_A03FA01	pantoprazole	fluconazole	oxycodone	metoclopramide	0.18369	1.07864e-08
B01AC04_C03CA01	N02AA05_A03FA01	clopidogrel	furosemide	oxycodone	metoclopramide	-0.32129	2.26268e-24
J01DH02_C03CA01	N02AA05_A03FA01	meropenem	furosemide	oxycodone	metoclopramide	-0.108221	0.000808642
J01CF01_A02BC02	N02AA05_A03FA01	dicloxacillin	pantoprazole	oxycodone	metoclopramide	-0.0239431	0.459875
A12BA01_C03DA01	N02AA05_A03FA01	potassium chloride	spironolactone	oxycodone	metoclopramide	0.112398	0.000501565
C03DA01_C03CA01	N02AA05_A03FA01	spironolactone	furosemide	oxycodone	metoclopramide	0.14633	5.61017e-06
A12BA01_J02AC01	N02AA05_A03FA01	potassium chloride	fluconazole	oxycodone	metoclopramide	0.218847	8.07323e-12
J02AC01_A02BC02	N02AA05_A03FA01	fluconazole	pantoprazole	oxycodone	metoclopramide	-0.139409	1.53462e-05
A06AD11_C03CA01	N02AA05_A03FA01	lactulose	furosemide	oxycodone	metoclopramide	-0.0889585	0.00594231
N03AX12_B01AC06	N02AA05_A03FA01	gabapentin	acetylsalicylic acid	oxycodone	metoclopramide	0.0404653	0.211527
J01DH02_J01MA02	N02AA05_A03FA01	meropenem	ciprofloxacin	oxycodone	metoclopramide	-0.222339	3.67607e-12
C03CA01_C01BD01	N02AA05_A03FA01	furosemide	amiodarone	oxycodone	metoclopramide	-0.0941312	0.00359582
B01AC04_A02BC02	N02AA05_A03FA01	clopidogrel	pantoprazole	oxycodone	metoclopramide	-0.347535	1.69947e-28
A12BA01_J01DH02	N02AA05_A03FA01	potassium chloride	meropenem	oxycodone	metoclopramide	0.111311	0.000568811
B01AC06_B01AC24	N02AA05_A03FA01	acetylsalicylic acid	ticagrelor	oxycodone	metoclopramide	0.0374769	0.247255
N02AB03_N02AA01	N02AA05_A03FA01	fentanyl	morphine	oxycodone	metoclopramide	0.0171414	0.596759
A12BA01_N05AD01	N02AA05_A03FA01	potassium chloride	haloperidol	oxycodone	metoclopramide	-0.326514	3.6768e-25
A06AD11_A06AB08	N02AA05_A03FA01	lactulose	sodium picosulfate	oxycodone	metoclopramide	-0.117992	0.000257859
J01DH02_A02BC02	N02AA05_A03FA01	meropenem	pantoprazole	oxycodone	metoclopramide	-0.30676	2.94787e-22
C01BD01_C03CA01	N02AA05_A03FA01	amiodarone	furosemide	oxycodone	metoclopramide	0.204106	1.93528e-10
C07AB02_C10AA05	N02AA05_A03FA01	metoprolol	atorvastatin	oxycodone	metoclopramide	-0.204607	1.74382e-10
N03AX12_B01AB05	N02AA05_A03FA01	gabapentin	enoxaparin	oxycodone	metoclopramide	0.172297	8.43072e-08
A06AD11_A12BA01	N02AA05_A03FA01	lactulose	potassium chloride	oxycodone	metoclopramide	0.140524	1.30903e-05
C09AA02_C10AA01	N02AA05_A03FA01	enalapril	simvastatin	oxycodone	metoclopramide	0.29641	8.04076e-21
A11DA01_N05BA02	N02AA05_A03FA01	thiamine (vit B1)	chlordiazepoxide	oxycodone	metoclopramide	-0.158192	8.96089e-07
C09AA02_C03CA01	N02AA05_A03FA01	enalapril	furosemide	oxycodone	metoclopramide	0.147141	4.97081e-06
J01DC02_B01AF01	N02AA05_A03FA01	cefuroxime	rivaroxaban	oxycodone	metoclopramide	0.148134	4.28262e-06
B01AC04_B01AX05	N02AA05_A03FA01	clopidogrel	fondaparinux	oxycodone	metoclopramide	-0.545497	3.8176e-75
J01CF01_N02AA05	N02AA05_A03FA01	dicloxacillin	oxycodone	oxycodone	metoclopramide	-0.239667	6.07729e-14
J02AC01_N02AA01	N02AA05_A03FA01	fluconazole	morphine	oxycodone	metoclopramide	-0.0415314	0.19973
J01DC02_J01GB03	N02AA05_A03FA01	cefuroxime	gentamicin	oxycodone	metoclopramide	0.138694	1.6983e-05
A11DA01_C03CA01	N02AA05_A03FA01	thiamine (vit B1)	furosemide	oxycodone	metoclopramide	-0.0126694	0.695778
C07AB02_C09AA02	N02AA05_A03FA01	metoprolol	enalapril	oxycodone	metoclopramide	0.303882	7.49336e-22
J02AC01_C03CA01	N02AA05_A03FA01	fluconazole	furosemide	oxycodone	metoclopramide	0.294271	1.56647e-20
C07AB02_B01AA03	N02AA05_A03FA01	metoprolol	warfarin	oxycodone	metoclopramide	0.354879	1.00854e-29
J01DH02_N02AA01	N02AA05_A03FA01	meropenem	morphine	oxycodone	metoclopramide	-0.267238	4.42967e-17
C07AB02_B01AB05	N02AA05_A03FA01	metoprolol	enoxaparin	oxycodone	metoclopramide	-0.384882	4.42858e-35
C07AB02_B01AC24	N02AA05_A03FA01	metoprolol	ticagrelor	oxycodone	metoclopramide	-0.270182	1.94507e-17
B01AA03_C03CA01	N02AA05_A03FA01	warfarin	furosemide	oxycodone	metoclopramide	0.154114	1.71009e-06
A02BC02_N05AD01	N02AA05_A03FA01	pantoprazole	haloperidol	oxycodone	metoclopramide	-0.0260841	0.420727
J01MA02_J01XD01	N02AA05_A03FA01	ciprofloxacin	metronidazole	oxycodone	metoclopramide	-0.187779	4.99158e-09
N02AB03_A02BC02	N02AA05_A03FA01	fentanyl	pantoprazole	oxycodone	metoclopramide	-0.0164062	0.612595
C09AA02_A02BC02	N02AA05_A03FA01	enalapril	pantoprazole	oxycodone	metoclopramide	0.166645	2.22645e-07
C09AA02_A12BA01	N02AA05_A03FA01	enalapril	potassium chloride	oxycodone	metoclopramide	0.357656	3.39984e-30
C01AA05_B01AB10	N02AA05_A03FA01	digoxin	tinzaparin	oxycodone	metoclopramide	0.0689165	0.0332149
J01MA02_B01AC06	N02AA05_A03FA01	ciprofloxacin	acetylsalicylic acid	oxycodone	metoclopramide	-0.0651513	0.0441275
A12BA01_C01BD01	N02AA05_A03FA01	potassium chloride	amiodarone	oxycodone	metoclopramide	0.0960916	0.00295368
J01DC02_C09AA02	N02AA05_A03FA01	cefuroxime	enalapril	oxycodone	metoclopramide	-0.206629	1.14243e-10
J01CF01_J01CE01	N02AA05_A03FA01	dicloxacillin	benzylpenicillin	oxycodone	metoclopramide	-0.482032	1.01528e-56
C09AA02_C07AB02	N02AA05_A03FA01	enalapril	metoprolol	oxycodone	metoclopramide	0.333366	3.20995e-26
C01BD01_A02BC02	N02AA05_A03FA01	amiodarone	pantoprazole	oxycodone	metoclopramide	0.016256	0.615853
J01DC02_A11DA01	N02AA05_A03FA01	cefuroxime	thiamine (vit B1)	oxycodone	metoclopramide	-0.0926302	0.00417046
J01CE01_C03CA01	N02AA05_A03FA01	benzylpenicillin	furosemide	oxycodone	metoclopramide	-0.193456	1.66422e-09
A12BA01_A12CC30	N02AA05_A03FA01	potassium chloride	magnesium (different salts in combination)	oxycodone	metoclopramide	0.129846	5.71116e-05
A12BA01_J01CR05	N02AA05_A03FA01	potassium chloride	piperacillin and enzyme inhibitor	oxycodone	metoclopramide	-0.0656199	0.0426228
J01MA02_C07AB02	N02AA05_A03FA01	ciprofloxacin	metoprolol	oxycodone	metoclopramide	-0.286041	1.93244e-19
J01MA02_C10AA01	N02AA05_A03FA01	ciprofloxacin	simvastatin	oxycodone	metoclopramide	-0.417261	1.59983e-41
N03AX12_C07AB02	N02AA05_A03FA01	gabapentin	metoprolol	oxycodone	metoclopramide	-0.279374	1.39315e-18
C07AB02_C09AA05	N02AA05_A03FA01	metoprolol	ramipril	oxycodone	metoclopramide	0.0118103	0.715479
J01XA01_C03CA01	N02AA05_A03FA01	vancomycin	furosemide	oxycodone	metoclopramide	0.293533	1.9688e-20
A12BA01_J01XA01	N02AA05_A03FA01	potassium chloride	vancomycin	oxycodone	metoclopramide	0.216292	1.42381e-11
C03CA01_R03AL01	N02AA05_A03FA01	furosemide	fenoterol and ipratropium bromide	oxycodone	metoclopramide	0.0114698	0.723338
C01BD01_B01AC06	N02AA05_A03FA01	amiodarone	acetylsalicylic acid	oxycodone	metoclopramide	0.237127	1.13209e-13
J01DC02_C09CA01	N02AA05_A03FA01	cefuroxime	losartan	oxycodone	metoclopramide	-0.0790974	0.0144859
H02AB06_J02AC01	N02AA05_A03FA01	prednisolone	fluconazole	oxycodone	metoclopramide	-0.0686797	0.0338259
J01XA01_A02BC02	N02AA05_A03FA01	vancomycin	pantoprazole	oxycodone	metoclopramide	0.315785	1.47817e-23
J01CF01_C03CA01	N02AA05_A03FA01	dicloxacillin	furosemide	oxycodone	metoclopramide	-0.00623973	0.847291
C09AA05_C03CA01	N02AA05_A03FA01	ramipril	furosemide	oxycodone	metoclopramide	0.0434508	0.179713
J01XD01_J01GB03	N02AA05_A03FA01	metronidazole	gentamicin	oxycodone	metoclopramide	0.0202541	0.531868
J01DC02_A10BA02	N02AA05_A03FA01	cefuroxime	metformin	oxycodone	metoclopramide	-0.035208	0.27706
J01CE01_J01CF01	N02AA05_A03FA01	benzylpenicillin	dicloxacillin	oxycodone	metoclopramide	-0.241651	3.7197e-14
A11DA01_A06AD11	N02AA05_A03FA01	thiamine (vit B1)	lactulose	oxycodone	metoclopramide	0.107746	0.000852868
A12BA01_N02AB03	N02AA05_A03FA01	potassium chloride	fentanyl	oxycodone	metoclopramide	-0.175046	5.19584e-08
J01DC02_N06AB04	N02AA05_A03FA01	cefuroxime	citalopram	oxycodone	metoclopramide	-0.15919	7.63094e-07
C07AB02_C01BD01	N02AA05_A03FA01	metoprolol	amiodarone	oxycodone	metoclopramide	0.0549626	0.0895885
A11DA01_B01AB10	N02AA05_A03FA01	thiamine (vit B1)	tinzaparin	oxycodone	metoclopramide	-0.260903	2.51694e-16
C07AG02_C03CA01	N02AA05_A03FA01	carvedilol	furosemide	oxycodone	metoclopramide	0.214425	2.14559e-11
J01DC02_M03BB03	N02AA05_A03FA01	cefuroxime	chlorzoxazone	oxycodone	metoclopramide	-0.193042	1.80509e-09
J01MA02_B01AB05	N02AA05_A03FA01	ciprofloxacin	enoxaparin	oxycodone	metoclopramide	-0.368728	3.98997e-32
C01AA05_H02AB06	N02AA05_A03FA01	digoxin	prednisolone	oxycodone	metoclopramide	0.304008	7.19364e-22
J01CE01_B01AC06	N02AA05_A03FA01	benzylpenicillin	acetylsalicylic acid	oxycodone	metoclopramide	-0.15658	1.15922e-06
A12BA01_A10AB01	N02AA05_A03FA01	potassium chloride	insulin (human)	oxycodone	metoclopramide	0.0791576	0.0144112
J01DH02_B01AB05	N02AA05_A03FA01	meropenem	enoxaparin	oxycodone	metoclopramide	0.104009	0.00128757
J01DH02_B01AC06	N02AA05_A03FA01	meropenem	acetylsalicylic acid	oxycodone	metoclopramide	-0.285809	2.07218e-19
H02AB04_A02BC02	N02AA05_A03FA01	methylprednisolone	pantoprazole	oxycodone	metoclopramide	-0.364878	1.90952e-31
N03AX12_A06AD11	N02AA05_A03FA01	gabapentin	lactulose	oxycodone	metoclopramide	-0.153513	1.87848e-06
J01CE01_C10AA01	N02AA05_A03FA01	benzylpenicillin	simvastatin	oxycodone	metoclopramide	-0.0481515	0.13703
J01CR05_C03CA01	N02AA05_A03FA01	piperacillin and enzyme inhibitor	furosemide	oxycodone	metoclopramide	-0.268636	3.00025e-17
J01CR05_A02BC02	N02AA05_A03FA01	piperacillin and enzyme inhibitor	pantoprazole	oxycodone	metoclopramide	-0.0795339	0.0139512
J01MA02_A11DA01	N02AA05_A03FA01	ciprofloxacin	thiamine (vit B1)	oxycodone	metoclopramide	-0.35731	3.89439e-30
N03AX12_A06AB08	N02AA05_A03FA01	gabapentin	sodium picosulfate	oxycodone	metoclopramide	-0.08948	0.0056551
A12BA01_R03AL01	N02AA05_A03FA01	potassium chloride	fenoterol and ipratropium bromide	oxycodone	metoclopramide	0.0793375	0.0141895
A12BA01_N07BA01	N02AA05_A03FA01	potassium chloride	nicotine	oxycodone	metoclopramide	-0.197025	8.20009e-10
A11DA01_J01XD01	N02AA05_A03FA01	thiamine (vit B1)	metronidazole	oxycodone	metoclopramide	0.373894	4.72243e-33
B01AC04_B01AB05	N02AA05_A03FA01	clopidogrel	enoxaparin	oxycodone	metoclopramide	-0.0444617	0.169789
J01DC02_R03BB04	N02AA05_A03FA01	cefuroxime	tiotropium bromide	oxycodone	metoclopramide	0.307201	2.55302e-22
J01CF01_J01CE02	N02AA05_A03FA01	dicloxacillin	phenoxymethylpenicillin	oxycodone	metoclopramide	-0.388965	7.46016e-36
C07AG02_A12BA01	N02AA05_A03FA01	carvedilol	potassium chloride	oxycodone	metoclopramide	0.061279	0.0583569
N02AB03_N02AA05	N02AA05_A03FA01	fentanyl	oxycodone	oxycodone	metoclopramide	0.149167	3.66367e-06
J01CE01_C07AB02	N02AA05_A03FA01	benzylpenicillin	metoprolol	oxycodone	metoclopramide	-0.0325921	0.314346
J01DC02_N01BB01	N02AA05_A03FA01	cefuroxime	bupivacaine	oxycodone	metoclopramide	-0.0487658	0.132083
A11DA01_N05AD01	N02AA05_A03FA01	thiamine (vit B1)	haloperidol	oxycodone	metoclopramide	0.00101568	0.974993
C03CA01_C03BA08	N02AA05_A03FA01	furosemide	metolazone	oxycodone	metoclopramide	0.171291	1.00461e-07
C01AA05_J01XD01	N02AA05_A03FA01	digoxin	metronidazole	oxycodone	metoclopramide	-0.0118159	0.715348
A11DA01_N05BA01	N02AA05_A03FA01	thiamine (vit B1)	diazepam	oxycodone	metoclopramide	0.0578613	0.0738977
A12BA01_N05BA02	N02AA05_A03FA01	potassium chloride	chlordiazepoxide	oxycodone	metoclopramide	0.210196	5.35788e-11
C07AB02_B01AE07	N02AA05_A03FA01	metoprolol	dabigatran etexilate	oxycodone	metoclopramide	-0.0155842	0.630517
J01CA01_J01GB03	N02AA05_A03FA01	ampicillin	gentamicin	oxycodone	metoclopramide	0.164594	3.14189e-07
A11DA01_A12CC30	N02AA05_A03FA01	thiamine (vit B1)	magnesium (different salts in combination)	oxycodone	metoclopramide	-0.159915	6.78598e-07
N03AX12_N02AB03	N02AA05_A03FA01	gabapentin	fentanyl	oxycodone	metoclopramide	0.134626	2.99417e-05
J01CF01_N03AX12	N02AA05_A03FA01	dicloxacillin	gabapentin	oxycodone	metoclopramide	0.170941	1.06748e-07
A12BA01_C03CA01	J01DC02_B01AB05	potassium chloride	furosemide	cefuroxime	enoxaparin	-0.138008	1.87074e-05
N02AA01_A06AB02	J01DC02_B01AB05	morphine	bisacodyl	cefuroxime	enoxaparin	-0.118585	0.0002399
A12BA01_A02BC02	J01DC02_B01AB05	potassium chloride	pantoprazole	cefuroxime	enoxaparin	-0.112138	0.000516941
A02BC02_C03CA01	J01DC02_B01AB05	pantoprazole	furosemide	cefuroxime	enoxaparin	0.0559727	0.0838416
N02AX02_N02AA01	J01DC02_B01AB05	tramadol	morphine	cefuroxime	enoxaparin	-0.268033	3.55022e-17
C07AB02_B01AC06	J01DC02_B01AB05	metoprolol	acetylsalicylic acid	cefuroxime	enoxaparin	0.00420079	0.896845
J01DC02_A02BC02	J01DC02_B01AB05	cefuroxime	pantoprazole	cefuroxime	enoxaparin	0.438909	3.0572e-46
B01AC06_C10AA01	J01DC02_B01AB05	acetylsalicylic acid	simvastatin	cefuroxime	enoxaparin	0.0207351	0.522167
N02AA05_A06AB02	J01DC02_B01AB05	oxycodone	bisacodyl	cefuroxime	enoxaparin	-0.0465656	0.150458
N02AX02_A02BC02	J01DC02_B01AB05	tramadol	pantoprazole	cefuroxime	enoxaparin	-0.21245	3.29759e-11
J01DC02_C03CA01	J01DC02_B01AB05	cefuroxime	furosemide	cefuroxime	enoxaparin	0.260258	2.99588e-16
B01AC06_C07AB02	J01DC02_B01AB05	acetylsalicylic acid	metoprolol	cefuroxime	enoxaparin	0.0219701	0.497686
N02AA05_A02BC02	J01DC02_B01AB05	oxycodone	pantoprazole	cefuroxime	enoxaparin	-0.0806384	0.012675
B01AC06_B01AC04	J01DC02_B01AB05	acetylsalicylic acid	clopidogrel	cefuroxime	enoxaparin	0.149617	3.42184e-06
A02AA04_N02AA01	J01DC02_B01AB05	magnesium hydroxide	morphine	cefuroxime	enoxaparin	-0.00910488	0.778706
C07AB02_C03CA01	J01DC02_B01AB05	metoprolol	furosemide	cefuroxime	enoxaparin	-0.166492	2.28481e-07
N03AX12_N02AA01	J01DC02_B01AB05	gabapentin	morphine	cefuroxime	enoxaparin	-0.0570739	0.0779195
B01AC06_C03CA01	J01DC02_B01AB05	acetylsalicylic acid	furosemide	cefuroxime	enoxaparin	0.0046184	0.886656
C07AB02_C10AA01	J01DC02_B01AB05	metoprolol	simvastatin	cefuroxime	enoxaparin	0.0558651	0.084439
N02AA01_A06AD11	J01DC02_B01AB05	morphine	lactulose	cefuroxime	enoxaparin	-0.118111	0.000254174
J01DC02_A06AB02	J01DC02_B01AB05	cefuroxime	bisacodyl	cefuroxime	enoxaparin	0.223419	2.87368e-12
B01AC04_B01AC06	J01DC02_B01AB05	clopidogrel	acetylsalicylic acid	cefuroxime	enoxaparin	0.120208	0.000196529
C07AB02_A12BA01	J01DC02_B01AB05	metoprolol	potassium chloride	cefuroxime	enoxaparin	-0.26695	4.79954e-17
A02BC02_A03FA01	J01DC02_B01AB05	pantoprazole	metoclopramide	cefuroxime	enoxaparin	-0.0363968	0.261152
C07AB02_A02BC02	J01DC02_B01AB05	metoprolol	pantoprazole	cefuroxime	enoxaparin	0.035622	0.271446
H02AB06_A02BC02	J01DC02_B01AB05	prednisolone	pantoprazole	cefuroxime	enoxaparin	0.250032	4.45191e-15
N02AA05_B01AB10	J01DC02_B01AB05	oxycodone	tinzaparin	cefuroxime	enoxaparin	-0.0988035	0.00223703
J01XD01_N02AA01	J01DC02_B01AB05	metronidazole	morphine	cefuroxime	enoxaparin	0.0887487	0.00606158
A12BA01_B01AB10	J01DC02_B01AB05	potassium chloride	tinzaparin	cefuroxime	enoxaparin	-0.212892	2.99655e-11
J01DC02_J01XD01	J01DC02_B01AB05	cefuroxime	metronidazole	cefuroxime	enoxaparin	0.283449	4.19225e-19
A06AB02_N02AA01	J01DC02_B01AB05	bisacodyl	morphine	cefuroxime	enoxaparin	0.199943	4.55209e-10
J01DC02_B01AC06	J01DC02_B01AB05	cefuroxime	acetylsalicylic acid	cefuroxime	enoxaparin	0.142389	1.00069e-05
N02AX02_A02AA04	J01DC02_B01AB05	tramadol	magnesium hydroxide	cefuroxime	enoxaparin	-0.121036	0.000177335
N03AX12_A02BC02	J01DC02_B01AB05	gabapentin	pantoprazole	cefuroxime	enoxaparin	-0.0524801	0.105063
B01AC04_C10AA01	J01DC02_B01AB05	clopidogrel	simvastatin	cefuroxime	enoxaparin	0.051373	0.112614
N02AA01_A06AB08	J01DC02_B01AB05	morphine	sodium picosulfate	cefuroxime	enoxaparin	-0.0430953	0.183304
A12BA01_A03FA01	J01DC02_B01AB05	potassium chloride	metoclopramide	cefuroxime	enoxaparin	-0.0470937	0.145879
N02AX02_C03CA01	J01DC02_B01AB05	tramadol	furosemide	cefuroxime	enoxaparin	0.0333465	0.30327
C03CA01_B01AB05	J01DC02_B01AB05	furosemide	enoxaparin	cefuroxime	enoxaparin	0.0818509	0.011394
B01AB10_A02BC02	J01DC02_B01AB05	tinzaparin	pantoprazole	cefuroxime	enoxaparin	-0.118339	0.000247196
N02AA05_N05CF01	J01DC02_B01AB05	oxycodone	zopiclone	cefuroxime	enoxaparin	0.0348652	0.281767
J01DC02_C10AA01	J01DC02_B01AB05	cefuroxime	simvastatin	cefuroxime	enoxaparin	0.110492	0.000624961
A06AB02_A02BC02	J01DC02_B01AB05	bisacodyl	pantoprazole	cefuroxime	enoxaparin	-0.0317693	0.326726
B01AB10_C03CA01	J01DC02_B01AB05	tinzaparin	furosemide	cefuroxime	enoxaparin	-0.086839	0.0072497
C01AA05_C03CA01	J01DC02_B01AB05	digoxin	furosemide	cefuroxime	enoxaparin	-0.10724	0.000902491
N02AA05_C03CA01	J01DC02_B01AB05	oxycodone	furosemide	cefuroxime	enoxaparin	-0.0260203	0.421865
A12BA01_A06AD11	J01DC02_B01AB05	potassium chloride	lactulose	cefuroxime	enoxaparin	-0.229366	7.24625e-13
C07AB02_B01AC04	J01DC02_B01AB05	metoprolol	clopidogrel	cefuroxime	enoxaparin	-0.0433685	0.18054
J01MA02_C03CA01	J01DC02_B01AB05	ciprofloxacin	furosemide	cefuroxime	enoxaparin	0.0882718	0.0063406
H02AB06_N02AA01	J01DC02_B01AB05	prednisolone	morphine	cefuroxime	enoxaparin	0.0750743	0.0203266
A02AA04_B01AB10	J01DC02_B01AB05	magnesium hydroxide	tinzaparin	cefuroxime	enoxaparin	0.00446741	0.890338
N02AA01_M03BB03	J01DC02_B01AB05	morphine	chlorzoxazone	cefuroxime	enoxaparin	-0.120396	0.00019201
J01MA02_A02BC02	J01DC02_B01AB05	ciprofloxacin	pantoprazole	cefuroxime	enoxaparin	0.116528	0.000307789
C07AB02_N05CF01	J01DC02_B01AB05	metoprolol	zopiclone	cefuroxime	enoxaparin	0.100473	0.00187885
A12BA01_J01MA02	J01DC02_B01AB05	potassium chloride	ciprofloxacin	cefuroxime	enoxaparin	-0.00435621	0.893051
C03CA01_C03DA01	J01DC02_B01AB05	furosemide	spironolactone	cefuroxime	enoxaparin	0.133067	3.70489e-05
A02BC02_B01AB05	J01DC02_B01AB05	pantoprazole	enoxaparin	cefuroxime	enoxaparin	-0.00989383	0.760094
C01AA05_A12BA01	J01DC02_B01AB05	digoxin	potassium chloride	cefuroxime	enoxaparin	-0.0326707	0.31318
J01DC02_C07AB02	J01DC02_B01AB05	cefuroxime	metoprolol	cefuroxime	enoxaparin	0.275572	4.19599e-18
B01AC04_C07AB02	J01DC02_B01AB05	clopidogrel	metoprolol	cefuroxime	enoxaparin	0.1689	1.51711e-07
N02AA05_A03FA01	J01DC02_B01AB05	oxycodone	metoclopramide	cefuroxime	enoxaparin	-0.0369226	0.254322
J01DC02_B01AB05	J01DC02_B01AB05	cefuroxime	enoxaparin	cefuroxime	enoxaparin	1	0
B01AB10_A12BA01	J01DC02_B01AB05	tinzaparin	potassium chloride	cefuroxime	enoxaparin	-0.0772219	0.0169942
J01MA02_A12BA01	J01DC02_B01AB05	ciprofloxacin	potassium chloride	cefuroxime	enoxaparin	0.0572252	0.0771332
B01AC06_B01AX05	J01DC02_B01AB05	acetylsalicylic acid	fondaparinux	cefuroxime	enoxaparin	-0.0320822	0.321981
A02BC02_J01MA02	J01DC02_B01AB05	pantoprazole	ciprofloxacin	cefuroxime	enoxaparin	0.113737	0.000428885
N03AX12_C03CA01	J01DC02_B01AB05	gabapentin	furosemide	cefuroxime	enoxaparin	-0.105664	0.00107466
A12BA01_J01XD01	J01DC02_B01AB05	potassium chloride	metronidazole	cefuroxime	enoxaparin	-0.237712	9.81484e-14
J01DC02_B02AA02	J01DC02_B01AB05	cefuroxime	tranexamic acid	cefuroxime	enoxaparin	0.056267	0.0822242
C07AB02_C01AA05	J01DC02_B01AB05	metoprolol	digoxin	cefuroxime	enoxaparin	-0.0685255	0.0342289
A12BA01_B01AB05	J01DC02_B01AB05	potassium chloride	enoxaparin	cefuroxime	enoxaparin	0.0676957	0.0364684
C03CA01_J01DH02	J01DC02_B01AB05	furosemide	meropenem	cefuroxime	enoxaparin	-0.0843542	0.00910624
N03AX12_A06AB02	J01DC02_B01AB05	gabapentin	bisacodyl	cefuroxime	enoxaparin	0.0306382	0.344252
C08CA01_A02BC02	J01DC02_B01AB05	amlodipine	pantoprazole	cefuroxime	enoxaparin	0.0914745	0.00466831
A06AD11_N02AA01	J01DC02_B01AB05	lactulose	morphine	cefuroxime	enoxaparin	-0.0512775	0.113285
C07AB02_B01AX05	J01DC02_B01AB05	metoprolol	fondaparinux	cefuroxime	enoxaparin	0.131728	4.4408e-05
A06AD11_A02BC02	J01DC02_B01AB05	lactulose	pantoprazole	cefuroxime	enoxaparin	-0.141443	1.14725e-05
J01MA02_J01DH02	J01DC02_B01AB05	ciprofloxacin	meropenem	cefuroxime	enoxaparin	0.129271	6.16353e-05
A11DA01_A02BC02	J01DC02_B01AB05	thiamine (vit B1)	pantoprazole	cefuroxime	enoxaparin	0.108071	0.000822401
C08CA01_C03CA01	J01DC02_B01AB05	amlodipine	furosemide	cefuroxime	enoxaparin	0.178087	3.01505e-08
J01DC02_C08CA01	J01DC02_B01AB05	cefuroxime	amlodipine	cefuroxime	enoxaparin	0.246627	1.06471e-14
A02BC02_A11DA01	J01DC02_B01AB05	pantoprazole	thiamine (vit B1)	cefuroxime	enoxaparin	-0.0912378	0.00477663
A12BA01_A11DA01	J01DC02_B01AB05	potassium chloride	thiamine (vit B1)	cefuroxime	enoxaparin	-0.0950916	0.00326688
A02BC02_J02AC01	J01DC02_B01AB05	pantoprazole	fluconazole	cefuroxime	enoxaparin	0.061288	0.0583198
B01AC04_C03CA01	J01DC02_B01AB05	clopidogrel	furosemide	cefuroxime	enoxaparin	-0.0151826	0.639354
J01DH02_C03CA01	J01DC02_B01AB05	meropenem	furosemide	cefuroxime	enoxaparin	0.0479839	0.138404
J01CF01_A02BC02	J01DC02_B01AB05	dicloxacillin	pantoprazole	cefuroxime	enoxaparin	0.0988264	0.0022317
A12BA01_C03DA01	J01DC02_B01AB05	potassium chloride	spironolactone	cefuroxime	enoxaparin	0.0334817	0.301313
C03DA01_C03CA01	J01DC02_B01AB05	spironolactone	furosemide	cefuroxime	enoxaparin	-0.00641348	0.843093
A12BA01_J02AC01	J01DC02_B01AB05	potassium chloride	fluconazole	cefuroxime	enoxaparin	-0.0369771	0.25362
J02AC01_A02BC02	J01DC02_B01AB05	fluconazole	pantoprazole	cefuroxime	enoxaparin	-0.172579	8.02609e-08
A06AD11_C03CA01	J01DC02_B01AB05	lactulose	furosemide	cefuroxime	enoxaparin	-0.139295	1.55963e-05
N03AX12_B01AC06	J01DC02_B01AB05	gabapentin	acetylsalicylic acid	cefuroxime	enoxaparin	-0.0467799	0.148587
J01DH02_J01MA02	J01DC02_B01AB05	meropenem	ciprofloxacin	cefuroxime	enoxaparin	0.0110403	0.733298
C03CA01_C01BD01	J01DC02_B01AB05	furosemide	amiodarone	cefuroxime	enoxaparin	-0.140076	1.39559e-05
B01AC04_A02BC02	J01DC02_B01AB05	clopidogrel	pantoprazole	cefuroxime	enoxaparin	0.0433859	0.180364
A12BA01_J01DH02	J01DC02_B01AB05	potassium chloride	meropenem	cefuroxime	enoxaparin	0.0625394	0.0533569
B01AC06_B01AC24	J01DC02_B01AB05	acetylsalicylic acid	ticagrelor	cefuroxime	enoxaparin	0.0337416	0.297575
N02AB03_N02AA01	J01DC02_B01AB05	fentanyl	morphine	cefuroxime	enoxaparin	0.0203493	0.52994
A12BA01_N05AD01	J01DC02_B01AB05	potassium chloride	haloperidol	cefuroxime	enoxaparin	0.0791679	0.0143983
A06AD11_A06AB08	J01DC02_B01AB05	lactulose	sodium picosulfate	cefuroxime	enoxaparin	-0.110291	0.000639457
J01DH02_A02BC02	J01DC02_B01AB05	meropenem	pantoprazole	cefuroxime	enoxaparin	-0.003436	0.915547
C01BD01_C03CA01	J01DC02_B01AB05	amiodarone	furosemide	cefuroxime	enoxaparin	-0.0414093	0.201057
C07AB02_C10AA05	J01DC02_B01AB05	metoprolol	atorvastatin	cefuroxime	enoxaparin	-0.0572966	0.0767646
N03AX12_B01AB05	J01DC02_B01AB05	gabapentin	enoxaparin	cefuroxime	enoxaparin	-0.0186401	0.565067
A06AD11_A12BA01	J01DC02_B01AB05	lactulose	potassium chloride	cefuroxime	enoxaparin	-0.214817	1.96953e-11
C09AA02_C10AA01	J01DC02_B01AB05	enalapril	simvastatin	cefuroxime	enoxaparin	-0.13679	2.21879e-05
A11DA01_N05BA02	J01DC02_B01AB05	thiamine (vit B1)	chlordiazepoxide	cefuroxime	enoxaparin	0.131292	4.70871e-05
C09AA02_C03CA01	J01DC02_B01AB05	enalapril	furosemide	cefuroxime	enoxaparin	-0.0300481	0.35363
J01DC02_B01AF01	J01DC02_B01AB05	cefuroxime	rivaroxaban	cefuroxime	enoxaparin	-0.0197484	0.542161
B01AC04_B01AX05	J01DC02_B01AB05	clopidogrel	fondaparinux	cefuroxime	enoxaparin	0.0727376	0.0245859
J01CF01_N02AA05	J01DC02_B01AB05	dicloxacillin	oxycodone	cefuroxime	enoxaparin	0.107145	0.00091215
J02AC01_N02AA01	J01DC02_B01AB05	fluconazole	morphine	cefuroxime	enoxaparin	-0.230648	5.35706e-13
J01DC02_J01GB03	J01DC02_B01AB05	cefuroxime	gentamicin	cefuroxime	enoxaparin	0.133407	3.53758e-05
A11DA01_C03CA01	J01DC02_B01AB05	thiamine (vit B1)	furosemide	cefuroxime	enoxaparin	0.080858	0.012434
C07AB02_C09AA02	J01DC02_B01AB05	metoprolol	enalapril	cefuroxime	enoxaparin	-0.00726022	0.822701
J02AC01_C03CA01	J01DC02_B01AB05	fluconazole	furosemide	cefuroxime	enoxaparin	-0.237385	1.06322e-13
C07AB02_B01AA03	J01DC02_B01AB05	metoprolol	warfarin	cefuroxime	enoxaparin	-0.124278	0.000117885
J01DH02_N02AA01	J01DC02_B01AB05	meropenem	morphine	cefuroxime	enoxaparin	-0.0263995	0.41513
C07AB02_B01AB05	J01DC02_B01AB05	metoprolol	enoxaparin	cefuroxime	enoxaparin	0.194514	1.3512e-09
C07AB02_B01AC24	J01DC02_B01AB05	metoprolol	ticagrelor	cefuroxime	enoxaparin	0.194897	1.25263e-09
B01AA03_C03CA01	J01DC02_B01AB05	warfarin	furosemide	cefuroxime	enoxaparin	0.0130615	0.686854
A02BC02_N05AD01	J01DC02_B01AB05	pantoprazole	haloperidol	cefuroxime	enoxaparin	-0.13905	1.61489e-05
J01MA02_J01XD01	J01DC02_B01AB05	ciprofloxacin	metronidazole	cefuroxime	enoxaparin	0.00363542	0.910666
N02AB03_A02BC02	J01DC02_B01AB05	fentanyl	pantoprazole	cefuroxime	enoxaparin	-0.131859	4.36314e-05
C09AA02_A02BC02	J01DC02_B01AB05	enalapril	pantoprazole	cefuroxime	enoxaparin	-0.214084	2.31196e-11
C09AA02_A12BA01	J01DC02_B01AB05	enalapril	potassium chloride	cefuroxime	enoxaparin	-0.104551	0.00121394
C01AA05_B01AB10	J01DC02_B01AB05	digoxin	tinzaparin	cefuroxime	enoxaparin	-0.00406866	0.900072
J01MA02_B01AC06	J01DC02_B01AB05	ciprofloxacin	acetylsalicylic acid	cefuroxime	enoxaparin	0.0822894	0.0109597
A12BA01_C01BD01	J01DC02_B01AB05	potassium chloride	amiodarone	cefuroxime	enoxaparin	-0.0622306	0.0545475
J01DC02_C09AA02	J01DC02_B01AB05	cefuroxime	enalapril	cefuroxime	enoxaparin	0.360533	1.08911e-30
J01CF01_J01CE01	J01DC02_B01AB05	dicloxacillin	benzylpenicillin	cefuroxime	enoxaparin	0.15415	1.70045e-06
C09AA02_C07AB02	J01DC02_B01AB05	enalapril	metoprolol	cefuroxime	enoxaparin	-0.0718581	0.0263781
C01BD01_A02BC02	J01DC02_B01AB05	amiodarone	pantoprazole	cefuroxime	enoxaparin	0.0569273	0.0786878
J01DC02_A11DA01	J01DC02_B01AB05	cefuroxime	thiamine (vit B1)	cefuroxime	enoxaparin	0.0639424	0.0482169
J01CE01_C03CA01	J01DC02_B01AB05	benzylpenicillin	furosemide	cefuroxime	enoxaparin	-0.0454559	0.160434
A12BA01_A12CC30	J01DC02_B01AB05	potassium chloride	magnesium (different salts in combination)	cefuroxime	enoxaparin	0.0453742	0.161188
A12BA01_J01CR05	J01DC02_B01AB05	potassium chloride	piperacillin and enzyme inhibitor	cefuroxime	enoxaparin	0.075466	0.0196794
J01MA02_C07AB02	J01DC02_B01AB05	ciprofloxacin	metoprolol	cefuroxime	enoxaparin	0.168616	1.59269e-07
J01MA02_C10AA01	J01DC02_B01AB05	ciprofloxacin	simvastatin	cefuroxime	enoxaparin	-0.0156867	0.62827
N03AX12_C07AB02	J01DC02_B01AB05	gabapentin	metoprolol	cefuroxime	enoxaparin	0.0042431	0.895812
C07AB02_C09AA05	J01DC02_B01AB05	metoprolol	ramipril	cefuroxime	enoxaparin	-0.0183388	0.571373
J01XA01_C03CA01	J01DC02_B01AB05	vancomycin	furosemide	cefuroxime	enoxaparin	-0.0494218	0.126955
A12BA01_J01XA01	J01DC02_B01AB05	potassium chloride	vancomycin	cefuroxime	enoxaparin	-0.183098	1.20431e-08
C03CA01_R03AL01	J01DC02_B01AB05	furosemide	fenoterol and ipratropium bromide	cefuroxime	enoxaparin	0.058798	0.0693352
C01BD01_B01AC06	J01DC02_B01AB05	amiodarone	acetylsalicylic acid	cefuroxime	enoxaparin	-0.092299	0.004308
J01DC02_C09CA01	J01DC02_B01AB05	cefuroxime	losartan	cefuroxime	enoxaparin	-0.00884261	0.784921
H02AB06_J02AC01	J01DC02_B01AB05	prednisolone	fluconazole	cefuroxime	enoxaparin	-0.123485	0.000130387
J01XA01_A02BC02	J01DC02_B01AB05	vancomycin	pantoprazole	cefuroxime	enoxaparin	-0.0397504	0.219716
J01CF01_C03CA01	J01DC02_B01AB05	dicloxacillin	furosemide	cefuroxime	enoxaparin	0.002924	0.928094
C09AA05_C03CA01	J01DC02_B01AB05	ramipril	furosemide	cefuroxime	enoxaparin	-0.118545	0.00024108
J01XD01_J01GB03	J01DC02_B01AB05	metronidazole	gentamicin	cefuroxime	enoxaparin	-0.0945328	0.00345477
J01DC02_A10BA02	J01DC02_B01AB05	cefuroxime	metformin	cefuroxime	enoxaparin	0.213468	2.64383e-11
J01CE01_J01CF01	J01DC02_B01AB05	benzylpenicillin	dicloxacillin	cefuroxime	enoxaparin	-0.0240806	0.457302
A11DA01_A06AD11	J01DC02_B01AB05	thiamine (vit B1)	lactulose	cefuroxime	enoxaparin	0.0853103	0.00834687
A12BA01_N02AB03	J01DC02_B01AB05	potassium chloride	fentanyl	cefuroxime	enoxaparin	-0.142202	1.02822e-05
J01DC02_N06AB04	J01DC02_B01AB05	cefuroxime	citalopram	cefuroxime	enoxaparin	0.0518095	0.109587
C07AB02_C01BD01	J01DC02_B01AB05	metoprolol	amiodarone	cefuroxime	enoxaparin	0.0118177	0.715306
A11DA01_B01AB10	J01DC02_B01AB05	thiamine (vit B1)	tinzaparin	cefuroxime	enoxaparin	-0.0618375	0.0560953
C07AG02_C03CA01	J01DC02_B01AB05	carvedilol	furosemide	cefuroxime	enoxaparin	0.0517718	0.109846
J01DC02_M03BB03	J01DC02_B01AB05	cefuroxime	chlorzoxazone	cefuroxime	enoxaparin	0.012454	0.700698
J01MA02_B01AB05	J01DC02_B01AB05	ciprofloxacin	enoxaparin	cefuroxime	enoxaparin	0.0122109	0.706267
C01AA05_H02AB06	J01DC02_B01AB05	digoxin	prednisolone	cefuroxime	enoxaparin	-0.174119	6.12275e-08
J01CE01_B01AC06	J01DC02_B01AB05	benzylpenicillin	acetylsalicylic acid	cefuroxime	enoxaparin	-0.150905	2.8111e-06
A12BA01_A10AB01	J01DC02_B01AB05	potassium chloride	insulin (human)	cefuroxime	enoxaparin	-0.121525	0.000166867
J01DH02_B01AB05	J01DC02_B01AB05	meropenem	enoxaparin	cefuroxime	enoxaparin	0.0240203	0.45843
J01DH02_B01AC06	J01DC02_B01AB05	meropenem	acetylsalicylic acid	cefuroxime	enoxaparin	0.0983779	0.00233778
H02AB04_A02BC02	J01DC02_B01AB05	methylprednisolone	pantoprazole	cefuroxime	enoxaparin	0.0171838	0.595852
N03AX12_A06AD11	J01DC02_B01AB05	gabapentin	lactulose	cefuroxime	enoxaparin	0.0919555	0.0044549
J01CE01_C10AA01	J01DC02_B01AB05	benzylpenicillin	simvastatin	cefuroxime	enoxaparin	-0.0694581	0.031853
J01CR05_C03CA01	J01DC02_B01AB05	piperacillin and enzyme inhibitor	furosemide	cefuroxime	enoxaparin	0.039742	0.219812
J01CR05_A02BC02	J01DC02_B01AB05	piperacillin and enzyme inhibitor	pantoprazole	cefuroxime	enoxaparin	0.235657	1.61743e-13
J01MA02_A11DA01	J01DC02_B01AB05	ciprofloxacin	thiamine (vit B1)	cefuroxime	enoxaparin	-0.0711214	0.0279651
N03AX12_A06AB08	J01DC02_B01AB05	gabapentin	sodium picosulfate	cefuroxime	enoxaparin	0.0915755	0.00462274
A12BA01_R03AL01	J01DC02_B01AB05	potassium chloride	fenoterol and ipratropium bromide	cefuroxime	enoxaparin	-0.0336896	0.29832
A12BA01_N07BA01	J01DC02_B01AB05	potassium chloride	nicotine	cefuroxime	enoxaparin	-0.0541592	0.0943819
A11DA01_J01XD01	J01DC02_B01AB05	thiamine (vit B1)	metronidazole	cefuroxime	enoxaparin	-0.261361	2.22306e-16
B01AC04_B01AB05	J01DC02_B01AB05	clopidogrel	enoxaparin	cefuroxime	enoxaparin	-0.0960283	0.00297268
J01DC02_R03BB04	J01DC02_B01AB05	cefuroxime	tiotropium bromide	cefuroxime	enoxaparin	0.0742539	0.0217425
J01CF01_J01CE02	J01DC02_B01AB05	dicloxacillin	phenoxymethylpenicillin	cefuroxime	enoxaparin	-0.0266993	0.409851
C07AG02_A12BA01	J01DC02_B01AB05	carvedilol	potassium chloride	cefuroxime	enoxaparin	0.000249658	0.993852
N02AB03_N02AA05	J01DC02_B01AB05	fentanyl	oxycodone	cefuroxime	enoxaparin	-0.00899176	0.781385
J01CE01_C07AB02	J01DC02_B01AB05	benzylpenicillin	metoprolol	cefuroxime	enoxaparin	-0.22712	1.22487e-12
J01DC02_N01BB01	J01DC02_B01AB05	cefuroxime	bupivacaine	cefuroxime	enoxaparin	0.164007	3.46478e-07
A11DA01_N05AD01	J01DC02_B01AB05	thiamine (vit B1)	haloperidol	cefuroxime	enoxaparin	0.110321	0.000637277
C03CA01_C03BA08	J01DC02_B01AB05	furosemide	metolazone	cefuroxime	enoxaparin	-0.0950598	0.00327732
C01AA05_J01XD01	J01DC02_B01AB05	digoxin	metronidazole	cefuroxime	enoxaparin	-0.325493	5.2593e-25
A11DA01_N05BA01	J01DC02_B01AB05	thiamine (vit B1)	diazepam	cefuroxime	enoxaparin	0.133091	3.69296e-05
A12BA01_N05BA02	J01DC02_B01AB05	potassium chloride	chlordiazepoxide	cefuroxime	enoxaparin	0.0103421	0.74958
C07AB02_B01AE07	J01DC02_B01AB05	metoprolol	dabigatran etexilate	cefuroxime	enoxaparin	-0.242143	3.29098e-14
J01CA01_J01GB03	J01DC02_B01AB05	ampicillin	gentamicin	cefuroxime	enoxaparin	0.00750224	0.816894
A11DA01_A12CC30	J01DC02_B01AB05	thiamine (vit B1)	magnesium (different salts in combination)	cefuroxime	enoxaparin	-0.00147033	0.963806
N03AX12_N02AB03	J01DC02_B01AB05	gabapentin	fentanyl	cefuroxime	enoxaparin	-0.0944087	0.00349781
J01CF01_N03AX12	J01DC02_B01AB05	dicloxacillin	gabapentin	cefuroxime	enoxaparin	0.018997	0.557641
A12BA01_C03CA01	B01AB10_A12BA01	potassium chloride	furosemide	tinzaparin	potassium chloride	0.102028	0.00159356
N02AA01_A06AB02	B01AB10_A12BA01	morphine	bisacodyl	tinzaparin	potassium chloride	0.239254	6.7274e-14
A12BA01_A02BC02	B01AB10_A12BA01	potassium chloride	pantoprazole	tinzaparin	potassium chloride	0.238887	7.36207e-14
A02BC02_C03CA01	B01AB10_A12BA01	pantoprazole	furosemide	tinzaparin	potassium chloride	-0.0974141	0.00258149
N02AX02_N02AA01	B01AB10_A12BA01	tramadol	morphine	tinzaparin	potassium chloride	-0.0255797	0.42977
C07AB02_B01AC06	B01AB10_A12BA01	metoprolol	acetylsalicylic acid	tinzaparin	potassium chloride	0.10902	0.000738962
J01DC02_A02BC02	B01AB10_A12BA01	cefuroxime	pantoprazole	tinzaparin	potassium chloride	-0.00127531	0.968604
B01AC06_C10AA01	B01AB10_A12BA01	acetylsalicylic acid	simvastatin	tinzaparin	potassium chloride	-0.0420882	0.193763
N02AA05_A06AB02	B01AB10_A12BA01	oxycodone	bisacodyl	tinzaparin	potassium chloride	-0.00332496	0.918267
N02AX02_A02BC02	B01AB10_A12BA01	tramadol	pantoprazole	tinzaparin	potassium chloride	-0.0967141	0.00277279
J01DC02_C03CA01	B01AB10_A12BA01	cefuroxime	furosemide	tinzaparin	potassium chloride	-0.0170696	0.598297
B01AC06_C07AB02	B01AB10_A12BA01	acetylsalicylic acid	metoprolol	tinzaparin	potassium chloride	-0.103045	0.00142896
N02AA05_A02BC02	B01AB10_A12BA01	oxycodone	pantoprazole	tinzaparin	potassium chloride	-0.140242	1.36298e-05
B01AC06_B01AC04	B01AB10_A12BA01	acetylsalicylic acid	clopidogrel	tinzaparin	potassium chloride	-0.155637	1.34591e-06
A02AA04_N02AA01	B01AB10_A12BA01	magnesium hydroxide	morphine	tinzaparin	potassium chloride	-0.2752	4.66979e-18
C07AB02_C03CA01	B01AB10_A12BA01	metoprolol	furosemide	tinzaparin	potassium chloride	-0.0509392	0.115687
N03AX12_N02AA01	B01AB10_A12BA01	gabapentin	morphine	tinzaparin	potassium chloride	0.0431271	0.182981
B01AC06_C03CA01	B01AB10_A12BA01	acetylsalicylic acid	furosemide	tinzaparin	potassium chloride	-0.24141	3.9484e-14
C07AB02_C10AA01	B01AB10_A12BA01	metoprolol	simvastatin	tinzaparin	potassium chloride	-0.145588	6.26247e-06
N02AA01_A06AD11	B01AB10_A12BA01	morphine	lactulose	tinzaparin	potassium chloride	0.041545	0.199583
J01DC02_A06AB02	B01AB10_A12BA01	cefuroxime	bisacodyl	tinzaparin	potassium chloride	-0.108497	0.000783872
B01AC04_B01AC06	B01AB10_A12BA01	clopidogrel	acetylsalicylic acid	tinzaparin	potassium chloride	-0.377771	9.27992e-34
C07AB02_A12BA01	B01AB10_A12BA01	metoprolol	potassium chloride	tinzaparin	potassium chloride	0.0405966	0.210048
A02BC02_A03FA01	B01AB10_A12BA01	pantoprazole	metoclopramide	tinzaparin	potassium chloride	-0.11553	0.000346856
C07AB02_A02BC02	B01AB10_A12BA01	metoprolol	pantoprazole	tinzaparin	potassium chloride	-0.057958	0.0734154
H02AB06_A02BC02	B01AB10_A12BA01	prednisolone	pantoprazole	tinzaparin	potassium chloride	0.0487515	0.132197
N02AA05_B01AB10	B01AB10_A12BA01	oxycodone	tinzaparin	tinzaparin	potassium chloride	0.0415152	0.199906
J01XD01_N02AA01	B01AB10_A12BA01	metronidazole	morphine	tinzaparin	potassium chloride	-0.29873	3.87741e-21
A12BA01_B01AB10	B01AB10_A12BA01	potassium chloride	tinzaparin	tinzaparin	potassium chloride	0.220492	5.58248e-12
J01DC02_J01XD01	B01AB10_A12BA01	cefuroxime	metronidazole	tinzaparin	potassium chloride	0.120324	0.000193715
A06AB02_N02AA01	B01AB10_A12BA01	bisacodyl	morphine	tinzaparin	potassium chloride	-0.288353	9.61913e-20
J01DC02_B01AC06	B01AB10_A12BA01	cefuroxime	acetylsalicylic acid	tinzaparin	potassium chloride	-0.240838	4.55106e-14
N02AX02_A02AA04	B01AB10_A12BA01	tramadol	magnesium hydroxide	tinzaparin	potassium chloride	-0.046772	0.148656
N03AX12_A02BC02	B01AB10_A12BA01	gabapentin	pantoprazole	tinzaparin	potassium chloride	0.041395	0.201212
B01AC04_C10AA01	B01AB10_A12BA01	clopidogrel	simvastatin	tinzaparin	potassium chloride	-0.376038	1.92556e-33
N02AA01_A06AB08	B01AB10_A12BA01	morphine	sodium picosulfate	tinzaparin	potassium chloride	-0.0544709	0.0924985
A12BA01_A03FA01	B01AB10_A12BA01	potassium chloride	metoclopramide	tinzaparin	potassium chloride	-0.186924	5.87324e-09
N02AX02_C03CA01	B01AB10_A12BA01	tramadol	furosemide	tinzaparin	potassium chloride	0.0157209	0.627521
C03CA01_B01AB05	B01AB10_A12BA01	furosemide	enoxaparin	tinzaparin	potassium chloride	0.113917	0.000419895
B01AB10_A02BC02	B01AB10_A12BA01	tinzaparin	pantoprazole	tinzaparin	potassium chloride	0.481192	1.68022e-56
N02AA05_N05CF01	B01AB10_A12BA01	oxycodone	zopiclone	tinzaparin	potassium chloride	0.112175	0.000514713
J01DC02_C10AA01	B01AB10_A12BA01	cefuroxime	simvastatin	tinzaparin	potassium chloride	-0.178471	2.81281e-08
A06AB02_A02BC02	B01AB10_A12BA01	bisacodyl	pantoprazole	tinzaparin	potassium chloride	-0.169643	1.33552e-07
B01AB10_C03CA01	B01AB10_A12BA01	tinzaparin	furosemide	tinzaparin	potassium chloride	0.58534	6.80379e-89
C01AA05_C03CA01	B01AB10_A12BA01	digoxin	furosemide	tinzaparin	potassium chloride	0.12447	0.000115038
N02AA05_C03CA01	B01AB10_A12BA01	oxycodone	furosemide	tinzaparin	potassium chloride	0.202838	2.51631e-10
A12BA01_A06AD11	B01AB10_A12BA01	potassium chloride	lactulose	tinzaparin	potassium chloride	-0.0134305	0.678494
C07AB02_B01AC04	B01AB10_A12BA01	metoprolol	clopidogrel	tinzaparin	potassium chloride	-0.076274	0.018401
J01MA02_C03CA01	B01AB10_A12BA01	ciprofloxacin	furosemide	tinzaparin	potassium chloride	-0.109673	0.000686164
H02AB06_N02AA01	B01AB10_A12BA01	prednisolone	morphine	tinzaparin	potassium chloride	0.159051	7.8039e-07
A02AA04_B01AB10	B01AB10_A12BA01	magnesium hydroxide	tinzaparin	tinzaparin	potassium chloride	-0.152634	2.15325e-06
N02AA01_M03BB03	B01AB10_A12BA01	morphine	chlorzoxazone	tinzaparin	potassium chloride	0.0739275	0.0223291
J01MA02_A02BC02	B01AB10_A12BA01	ciprofloxacin	pantoprazole	tinzaparin	potassium chloride	6.94474e-05	0.99829
C07AB02_N05CF01	B01AB10_A12BA01	metoprolol	zopiclone	tinzaparin	potassium chloride	0.152167	2.31476e-06
A12BA01_J01MA02	B01AB10_A12BA01	potassium chloride	ciprofloxacin	tinzaparin	potassium chloride	-0.145469	6.3741e-06
C03CA01_C03DA01	B01AB10_A12BA01	furosemide	spironolactone	tinzaparin	potassium chloride	-0.13329	3.59429e-05
A02BC02_B01AB05	B01AB10_A12BA01	pantoprazole	enoxaparin	tinzaparin	potassium chloride	-0.310805	7.8074e-23
C01AA05_A12BA01	B01AB10_A12BA01	digoxin	potassium chloride	tinzaparin	potassium chloride	0.277924	2.12541e-18
J01DC02_C07AB02	B01AB10_A12BA01	cefuroxime	metoprolol	tinzaparin	potassium chloride	-0.0764011	0.0182066
B01AC04_C07AB02	B01AB10_A12BA01	clopidogrel	metoprolol	tinzaparin	potassium chloride	-0.207991	8.56984e-11
N02AA05_A03FA01	B01AB10_A12BA01	oxycodone	metoclopramide	tinzaparin	potassium chloride	0.277977	2.09318e-18
J01DC02_B01AB05	B01AB10_A12BA01	cefuroxime	enoxaparin	tinzaparin	potassium chloride	-0.0772219	0.0169942
B01AB10_A12BA01	B01AB10_A12BA01	tinzaparin	potassium chloride	tinzaparin	potassium chloride	1	0
J01MA02_A12BA01	B01AB10_A12BA01	ciprofloxacin	potassium chloride	tinzaparin	potassium chloride	-0.236234	1.40651e-13
B01AC06_B01AX05	B01AB10_A12BA01	acetylsalicylic acid	fondaparinux	tinzaparin	potassium chloride	0.015188	0.639236
A02BC02_J01MA02	B01AB10_A12BA01	pantoprazole	ciprofloxacin	tinzaparin	potassium chloride	-0.230606	5.41077e-13
N03AX12_C03CA01	B01AB10_A12BA01	gabapentin	furosemide	tinzaparin	potassium chloride	-0.145704	6.15613e-06
A12BA01_J01XD01	B01AB10_A12BA01	potassium chloride	metronidazole	tinzaparin	potassium chloride	0.028355	0.381419
J01DC02_B02AA02	B01AB10_A12BA01	cefuroxime	tranexamic acid	tinzaparin	potassium chloride	-0.0122335	0.705749
C07AB02_C01AA05	B01AB10_A12BA01	metoprolol	digoxin	tinzaparin	potassium chloride	0.205196	1.54244e-10
A12BA01_B01AB05	B01AB10_A12BA01	potassium chloride	enoxaparin	tinzaparin	potassium chloride	0.133754	3.37386e-05
C03CA01_J01DH02	B01AB10_A12BA01	furosemide	meropenem	tinzaparin	potassium chloride	0.196524	9.06408e-10
N03AX12_A06AB02	B01AB10_A12BA01	gabapentin	bisacodyl	tinzaparin	potassium chloride	-0.0271152	0.402593
C08CA01_A02BC02	B01AB10_A12BA01	amlodipine	pantoprazole	tinzaparin	potassium chloride	0.161747	5.03251e-07
A06AD11_N02AA01	B01AB10_A12BA01	lactulose	morphine	tinzaparin	potassium chloride	0.00903683	0.780317
C07AB02_B01AX05	B01AB10_A12BA01	metoprolol	fondaparinux	tinzaparin	potassium chloride	-0.218882	8.01103e-12
A06AD11_A02BC02	B01AB10_A12BA01	lactulose	pantoprazole	tinzaparin	potassium chloride	0.137308	2.06399e-05
J01MA02_J01DH02	B01AB10_A12BA01	ciprofloxacin	meropenem	tinzaparin	potassium chloride	-0.128806	6.55414e-05
A11DA01_A02BC02	B01AB10_A12BA01	thiamine (vit B1)	pantoprazole	tinzaparin	potassium chloride	0.055426	0.086914
C08CA01_C03CA01	B01AB10_A12BA01	amlodipine	furosemide	tinzaparin	potassium chloride	0.132636	3.92803e-05
J01DC02_C08CA01	B01AB10_A12BA01	cefuroxime	amlodipine	tinzaparin	potassium chloride	0.116598	0.000305216
A02BC02_A11DA01	B01AB10_A12BA01	pantoprazole	thiamine (vit B1)	tinzaparin	potassium chloride	-0.0426921	0.18744
A12BA01_A11DA01	B01AB10_A12BA01	potassium chloride	thiamine (vit B1)	tinzaparin	potassium chloride	-0.0456517	0.158639
A02BC02_J02AC01	B01AB10_A12BA01	pantoprazole	fluconazole	tinzaparin	potassium chloride	-0.0197033	0.543085
B01AC04_C03CA01	B01AB10_A12BA01	clopidogrel	furosemide	tinzaparin	potassium chloride	-0.218456	8.81019e-12
J01DH02_C03CA01	B01AB10_A12BA01	meropenem	furosemide	tinzaparin	potassium chloride	-0.135973	2.48586e-05
J01CF01_A02BC02	B01AB10_A12BA01	dicloxacillin	pantoprazole	tinzaparin	potassium chloride	-0.0929326	0.00404844
A12BA01_C03DA01	B01AB10_A12BA01	potassium chloride	spironolactone	tinzaparin	potassium chloride	0.0772029	0.0170214
C03DA01_C03CA01	B01AB10_A12BA01	spironolactone	furosemide	tinzaparin	potassium chloride	-0.00530823	0.869867
A12BA01_J02AC01	B01AB10_A12BA01	potassium chloride	fluconazole	tinzaparin	potassium chloride	-0.0222602	0.492024
J02AC01_A02BC02	B01AB10_A12BA01	fluconazole	pantoprazole	tinzaparin	potassium chloride	-0.214691	2.02457e-11
A06AD11_C03CA01	B01AB10_A12BA01	lactulose	furosemide	tinzaparin	potassium chloride	0.02224	0.492418
N03AX12_B01AC06	B01AB10_A12BA01	gabapentin	acetylsalicylic acid	tinzaparin	potassium chloride	0.112397	0.000501635
J01DH02_J01MA02	B01AB10_A12BA01	meropenem	ciprofloxacin	tinzaparin	potassium chloride	-0.14149	1.13953e-05
C03CA01_C01BD01	B01AB10_A12BA01	furosemide	amiodarone	tinzaparin	potassium chloride	-0.0759662	0.0188792
B01AC04_A02BC02	B01AB10_A12BA01	clopidogrel	pantoprazole	tinzaparin	potassium chloride	-0.230683	5.31322e-13
A12BA01_J01DH02	B01AB10_A12BA01	potassium chloride	meropenem	tinzaparin	potassium chloride	-0.0359673	0.266824
B01AC06_B01AC24	B01AB10_A12BA01	acetylsalicylic acid	ticagrelor	tinzaparin	potassium chloride	-0.0596799	0.0652532
N02AB03_N02AA01	B01AB10_A12BA01	fentanyl	morphine	tinzaparin	potassium chloride	-0.0686372	0.0339366
A12BA01_N05AD01	B01AB10_A12BA01	potassium chloride	haloperidol	tinzaparin	potassium chloride	-0.178793	2.6535e-08
A06AD11_A06AB08	B01AB10_A12BA01	lactulose	sodium picosulfate	tinzaparin	potassium chloride	-0.0862427	0.00766126
J01DH02_A02BC02	B01AB10_A12BA01	meropenem	pantoprazole	tinzaparin	potassium chloride	-0.338011	5.93328e-27
C01BD01_C03CA01	B01AB10_A12BA01	amiodarone	furosemide	tinzaparin	potassium chloride	0.107994	0.000829467
C07AB02_C10AA05	B01AB10_A12BA01	metoprolol	atorvastatin	tinzaparin	potassium chloride	-0.046416	0.151774
N03AX12_B01AB05	B01AB10_A12BA01	gabapentin	enoxaparin	tinzaparin	potassium chloride	0.167833	1.82026e-07
A06AD11_A12BA01	B01AB10_A12BA01	lactulose	potassium chloride	tinzaparin	potassium chloride	0.0550008	0.0893654
C09AA02_C10AA01	B01AB10_A12BA01	enalapril	simvastatin	tinzaparin	potassium chloride	0.233297	2.85338e-13
A11DA01_N05BA02	B01AB10_A12BA01	thiamine (vit B1)	chlordiazepoxide	tinzaparin	potassium chloride	-0.136501	2.30992e-05
C09AA02_C03CA01	B01AB10_A12BA01	enalapril	furosemide	tinzaparin	potassium chloride	0.142798	9.43067e-06
J01DC02_B01AF01	B01AB10_A12BA01	cefuroxime	rivaroxaban	tinzaparin	potassium chloride	0.034257	0.290252
B01AC04_B01AX05	B01AB10_A12BA01	clopidogrel	fondaparinux	tinzaparin	potassium chloride	-0.271527	1.33084e-17
J01CF01_N02AA05	B01AB10_A12BA01	dicloxacillin	oxycodone	tinzaparin	potassium chloride	-0.108737	0.00076294
J02AC01_N02AA01	B01AB10_A12BA01	fluconazole	morphine	tinzaparin	potassium chloride	0.0877378	0.0066667
J01DC02_J01GB03	B01AB10_A12BA01	cefuroxime	gentamicin	tinzaparin	potassium chloride	0.22044	5.64748e-12
A11DA01_C03CA01	B01AB10_A12BA01	thiamine (vit B1)	furosemide	tinzaparin	potassium chloride	-0.00104109	0.974368
C07AB02_C09AA02	B01AB10_A12BA01	metoprolol	enalapril	tinzaparin	potassium chloride	0.0248565	0.44293
J02AC01_C03CA01	B01AB10_A12BA01	fluconazole	furosemide	tinzaparin	potassium chloride	0.0388095	0.230834
C07AB02_B01AA03	B01AB10_A12BA01	metoprolol	warfarin	tinzaparin	potassium chloride	0.0825528	0.010706
J01DH02_N02AA01	B01AB10_A12BA01	meropenem	morphine	tinzaparin	potassium chloride	-0.304453	6.23258e-22
C07AB02_B01AB05	B01AB10_A12BA01	metoprolol	enoxaparin	tinzaparin	potassium chloride	-0.191298	2.53674e-09
C07AB02_B01AC24	B01AB10_A12BA01	metoprolol	ticagrelor	tinzaparin	potassium chloride	-0.0413029	0.202218
B01AA03_C03CA01	B01AB10_A12BA01	warfarin	furosemide	tinzaparin	potassium chloride	0.130978	4.91089e-05
A02BC02_N05AD01	B01AB10_A12BA01	pantoprazole	haloperidol	tinzaparin	potassium chloride	-0.150428	3.02363e-06
J01MA02_J01XD01	B01AB10_A12BA01	ciprofloxacin	metronidazole	tinzaparin	potassium chloride	0.0960556	0.00296446
N02AB03_A02BC02	B01AB10_A12BA01	fentanyl	pantoprazole	tinzaparin	potassium chloride	-0.00555021	0.863992
C09AA02_A02BC02	B01AB10_A12BA01	enalapril	pantoprazole	tinzaparin	potassium chloride	0.274618	5.51759e-18
C09AA02_A12BA01	B01AB10_A12BA01	enalapril	potassium chloride	tinzaparin	potassium chloride	0.346219	2.79745e-28
C01AA05_B01AB10	B01AB10_A12BA01	digoxin	tinzaparin	tinzaparin	potassium chloride	0.117377	0.00027784
J01MA02_B01AC06	B01AB10_A12BA01	ciprofloxacin	acetylsalicylic acid	tinzaparin	potassium chloride	-0.138849	1.6615e-05
A12BA01_C01BD01	B01AB10_A12BA01	potassium chloride	amiodarone	tinzaparin	potassium chloride	0.130886	4.97166e-05
J01DC02_C09AA02	B01AB10_A12BA01	cefuroxime	enalapril	tinzaparin	potassium chloride	-0.137264	2.07653e-05
J01CF01_J01CE01	B01AB10_A12BA01	dicloxacillin	benzylpenicillin	tinzaparin	potassium chloride	-0.126691	8.64293e-05
C09AA02_C07AB02	B01AB10_A12BA01	enalapril	metoprolol	tinzaparin	potassium chloride	0.116644	0.000303507
C01BD01_A02BC02	B01AB10_A12BA01	amiodarone	pantoprazole	tinzaparin	potassium chloride	-0.0325347	0.3152
J01DC02_A11DA01	B01AB10_A12BA01	cefuroxime	thiamine (vit B1)	tinzaparin	potassium chloride	-0.0659526	0.041581
J01CE01_C03CA01	B01AB10_A12BA01	benzylpenicillin	furosemide	tinzaparin	potassium chloride	0.0692055	0.0324821
A12BA01_A12CC30	B01AB10_A12BA01	potassium chloride	magnesium (different salts in combination)	tinzaparin	potassium chloride	-0.0659097	0.0417144
A12BA01_J01CR05	B01AB10_A12BA01	potassium chloride	piperacillin and enzyme inhibitor	tinzaparin	potassium chloride	-0.215378	1.74119e-11
J01MA02_C07AB02	B01AB10_A12BA01	ciprofloxacin	metoprolol	tinzaparin	potassium chloride	-0.172526	8.10034e-08
J01MA02_C10AA01	B01AB10_A12BA01	ciprofloxacin	simvastatin	tinzaparin	potassium chloride	-0.197433	7.55747e-10
N03AX12_C07AB02	B01AB10_A12BA01	gabapentin	metoprolol	tinzaparin	potassium chloride	-0.230921	5.02247e-13
C07AB02_C09AA05	B01AB10_A12BA01	metoprolol	ramipril	tinzaparin	potassium chloride	0.261499	2.1416e-16
J01XA01_C03CA01	B01AB10_A12BA01	vancomycin	furosemide	tinzaparin	potassium chloride	0.171198	1.0209e-07
A12BA01_J01XA01	B01AB10_A12BA01	potassium chloride	vancomycin	tinzaparin	potassium chloride	-0.0289781	0.37104
C03CA01_R03AL01	B01AB10_A12BA01	furosemide	fenoterol and ipratropium bromide	tinzaparin	potassium chloride	0.100412	0.00189097
C01BD01_B01AC06	B01AB10_A12BA01	amiodarone	acetylsalicylic acid	tinzaparin	potassium chloride	0.219639	6.76168e-12
J01DC02_C09CA01	B01AB10_A12BA01	cefuroxime	losartan	tinzaparin	potassium chloride	-0.086576	0.0074287
H02AB06_J02AC01	B01AB10_A12BA01	prednisolone	fluconazole	tinzaparin	potassium chloride	-0.0292509	0.366551
J01XA01_A02BC02	B01AB10_A12BA01	vancomycin	pantoprazole	tinzaparin	potassium chloride	0.114826	0.000377108
J01CF01_C03CA01	B01AB10_A12BA01	dicloxacillin	furosemide	tinzaparin	potassium chloride	0.0538713	0.096149
C09AA05_C03CA01	B01AB10_A12BA01	ramipril	furosemide	tinzaparin	potassium chloride	0.0909585	0.00490742
J01XD01_J01GB03	B01AB10_A12BA01	metronidazole	gentamicin	tinzaparin	potassium chloride	-0.0794723	0.0140256
J01DC02_A10BA02	B01AB10_A12BA01	cefuroxime	metformin	tinzaparin	potassium chloride	-0.0091619	0.777356
J01CE01_J01CF01	B01AB10_A12BA01	benzylpenicillin	dicloxacillin	tinzaparin	potassium chloride	-0.0938668	0.00369152
A11DA01_A06AD11	B01AB10_A12BA01	thiamine (vit B1)	lactulose	tinzaparin	potassium chloride	-0.108765	0.000760523
A12BA01_N02AB03	B01AB10_A12BA01	potassium chloride	fentanyl	tinzaparin	potassium chloride	-0.0705603	0.0292284
J01DC02_N06AB04	B01AB10_A12BA01	cefuroxime	citalopram	tinzaparin	potassium chloride	-0.147013	5.06689e-06
C07AB02_C01BD01	B01AB10_A12BA01	metoprolol	amiodarone	tinzaparin	potassium chloride	0.213196	2.80505e-11
A11DA01_B01AB10	B01AB10_A12BA01	thiamine (vit B1)	tinzaparin	tinzaparin	potassium chloride	-0.0325216	0.315394
C07AG02_C03CA01	B01AB10_A12BA01	carvedilol	furosemide	tinzaparin	potassium chloride	-0.0297432	0.358538
J01DC02_M03BB03	B01AB10_A12BA01	cefuroxime	chlorzoxazone	tinzaparin	potassium chloride	-0.146192	5.72589e-06
J01MA02_B01AB05	B01AB10_A12BA01	ciprofloxacin	enoxaparin	tinzaparin	potassium chloride	-0.137139	2.11336e-05
C01AA05_H02AB06	B01AB10_A12BA01	digoxin	prednisolone	tinzaparin	potassium chloride	0.267079	4.62999e-17
J01CE01_B01AC06	B01AB10_A12BA01	benzylpenicillin	acetylsalicylic acid	tinzaparin	potassium chloride	-0.0341185	0.292207
A12BA01_A10AB01	B01AB10_A12BA01	potassium chloride	insulin (human)	tinzaparin	potassium chloride	-0.108851	0.000753193
J01DH02_B01AB05	B01AB10_A12BA01	meropenem	enoxaparin	tinzaparin	potassium chloride	-0.0478589	0.139435
J01DH02_B01AC06	B01AB10_A12BA01	meropenem	acetylsalicylic acid	tinzaparin	potassium chloride	-0.0954001	0.00316717
H02AB04_A02BC02	B01AB10_A12BA01	methylprednisolone	pantoprazole	tinzaparin	potassium chloride	-0.240841	4.54694e-14
N03AX12_A06AD11	B01AB10_A12BA01	gabapentin	lactulose	tinzaparin	potassium chloride	-0.0508576	0.116272
J01CE01_C10AA01	B01AB10_A12BA01	benzylpenicillin	simvastatin	tinzaparin	potassium chloride	0.119133	0.000224344
J01CR05_C03CA01	B01AB10_A12BA01	piperacillin and enzyme inhibitor	furosemide	tinzaparin	potassium chloride	-0.112955	0.00047001
J01CR05_A02BC02	B01AB10_A12BA01	piperacillin and enzyme inhibitor	pantoprazole	tinzaparin	potassium chloride	0.0845702	0.00892946
J01MA02_A11DA01	B01AB10_A12BA01	ciprofloxacin	thiamine (vit B1)	tinzaparin	potassium chloride	-0.270783	1.64186e-17
N03AX12_A06AB08	B01AB10_A12BA01	gabapentin	sodium picosulfate	tinzaparin	potassium chloride	-0.0254411	0.432274
A12BA01_R03AL01	B01AB10_A12BA01	potassium chloride	fenoterol and ipratropium bromide	tinzaparin	potassium chloride	-0.162927	4.14417e-07
A12BA01_N07BA01	B01AB10_A12BA01	potassium chloride	nicotine	tinzaparin	potassium chloride	-0.174839	5.39074e-08
A11DA01_J01XD01	B01AB10_A12BA01	thiamine (vit B1)	metronidazole	tinzaparin	potassium chloride	0.24426	1.9372e-14
B01AC04_B01AB05	B01AB10_A12BA01	clopidogrel	enoxaparin	tinzaparin	potassium chloride	-0.0599871	0.0638785
J01DC02_R03BB04	B01AB10_A12BA01	cefuroxime	tiotropium bromide	tinzaparin	potassium chloride	0.126118	9.30838e-05
J01CF01_J01CE02	B01AB10_A12BA01	dicloxacillin	phenoxymethylpenicillin	tinzaparin	potassium chloride	-0.198863	5.66578e-10
C07AG02_A12BA01	B01AB10_A12BA01	carvedilol	potassium chloride	tinzaparin	potassium chloride	-0.0914355	0.00468596
N02AB03_N02AA05	B01AB10_A12BA01	fentanyl	oxycodone	tinzaparin	potassium chloride	0.0332055	0.305321
J01CE01_C07AB02	B01AB10_A12BA01	benzylpenicillin	metoprolol	tinzaparin	potassium chloride	0.000268765	0.993382
J01DC02_N01BB01	B01AB10_A12BA01	cefuroxime	bupivacaine	tinzaparin	potassium chloride	0.0211868	0.513142
A11DA01_N05AD01	B01AB10_A12BA01	thiamine (vit B1)	haloperidol	tinzaparin	potassium chloride	0.195844	1.03796e-09
C03CA01_C03BA08	B01AB10_A12BA01	furosemide	metolazone	tinzaparin	potassium chloride	0.0333986	0.302515
C01AA05_J01XD01	B01AB10_A12BA01	digoxin	metronidazole	tinzaparin	potassium chloride	0.0118246	0.715148
A11DA01_N05BA01	B01AB10_A12BA01	thiamine (vit B1)	diazepam	tinzaparin	potassium chloride	0.0554526	0.0867622
A12BA01_N05BA02	B01AB10_A12BA01	potassium chloride	chlordiazepoxide	tinzaparin	potassium chloride	0.215554	1.67509e-11
C07AB02_B01AE07	B01AB10_A12BA01	metoprolol	dabigatran etexilate	tinzaparin	potassium chloride	-0.0767854	0.0176299
J01CA01_J01GB03	B01AB10_A12BA01	ampicillin	gentamicin	tinzaparin	potassium chloride	0.00297543	0.926833
A11DA01_A12CC30	B01AB10_A12BA01	thiamine (vit B1)	magnesium (different salts in combination)	tinzaparin	potassium chloride	-0.00924079	0.77549
N03AX12_N02AB03	B01AB10_A12BA01	gabapentin	fentanyl	tinzaparin	potassium chloride	0.203593	2.1527e-10
J01CF01_N03AX12	B01AB10_A12BA01	dicloxacillin	gabapentin	tinzaparin	potassium chloride	-0.0573946	0.0762604
A12BA01_C03CA01	J01MA02_A12BA01	potassium chloride	furosemide	ciprofloxacin	potassium chloride	-0.00913868	0.777906
N02AA01_A06AB02	J01MA02_A12BA01	morphine	bisacodyl	ciprofloxacin	potassium chloride	-0.247828	7.84023e-15
A12BA01_A02BC02	J01MA02_A12BA01	potassium chloride	pantoprazole	ciprofloxacin	potassium chloride	-0.11975	0.000207949
A02BC02_C03CA01	J01MA02_A12BA01	pantoprazole	furosemide	ciprofloxacin	potassium chloride	0.161638	5.124e-07
N02AX02_N02AA01	J01MA02_A12BA01	tramadol	morphine	ciprofloxacin	potassium chloride	-0.0842826	0.00916553
C07AB02_B01AC06	J01MA02_A12BA01	metoprolol	acetylsalicylic acid	ciprofloxacin	potassium chloride	-0.0388185	0.230726
J01DC02_A02BC02	J01MA02_A12BA01	cefuroxime	pantoprazole	ciprofloxacin	potassium chloride	0.0254364	0.432359
B01AC06_C10AA01	J01MA02_A12BA01	acetylsalicylic acid	simvastatin	ciprofloxacin	potassium chloride	0.0492895	0.127977
N02AA05_A06AB02	J01MA02_A12BA01	oxycodone	bisacodyl	ciprofloxacin	potassium chloride	0.022434	0.48865
N02AX02_A02BC02	J01MA02_A12BA01	tramadol	pantoprazole	ciprofloxacin	potassium chloride	-0.0019352	0.952374
J01DC02_C03CA01	J01MA02_A12BA01	cefuroxime	furosemide	ciprofloxacin	potassium chloride	0.0737	0.0227461
B01AC06_C07AB02	J01MA02_A12BA01	acetylsalicylic acid	metoprolol	ciprofloxacin	potassium chloride	0.0923013	0.00430703
N02AA05_A02BC02	J01MA02_A12BA01	oxycodone	pantoprazole	ciprofloxacin	potassium chloride	0.0729255	0.0242167
B01AC06_B01AC04	J01MA02_A12BA01	acetylsalicylic acid	clopidogrel	ciprofloxacin	potassium chloride	0.197778	7.05163e-10
A02AA04_N02AA01	J01MA02_A12BA01	magnesium hydroxide	morphine	ciprofloxacin	potassium chloride	0.26032	2.9462e-16
C07AB02_C03CA01	J01MA02_A12BA01	metoprolol	furosemide	ciprofloxacin	potassium chloride	0.143744	8.2154e-06
N03AX12_N02AA01	J01MA02_A12BA01	gabapentin	morphine	ciprofloxacin	potassium chloride	-0.132785	3.84955e-05
B01AC06_C03CA01	J01MA02_A12BA01	acetylsalicylic acid	furosemide	ciprofloxacin	potassium chloride	0.208876	7.10143e-11
C07AB02_C10AA01	J01MA02_A12BA01	metoprolol	simvastatin	ciprofloxacin	potassium chloride	0.155847	1.30199e-06
N02AA01_A06AD11	J01MA02_A12BA01	morphine	lactulose	ciprofloxacin	potassium chloride	-0.0584639	0.0709351
J01DC02_A06AB02	J01MA02_A12BA01	cefuroxime	bisacodyl	ciprofloxacin	potassium chloride	0.12049	0.000189796
B01AC04_B01AC06	J01MA02_A12BA01	clopidogrel	acetylsalicylic acid	ciprofloxacin	potassium chloride	0.427433	1.07034e-43
C07AB02_A12BA01	J01MA02_A12BA01	metoprolol	potassium chloride	ciprofloxacin	potassium chloride	-0.00361232	0.911231
A02BC02_A03FA01	J01MA02_A12BA01	pantoprazole	metoclopramide	ciprofloxacin	potassium chloride	0.0629622	0.0517619
C07AB02_A02BC02	J01MA02_A12BA01	metoprolol	pantoprazole	ciprofloxacin	potassium chloride	0.0264417	0.414385
H02AB06_A02BC02	J01MA02_A12BA01	prednisolone	pantoprazole	ciprofloxacin	potassium chloride	-0.0368126	0.255739
N02AA05_B01AB10	J01MA02_A12BA01	oxycodone	tinzaparin	ciprofloxacin	potassium chloride	0.109684	0.000685363
J01XD01_N02AA01	J01MA02_A12BA01	metronidazole	morphine	ciprofloxacin	potassium chloride	0.172577	8.02854e-08
A12BA01_B01AB10	J01MA02_A12BA01	potassium chloride	tinzaparin	ciprofloxacin	potassium chloride	-0.229933	6.34148e-13
J01DC02_J01XD01	J01MA02_A12BA01	cefuroxime	metronidazole	ciprofloxacin	potassium chloride	-0.261378	2.21269e-16
A06AB02_N02AA01	J01MA02_A12BA01	bisacodyl	morphine	ciprofloxacin	potassium chloride	0.193208	1.74741e-09
J01DC02_B01AC06	J01MA02_A12BA01	cefuroxime	acetylsalicylic acid	ciprofloxacin	potassium chloride	0.280081	1.13282e-18
N02AX02_A02AA04	J01MA02_A12BA01	tramadol	magnesium hydroxide	ciprofloxacin	potassium chloride	0.0779568	0.0159692
N03AX12_A02BC02	J01MA02_A12BA01	gabapentin	pantoprazole	ciprofloxacin	potassium chloride	-0.0670802	0.038209
B01AC04_C10AA01	J01MA02_A12BA01	clopidogrel	simvastatin	ciprofloxacin	potassium chloride	0.41624	2.6195e-41
N02AA01_A06AB08	J01MA02_A12BA01	morphine	sodium picosulfate	ciprofloxacin	potassium chloride	-0.0627553	0.0525375
A12BA01_A03FA01	J01MA02_A12BA01	potassium chloride	metoclopramide	ciprofloxacin	potassium chloride	0.145522	6.3241e-06
N02AX02_C03CA01	J01MA02_A12BA01	tramadol	furosemide	ciprofloxacin	potassium chloride	-0.0755956	0.0194694
C03CA01_B01AB05	J01MA02_A12BA01	furosemide	enoxaparin	ciprofloxacin	potassium chloride	-0.102755	0.00147427
B01AB10_A02BC02	J01MA02_A12BA01	tinzaparin	pantoprazole	ciprofloxacin	potassium chloride	-0.254691	1.32118e-15
N02AA05_N05CF01	J01MA02_A12BA01	oxycodone	zopiclone	ciprofloxacin	potassium chloride	-0.0612188	0.0586051
J01DC02_C10AA01	J01MA02_A12BA01	cefuroxime	simvastatin	ciprofloxacin	potassium chloride	0.012535	0.698847
A06AB02_A02BC02	J01MA02_A12BA01	bisacodyl	pantoprazole	ciprofloxacin	potassium chloride	0.0535991	0.0978439
B01AB10_C03CA01	J01MA02_A12BA01	tinzaparin	furosemide	ciprofloxacin	potassium chloride	-0.128407	6.90719e-05
C01AA05_C03CA01	J01MA02_A12BA01	digoxin	furosemide	ciprofloxacin	potassium chloride	-0.0591547	0.0676593
N02AA05_C03CA01	J01MA02_A12BA01	oxycodone	furosemide	ciprofloxacin	potassium chloride	-0.186035	6.94828e-09
A12BA01_A06AD11	J01MA02_A12BA01	potassium chloride	lactulose	ciprofloxacin	potassium chloride	0.0393591	0.224292
C07AB02_B01AC04	J01MA02_A12BA01	metoprolol	clopidogrel	ciprofloxacin	potassium chloride	0.132046	4.25426e-05
J01MA02_C03CA01	J01MA02_A12BA01	ciprofloxacin	furosemide	ciprofloxacin	potassium chloride	0.566916	2.65385e-82
H02AB06_N02AA01	J01MA02_A12BA01	prednisolone	morphine	ciprofloxacin	potassium chloride	-0.217816	1.01587e-11
A02AA04_B01AB10	J01MA02_A12BA01	magnesium hydroxide	tinzaparin	ciprofloxacin	potassium chloride	0.295979	9.20281e-21
N02AA01_M03BB03	J01MA02_A12BA01	morphine	chlorzoxazone	ciprofloxacin	potassium chloride	-0.145722	6.14e-06
J01MA02_A02BC02	J01MA02_A12BA01	ciprofloxacin	pantoprazole	ciprofloxacin	potassium chloride	0.26489	8.48017e-17
C07AB02_N05CF01	J01MA02_A12BA01	metoprolol	zopiclone	ciprofloxacin	potassium chloride	-0.0555236	0.0863587
A12BA01_J01MA02	J01MA02_A12BA01	potassium chloride	ciprofloxacin	ciprofloxacin	potassium chloride	0.207033	1.0491e-10
C03CA01_C03DA01	J01MA02_A12BA01	furosemide	spironolactone	ciprofloxacin	potassium chloride	0.0801294	0.0132497
A02BC02_B01AB05	J01MA02_A12BA01	pantoprazole	enoxaparin	ciprofloxacin	potassium chloride	0.244771	1.70337e-14
C01AA05_A12BA01	J01MA02_A12BA01	digoxin	potassium chloride	ciprofloxacin	potassium chloride	-0.23073	5.2543e-13
J01DC02_C07AB02	J01MA02_A12BA01	cefuroxime	metoprolol	ciprofloxacin	potassium chloride	0.0940032	0.00364186
B01AC04_C07AB02	J01MA02_A12BA01	clopidogrel	metoprolol	ciprofloxacin	potassium chloride	0.30818	1.85376e-22
N02AA05_A03FA01	J01MA02_A12BA01	oxycodone	metoclopramide	ciprofloxacin	potassium chloride	-0.224061	2.48134e-12
J01DC02_B01AB05	J01MA02_A12BA01	cefuroxime	enoxaparin	ciprofloxacin	potassium chloride	0.0572252	0.0771332
B01AB10_A12BA01	J01MA02_A12BA01	tinzaparin	potassium chloride	ciprofloxacin	potassium chloride	-0.236234	1.40651e-13
J01MA02_A12BA01	J01MA02_A12BA01	ciprofloxacin	potassium chloride	ciprofloxacin	potassium chloride	1	0
B01AC06_B01AX05	J01MA02_A12BA01	acetylsalicylic acid	fondaparinux	ciprofloxacin	potassium chloride	0.0623708	0.0540046
A02BC02_J01MA02	J01MA02_A12BA01	pantoprazole	ciprofloxacin	ciprofloxacin	potassium chloride	0.258217	5.18276e-16
N03AX12_C03CA01	J01MA02_A12BA01	gabapentin	furosemide	ciprofloxacin	potassium chloride	0.0865529	0.00744462
A12BA01_J01XD01	J01MA02_A12BA01	potassium chloride	metronidazole	ciprofloxacin	potassium chloride	-0.0265177	0.413044
J01DC02_B02AA02	J01MA02_A12BA01	cefuroxime	tranexamic acid	ciprofloxacin	potassium chloride	-0.128921	6.45477e-05
C07AB02_C01AA05	J01MA02_A12BA01	metoprolol	digoxin	ciprofloxacin	potassium chloride	-0.128988	6.39815e-05
A12BA01_B01AB05	J01MA02_A12BA01	potassium chloride	enoxaparin	ciprofloxacin	potassium chloride	-0.188444	4.39723e-09
C03CA01_J01DH02	J01MA02_A12BA01	furosemide	meropenem	ciprofloxacin	potassium chloride	-0.143542	8.46137e-06
N03AX12_A06AB02	J01MA02_A12BA01	gabapentin	bisacodyl	ciprofloxacin	potassium chloride	0.0337083	0.298052
C08CA01_A02BC02	J01MA02_A12BA01	amlodipine	pantoprazole	ciprofloxacin	potassium chloride	-0.12053	0.000188838
A06AD11_N02AA01	J01MA02_A12BA01	lactulose	morphine	ciprofloxacin	potassium chloride	0.00680919	0.833549
C07AB02_B01AX05	J01MA02_A12BA01	metoprolol	fondaparinux	ciprofloxacin	potassium chloride	0.231119	4.79279e-13
A06AD11_A02BC02	J01MA02_A12BA01	lactulose	pantoprazole	ciprofloxacin	potassium chloride	-0.246864	1.00251e-14
J01MA02_J01DH02	J01MA02_A12BA01	ciprofloxacin	meropenem	ciprofloxacin	potassium chloride	0.366958	8.21662e-32
A11DA01_A02BC02	J01MA02_A12BA01	thiamine (vit B1)	pantoprazole	ciprofloxacin	potassium chloride	-0.0447478	0.167056
C08CA01_C03CA01	J01MA02_A12BA01	amlodipine	furosemide	ciprofloxacin	potassium chloride	-0.123025	0.000138203
J01DC02_C08CA01	J01MA02_A12BA01	cefuroxime	amlodipine	ciprofloxacin	potassium chloride	0.00821246	0.799911
A02BC02_A11DA01	J01MA02_A12BA01	pantoprazole	thiamine (vit B1)	ciprofloxacin	potassium chloride	0.129552	5.93814e-05
A12BA01_A11DA01	J01MA02_A12BA01	potassium chloride	thiamine (vit B1)	ciprofloxacin	potassium chloride	-0.0326209	0.313919
A02BC02_J02AC01	J01MA02_A12BA01	pantoprazole	fluconazole	ciprofloxacin	potassium chloride	0.0230802	0.476211
B01AC04_C03CA01	J01MA02_A12BA01	clopidogrel	furosemide	ciprofloxacin	potassium chloride	0.260873	2.53724e-16
J01DH02_C03CA01	J01MA02_A12BA01	meropenem	furosemide	ciprofloxacin	potassium chloride	0.0830725	0.0102207
J01CF01_A02BC02	J01MA02_A12BA01	dicloxacillin	pantoprazole	ciprofloxacin	potassium chloride	-0.00671068	0.835923
A12BA01_C03DA01	J01MA02_A12BA01	potassium chloride	spironolactone	ciprofloxacin	potassium chloride	-0.100054	0.00196354
C03DA01_C03CA01	J01MA02_A12BA01	spironolactone	furosemide	ciprofloxacin	potassium chloride	0.0473624	0.143592
A12BA01_J02AC01	J01MA02_A12BA01	potassium chloride	fluconazole	ciprofloxacin	potassium chloride	-0.0503522	0.119949
J02AC01_A02BC02	J01MA02_A12BA01	fluconazole	pantoprazole	ciprofloxacin	potassium chloride	0.126499	8.86079e-05
A06AD11_C03CA01	J01MA02_A12BA01	lactulose	furosemide	ciprofloxacin	potassium chloride	-0.0554199	0.0869487
N03AX12_B01AC06	J01MA02_A12BA01	gabapentin	acetylsalicylic acid	ciprofloxacin	potassium chloride	-0.108046	0.000824716
J01DH02_J01MA02	J01MA02_A12BA01	meropenem	ciprofloxacin	ciprofloxacin	potassium chloride	0.141137	1.19886e-05
C03CA01_C01BD01	J01MA02_A12BA01	furosemide	amiodarone	ciprofloxacin	potassium chloride	0.150376	3.04785e-06
B01AC04_A02BC02	J01MA02_A12BA01	clopidogrel	pantoprazole	ciprofloxacin	potassium chloride	0.379949	3.68346e-34
A12BA01_J01DH02	J01MA02_A12BA01	potassium chloride	meropenem	ciprofloxacin	potassium chloride	0.0603454	0.0623057
B01AC06_B01AC24	J01MA02_A12BA01	acetylsalicylic acid	ticagrelor	ciprofloxacin	potassium chloride	0.0349649	0.280393
N02AB03_N02AA01	J01MA02_A12BA01	fentanyl	morphine	ciprofloxacin	potassium chloride	0.115074	0.000366166
A12BA01_N05AD01	J01MA02_A12BA01	potassium chloride	haloperidol	ciprofloxacin	potassium chloride	0.212102	3.55576e-11
A06AD11_A06AB08	J01MA02_A12BA01	lactulose	sodium picosulfate	ciprofloxacin	potassium chloride	-0.0144572	0.655444
J01DH02_A02BC02	J01MA02_A12BA01	meropenem	pantoprazole	ciprofloxacin	potassium chloride	0.23129	4.6023e-13
C01BD01_C03CA01	J01MA02_A12BA01	amiodarone	furosemide	ciprofloxacin	potassium chloride	-0.246529	1.09142e-14
C07AB02_C10AA05	J01MA02_A12BA01	metoprolol	atorvastatin	ciprofloxacin	potassium chloride	0.157384	1.01988e-06
N03AX12_B01AB05	J01MA02_A12BA01	gabapentin	enoxaparin	ciprofloxacin	potassium chloride	-0.322607	1.43605e-24
A06AD11_A12BA01	J01MA02_A12BA01	lactulose	potassium chloride	ciprofloxacin	potassium chloride	-0.142325	1.01007e-05
C09AA02_C10AA01	J01MA02_A12BA01	enalapril	simvastatin	ciprofloxacin	potassium chloride	-0.165408	2.74195e-07
A11DA01_N05BA02	J01MA02_A12BA01	thiamine (vit B1)	chlordiazepoxide	ciprofloxacin	potassium chloride	0.193607	1.61559e-09
C09AA02_C03CA01	J01MA02_A12BA01	enalapril	furosemide	ciprofloxacin	potassium chloride	-0.0257346	0.42698
J01DC02_B01AF01	J01MA02_A12BA01	cefuroxime	rivaroxaban	ciprofloxacin	potassium chloride	-0.161241	5.46801e-07
B01AC04_B01AX05	J01MA02_A12BA01	clopidogrel	fondaparinux	ciprofloxacin	potassium chloride	0.394415	6.65467e-37
J01CF01_N02AA05	J01MA02_A12BA01	dicloxacillin	oxycodone	ciprofloxacin	potassium chloride	-0.0331092	0.306726
J02AC01_N02AA01	J01MA02_A12BA01	fluconazole	morphine	ciprofloxacin	potassium chloride	-0.105879	0.00104943
J01DC02_J01GB03	J01MA02_A12BA01	cefuroxime	gentamicin	ciprofloxacin	potassium chloride	-0.340831	2.09927e-27
A11DA01_C03CA01	J01MA02_A12BA01	thiamine (vit B1)	furosemide	ciprofloxacin	potassium chloride	-0.0176033	0.586905
C07AB02_C09AA02	J01MA02_A12BA01	metoprolol	enalapril	ciprofloxacin	potassium chloride	-0.0892041	0.00580549
J02AC01_C03CA01	J01MA02_A12BA01	fluconazole	furosemide	ciprofloxacin	potassium chloride	-0.0753279	0.0199055
C07AB02_B01AA03	J01MA02_A12BA01	metoprolol	warfarin	ciprofloxacin	potassium chloride	-0.0660707	0.0412165
J01DH02_N02AA01	J01MA02_A12BA01	meropenem	morphine	ciprofloxacin	potassium chloride	0.234319	2.23317e-13
C07AB02_B01AB05	J01MA02_A12BA01	metoprolol	enoxaparin	ciprofloxacin	potassium chloride	0.207577	9.35402e-11
C07AB02_B01AC24	J01MA02_A12BA01	metoprolol	ticagrelor	ciprofloxacin	potassium chloride	0.173198	7.20021e-08
B01AA03_C03CA01	J01MA02_A12BA01	warfarin	furosemide	ciprofloxacin	potassium chloride	-0.110453	0.000627766
A02BC02_N05AD01	J01MA02_A12BA01	pantoprazole	haloperidol	ciprofloxacin	potassium chloride	0.17415	6.08957e-08
J01MA02_J01XD01	J01MA02_A12BA01	ciprofloxacin	metronidazole	ciprofloxacin	potassium chloride	0.0927544	0.00411994
N02AB03_A02BC02	J01MA02_A12BA01	fentanyl	pantoprazole	ciprofloxacin	potassium chloride	-0.00911395	0.778491
C09AA02_A02BC02	J01MA02_A12BA01	enalapril	pantoprazole	ciprofloxacin	potassium chloride	-0.172615	7.9751e-08
C09AA02_A12BA01	J01MA02_A12BA01	enalapril	potassium chloride	ciprofloxacin	potassium chloride	-0.228422	9.04193e-13
C01AA05_B01AB10	J01MA02_A12BA01	digoxin	tinzaparin	ciprofloxacin	potassium chloride	-0.0327913	0.311396
J01MA02_B01AC06	J01MA02_A12BA01	ciprofloxacin	acetylsalicylic acid	ciprofloxacin	potassium chloride	0.52582	5.20507e-69
A12BA01_C01BD01	J01MA02_A12BA01	potassium chloride	amiodarone	ciprofloxacin	potassium chloride	-0.172608	7.98511e-08
J01DC02_C09AA02	J01MA02_A12BA01	cefuroxime	enalapril	ciprofloxacin	potassium chloride	0.226374	1.45635e-12
J01CF01_J01CE01	J01MA02_A12BA01	dicloxacillin	benzylpenicillin	ciprofloxacin	potassium chloride	0.241543	3.82043e-14
C09AA02_C07AB02	J01MA02_A12BA01	enalapril	metoprolol	ciprofloxacin	potassium chloride	-0.104265	0.0012523
C01BD01_A02BC02	J01MA02_A12BA01	amiodarone	pantoprazole	ciprofloxacin	potassium chloride	-0.120096	0.000199263
J01DC02_A11DA01	J01MA02_A12BA01	cefuroxime	thiamine (vit B1)	ciprofloxacin	potassium chloride	0.096704	0.00277565
J01CE01_C03CA01	J01MA02_A12BA01	benzylpenicillin	furosemide	ciprofloxacin	potassium chloride	-0.00283286	0.93033
A12BA01_A12CC30	J01MA02_A12BA01	potassium chloride	magnesium (different salts in combination)	ciprofloxacin	potassium chloride	0.0769758	0.0173501
A12BA01_J01CR05	J01MA02_A12BA01	potassium chloride	piperacillin and enzyme inhibitor	ciprofloxacin	potassium chloride	0.0428026	0.186299
J01MA02_C07AB02	J01MA02_A12BA01	ciprofloxacin	metoprolol	ciprofloxacin	potassium chloride	0.409582	6.26229e-40
J01MA02_C10AA01	J01MA02_A12BA01	ciprofloxacin	simvastatin	ciprofloxacin	potassium chloride	0.449714	9.97556e-49
N03AX12_C07AB02	J01MA02_A12BA01	gabapentin	metoprolol	ciprofloxacin	potassium chloride	0.229667	6.75204e-13
C07AB02_C09AA05	J01MA02_A12BA01	metoprolol	ramipril	ciprofloxacin	potassium chloride	-0.107215	0.000905055
J01XA01_C03CA01	J01MA02_A12BA01	vancomycin	furosemide	ciprofloxacin	potassium chloride	-0.209231	6.5846e-11
A12BA01_J01XA01	J01MA02_A12BA01	potassium chloride	vancomycin	ciprofloxacin	potassium chloride	-0.0116254	0.719743
C03CA01_R03AL01	J01MA02_A12BA01	furosemide	fenoterol and ipratropium bromide	ciprofloxacin	potassium chloride	-0.0759597	0.0188895
C01BD01_B01AC06	J01MA02_A12BA01	amiodarone	acetylsalicylic acid	ciprofloxacin	potassium chloride	-0.285606	2.20186e-19
J01DC02_C09CA01	J01MA02_A12BA01	cefuroxime	losartan	ciprofloxacin	potassium chloride	0.0809919	0.012289
H02AB06_J02AC01	J01MA02_A12BA01	prednisolone	fluconazole	ciprofloxacin	potassium chloride	0.0330349	0.307813
J01XA01_A02BC02	J01MA02_A12BA01	vancomycin	pantoprazole	ciprofloxacin	potassium chloride	-0.204544	1.76718e-10
J01CF01_C03CA01	J01MA02_A12BA01	dicloxacillin	furosemide	ciprofloxacin	potassium chloride	-0.106619	0.000967059
C09AA05_C03CA01	J01MA02_A12BA01	ramipril	furosemide	ciprofloxacin	potassium chloride	-0.0117431	0.717026
J01XD01_J01GB03	J01MA02_A12BA01	metronidazole	gentamicin	ciprofloxacin	potassium chloride	-0.144734	7.10494e-06
J01DC02_A10BA02	J01MA02_A12BA01	cefuroxime	metformin	ciprofloxacin	potassium chloride	-0.0401668	0.214919
J01CE01_J01CF01	J01MA02_A12BA01	benzylpenicillin	dicloxacillin	ciprofloxacin	potassium chloride	0.161552	5.19644e-07
A11DA01_A06AD11	J01MA02_A12BA01	thiamine (vit B1)	lactulose	ciprofloxacin	potassium chloride	-0.0593371	0.0668156
A12BA01_N02AB03	J01MA02_A12BA01	potassium chloride	fentanyl	ciprofloxacin	potassium chloride	0.0962579	0.00290435
J01DC02_N06AB04	J01MA02_A12BA01	cefuroxime	citalopram	ciprofloxacin	potassium chloride	0.0911778	0.00480445
C07AB02_C01BD01	J01MA02_A12BA01	metoprolol	amiodarone	ciprofloxacin	potassium chloride	-0.112445	0.00049879
A11DA01_B01AB10	J01MA02_A12BA01	thiamine (vit B1)	tinzaparin	ciprofloxacin	potassium chloride	0.104865	0.00117297
C07AG02_C03CA01	J01MA02_A12BA01	carvedilol	furosemide	ciprofloxacin	potassium chloride	-0.136747	2.2323e-05
J01DC02_M03BB03	J01MA02_A12BA01	cefuroxime	chlorzoxazone	ciprofloxacin	potassium chloride	0.190995	2.69019e-09
J01MA02_B01AB05	J01MA02_A12BA01	ciprofloxacin	enoxaparin	ciprofloxacin	potassium chloride	0.262337	1.70539e-16
C01AA05_H02AB06	J01MA02_A12BA01	digoxin	prednisolone	ciprofloxacin	potassium chloride	-0.322406	1.53924e-24
J01CE01_B01AC06	J01MA02_A12BA01	benzylpenicillin	acetylsalicylic acid	ciprofloxacin	potassium chloride	0.214718	2.01271e-11
A12BA01_A10AB01	J01MA02_A12BA01	potassium chloride	insulin (human)	ciprofloxacin	potassium chloride	0.195144	1.19276e-09
J01DH02_B01AB05	J01MA02_A12BA01	meropenem	enoxaparin	ciprofloxacin	potassium chloride	0.0780667	0.0158208
J01DH02_B01AC06	J01MA02_A12BA01	meropenem	acetylsalicylic acid	ciprofloxacin	potassium chloride	0.0951868	0.00323582
H02AB04_A02BC02	J01MA02_A12BA01	methylprednisolone	pantoprazole	ciprofloxacin	potassium chloride	0.30028	2.37296e-21
N03AX12_A06AD11	J01MA02_A12BA01	gabapentin	lactulose	ciprofloxacin	potassium chloride	-0.119091	0.000225508
J01CE01_C10AA01	J01MA02_A12BA01	benzylpenicillin	simvastatin	ciprofloxacin	potassium chloride	-0.0203161	0.530612
J01CR05_C03CA01	J01MA02_A12BA01	piperacillin and enzyme inhibitor	furosemide	ciprofloxacin	potassium chloride	0.104487	0.00122248
J01CR05_A02BC02	J01MA02_A12BA01	piperacillin and enzyme inhibitor	pantoprazole	ciprofloxacin	potassium chloride	0.018398	0.570132
J01MA02_A11DA01	J01MA02_A12BA01	ciprofloxacin	thiamine (vit B1)	ciprofloxacin	potassium chloride	0.447715	2.92193e-48
N03AX12_A06AB08	J01MA02_A12BA01	gabapentin	sodium picosulfate	ciprofloxacin	potassium chloride	-0.0943243	0.00352735
A12BA01_R03AL01	J01MA02_A12BA01	potassium chloride	fenoterol and ipratropium bromide	ciprofloxacin	potassium chloride	0.0432307	0.18193
A12BA01_N07BA01	J01MA02_A12BA01	potassium chloride	nicotine	ciprofloxacin	potassium chloride	0.114093	0.000411241
A11DA01_J01XD01	J01MA02_A12BA01	thiamine (vit B1)	metronidazole	ciprofloxacin	potassium chloride	-0.221106	4.86016e-12
B01AC04_B01AB05	J01MA02_A12BA01	clopidogrel	enoxaparin	ciprofloxacin	potassium chloride	0.053027	0.101484
J01DC02_R03BB04	J01MA02_A12BA01	cefuroxime	tiotropium bromide	ciprofloxacin	potassium chloride	-0.28679	1.54287e-19
J01CF01_J01CE02	J01MA02_A12BA01	dicloxacillin	phenoxymethylpenicillin	ciprofloxacin	potassium chloride	0.118428	0.00024455
C07AG02_A12BA01	J01MA02_A12BA01	carvedilol	potassium chloride	ciprofloxacin	potassium chloride	-0.0817794	0.0114662
N02AB03_N02AA05	J01MA02_A12BA01	fentanyl	oxycodone	ciprofloxacin	potassium chloride	0.0921802	0.00435832
J01CE01_C07AB02	J01MA02_A12BA01	benzylpenicillin	metoprolol	ciprofloxacin	potassium chloride	0.063163	0.0510187
J01DC02_N01BB01	J01MA02_A12BA01	cefuroxime	bupivacaine	ciprofloxacin	potassium chloride	-0.113643	0.000433653
A11DA01_N05AD01	J01MA02_A12BA01	thiamine (vit B1)	haloperidol	ciprofloxacin	potassium chloride	-0.129478	5.99728e-05
C03CA01_C03BA08	J01MA02_A12BA01	furosemide	metolazone	ciprofloxacin	potassium chloride	0.0435892	0.17833
C01AA05_J01XD01	J01MA02_A12BA01	digoxin	metronidazole	ciprofloxacin	potassium chloride	-0.0281674	0.384579
A11DA01_N05BA01	J01MA02_A12BA01	thiamine (vit B1)	diazepam	ciprofloxacin	potassium chloride	0.016018	0.621032
A12BA01_N05BA02	J01MA02_A12BA01	potassium chloride	chlordiazepoxide	ciprofloxacin	potassium chloride	-0.226743	1.33701e-12
C07AB02_B01AE07	J01MA02_A12BA01	metoprolol	dabigatran etexilate	ciprofloxacin	potassium chloride	0.169592	1.34729e-07
J01CA01_J01GB03	J01MA02_A12BA01	ampicillin	gentamicin	ciprofloxacin	potassium chloride	0.0584382	0.0710593
A11DA01_A12CC30	J01MA02_A12BA01	thiamine (vit B1)	magnesium (different salts in combination)	ciprofloxacin	potassium chloride	0.0724773	0.025105
N03AX12_N02AB03	J01MA02_A12BA01	gabapentin	fentanyl	ciprofloxacin	potassium chloride	-0.143834	8.10836e-06
J01CF01_N03AX12	J01MA02_A12BA01	dicloxacillin	gabapentin	ciprofloxacin	potassium chloride	-0.16794	1.78751e-07
A12BA01_C03CA01	B01AC06_B01AX05	potassium chloride	furosemide	acetylsalicylic acid	fondaparinux	0.00366939	0.909834
N02AA01_A06AB02	B01AC06_B01AX05	morphine	bisacodyl	acetylsalicylic acid	fondaparinux	-0.118041	0.000256339
A12BA01_A02BC02	B01AC06_B01AX05	potassium chloride	pantoprazole	acetylsalicylic acid	fondaparinux	-0.0548775	0.0900869
A02BC02_C03CA01	B01AC06_B01AX05	pantoprazole	furosemide	acetylsalicylic acid	fondaparinux	0.0773853	0.0167615
N02AX02_N02AA01	B01AC06_B01AX05	tramadol	morphine	acetylsalicylic acid	fondaparinux	0.064957	0.0447643
C07AB02_B01AC06	B01AC06_B01AX05	metoprolol	acetylsalicylic acid	acetylsalicylic acid	fondaparinux	0.00427254	0.895093
J01DC02_A02BC02	B01AC06_B01AX05	cefuroxime	pantoprazole	acetylsalicylic acid	fondaparinux	-0.0398995	0.21799
B01AC06_C10AA01	B01AC06_B01AX05	acetylsalicylic acid	simvastatin	acetylsalicylic acid	fondaparinux	0.384284	5.73633e-35
N02AA05_A06AB02	B01AC06_B01AX05	oxycodone	bisacodyl	acetylsalicylic acid	fondaparinux	-0.0771262	0.0171319
N02AX02_A02BC02	B01AC06_B01AX05	tramadol	pantoprazole	acetylsalicylic acid	fondaparinux	0.0841185	0.0093027
J01DC02_C03CA01	B01AC06_B01AX05	cefuroxime	furosemide	acetylsalicylic acid	fondaparinux	0.0613192	0.0581913
B01AC06_C07AB02	B01AC06_B01AX05	acetylsalicylic acid	metoprolol	acetylsalicylic acid	fondaparinux	0.347183	1.94245e-28
N02AA05_A02BC02	B01AC06_B01AX05	oxycodone	pantoprazole	acetylsalicylic acid	fondaparinux	-0.0123901	0.702161
B01AC06_B01AC04	B01AC06_B01AX05	acetylsalicylic acid	clopidogrel	acetylsalicylic acid	fondaparinux	0.424126	5.55513e-43
A02AA04_N02AA01	B01AC06_B01AX05	magnesium hydroxide	morphine	acetylsalicylic acid	fondaparinux	0.0644109	0.0465961
C07AB02_C03CA01	B01AC06_B01AX05	metoprolol	furosemide	acetylsalicylic acid	fondaparinux	0.10889	0.000749926
N03AX12_N02AA01	B01AC06_B01AX05	gabapentin	morphine	acetylsalicylic acid	fondaparinux	-0.0911325	0.00482557
B01AC06_C03CA01	B01AC06_B01AX05	acetylsalicylic acid	furosemide	acetylsalicylic acid	fondaparinux	0.280017	1.15403e-18
C07AB02_C10AA01	B01AC06_B01AX05	metoprolol	simvastatin	acetylsalicylic acid	fondaparinux	0.116125	0.000323048
N02AA01_A06AD11	B01AC06_B01AX05	morphine	lactulose	acetylsalicylic acid	fondaparinux	0.0576819	0.0747986
J01DC02_A06AB02	B01AC06_B01AX05	cefuroxime	bisacodyl	acetylsalicylic acid	fondaparinux	-0.0200037	0.536952
B01AC04_B01AC06	B01AC06_B01AX05	clopidogrel	acetylsalicylic acid	acetylsalicylic acid	fondaparinux	0.287721	1.16492e-19
C07AB02_A12BA01	B01AC06_B01AX05	metoprolol	potassium chloride	acetylsalicylic acid	fondaparinux	0.0155401	0.631487
A02BC02_A03FA01	B01AC06_B01AX05	pantoprazole	metoclopramide	acetylsalicylic acid	fondaparinux	-0.037909	0.241843
C07AB02_A02BC02	B01AC06_B01AX05	metoprolol	pantoprazole	acetylsalicylic acid	fondaparinux	0.0448382	0.166199
H02AB06_A02BC02	B01AC06_B01AX05	prednisolone	pantoprazole	acetylsalicylic acid	fondaparinux	-0.0189605	0.558398
N02AA05_B01AB10	B01AC06_B01AX05	oxycodone	tinzaparin	acetylsalicylic acid	fondaparinux	-0.0241424	0.456148
J01XD01_N02AA01	B01AC06_B01AX05	metronidazole	morphine	acetylsalicylic acid	fondaparinux	0.0990318	0.00218461
A12BA01_B01AB10	B01AC06_B01AX05	potassium chloride	tinzaparin	acetylsalicylic acid	fondaparinux	-0.0614235	0.0577646
J01DC02_J01XD01	B01AC06_B01AX05	cefuroxime	metronidazole	acetylsalicylic acid	fondaparinux	-0.128337	6.9715e-05
A06AB02_N02AA01	B01AC06_B01AX05	bisacodyl	morphine	acetylsalicylic acid	fondaparinux	-0.00190538	0.953107
J01DC02_B01AC06	B01AC06_B01AX05	cefuroxime	acetylsalicylic acid	acetylsalicylic acid	fondaparinux	0.0967217	0.00277063
N02AX02_A02AA04	B01AC06_B01AX05	tramadol	magnesium hydroxide	acetylsalicylic acid	fondaparinux	0.0718647	0.0263644
N03AX12_A02BC02	B01AC06_B01AX05	gabapentin	pantoprazole	acetylsalicylic acid	fondaparinux	-0.0567858	0.0794349
B01AC04_C10AA01	B01AC06_B01AX05	clopidogrel	simvastatin	acetylsalicylic acid	fondaparinux	0.248558	6.50423e-15
N02AA01_A06AB08	B01AC06_B01AX05	morphine	sodium picosulfate	acetylsalicylic acid	fondaparinux	-0.0354265	0.274088
A12BA01_A03FA01	B01AC06_B01AX05	potassium chloride	metoclopramide	acetylsalicylic acid	fondaparinux	0.0768221	0.0175755
N02AX02_C03CA01	B01AC06_B01AX05	tramadol	furosemide	acetylsalicylic acid	fondaparinux	-0.0086782	0.788825
C03CA01_B01AB05	B01AC06_B01AX05	furosemide	enoxaparin	acetylsalicylic acid	fondaparinux	-0.0227311	0.48291
B01AB10_A02BC02	B01AC06_B01AX05	tinzaparin	pantoprazole	acetylsalicylic acid	fondaparinux	-0.00776808	0.810526
N02AA05_N05CF01	B01AC06_B01AX05	oxycodone	zopiclone	acetylsalicylic acid	fondaparinux	0.0427128	0.187226
J01DC02_C10AA01	B01AC06_B01AX05	cefuroxime	simvastatin	acetylsalicylic acid	fondaparinux	-0.00281568	0.930751
A06AB02_A02BC02	B01AC06_B01AX05	bisacodyl	pantoprazole	acetylsalicylic acid	fondaparinux	0.0319427	0.324091
B01AB10_C03CA01	B01AC06_B01AX05	tinzaparin	furosemide	acetylsalicylic acid	fondaparinux	-0.0107036	0.741135
C01AA05_C03CA01	B01AC06_B01AX05	digoxin	furosemide	acetylsalicylic acid	fondaparinux	-0.0231242	0.47537
N02AA05_C03CA01	B01AC06_B01AX05	oxycodone	furosemide	acetylsalicylic acid	fondaparinux	0.0778621	0.0160982
A12BA01_A06AD11	B01AC06_B01AX05	potassium chloride	lactulose	acetylsalicylic acid	fondaparinux	-0.0356781	0.270692
C07AB02_B01AC04	B01AC06_B01AX05	metoprolol	clopidogrel	acetylsalicylic acid	fondaparinux	0.0662709	0.0406047
J01MA02_C03CA01	B01AC06_B01AX05	ciprofloxacin	furosemide	acetylsalicylic acid	fondaparinux	0.114221	0.000405124
H02AB06_N02AA01	B01AC06_B01AX05	prednisolone	morphine	acetylsalicylic acid	fondaparinux	-0.045661	0.158554
A02AA04_B01AB10	B01AC06_B01AX05	magnesium hydroxide	tinzaparin	acetylsalicylic acid	fondaparinux	0.00589514	0.855629
N02AA01_M03BB03	B01AC06_B01AX05	morphine	chlorzoxazone	acetylsalicylic acid	fondaparinux	0.00342891	0.915721
J01MA02_A02BC02	B01AC06_B01AX05	ciprofloxacin	pantoprazole	acetylsalicylic acid	fondaparinux	-0.0647268	0.045529
C07AB02_N05CF01	B01AC06_B01AX05	metoprolol	zopiclone	acetylsalicylic acid	fondaparinux	-0.0693526	0.0321144
A12BA01_J01MA02	B01AC06_B01AX05	potassium chloride	ciprofloxacin	acetylsalicylic acid	fondaparinux	0.00485735	0.880835
C03CA01_C03DA01	B01AC06_B01AX05	furosemide	spironolactone	acetylsalicylic acid	fondaparinux	0.0245679	0.448245
A02BC02_B01AB05	B01AC06_B01AX05	pantoprazole	enoxaparin	acetylsalicylic acid	fondaparinux	0.112233	0.000511259
C01AA05_A12BA01	B01AC06_B01AX05	digoxin	potassium chloride	acetylsalicylic acid	fondaparinux	-0.0197242	0.542658
J01DC02_C07AB02	B01AC06_B01AX05	cefuroxime	metoprolol	acetylsalicylic acid	fondaparinux	-0.0599646	0.0639782
B01AC04_C07AB02	B01AC06_B01AX05	clopidogrel	metoprolol	acetylsalicylic acid	fondaparinux	0.268653	2.98669e-17
N02AA05_A03FA01	B01AC06_B01AX05	oxycodone	metoclopramide	acetylsalicylic acid	fondaparinux	-0.0727455	0.0245702
J01DC02_B01AB05	B01AC06_B01AX05	cefuroxime	enoxaparin	acetylsalicylic acid	fondaparinux	-0.0320822	0.321981
B01AB10_A12BA01	B01AC06_B01AX05	tinzaparin	potassium chloride	acetylsalicylic acid	fondaparinux	0.015188	0.639236
J01MA02_A12BA01	B01AC06_B01AX05	ciprofloxacin	potassium chloride	acetylsalicylic acid	fondaparinux	0.0623708	0.0540046
B01AC06_B01AX05	B01AC06_B01AX05	acetylsalicylic acid	fondaparinux	acetylsalicylic acid	fondaparinux	1	0
A02BC02_J01MA02	B01AC06_B01AX05	pantoprazole	ciprofloxacin	acetylsalicylic acid	fondaparinux	0.0556054	0.0858961
N03AX12_C03CA01	B01AC06_B01AX05	gabapentin	furosemide	acetylsalicylic acid	fondaparinux	0.013904	0.667825
A12BA01_J01XD01	B01AC06_B01AX05	potassium chloride	metronidazole	acetylsalicylic acid	fondaparinux	0.0115026	0.72258
J01DC02_B02AA02	B01AC06_B01AX05	cefuroxime	tranexamic acid	acetylsalicylic acid	fondaparinux	-0.00231083	0.943144
C07AB02_C01AA05	B01AC06_B01AX05	metoprolol	digoxin	acetylsalicylic acid	fondaparinux	-0.0152158	0.638621
A12BA01_B01AB05	B01AC06_B01AX05	potassium chloride	enoxaparin	acetylsalicylic acid	fondaparinux	-0.0584585	0.0709612
C03CA01_J01DH02	B01AC06_B01AX05	furosemide	meropenem	acetylsalicylic acid	fondaparinux	-0.0347229	0.283737
N03AX12_A06AB02	B01AC06_B01AX05	gabapentin	bisacodyl	acetylsalicylic acid	fondaparinux	0.000220687	0.994566
C08CA01_A02BC02	B01AC06_B01AX05	amlodipine	pantoprazole	acetylsalicylic acid	fondaparinux	-0.0738382	0.0224921
A06AD11_N02AA01	B01AC06_B01AX05	lactulose	morphine	acetylsalicylic acid	fondaparinux	-0.145303	6.53247e-06
C07AB02_B01AX05	B01AC06_B01AX05	metoprolol	fondaparinux	acetylsalicylic acid	fondaparinux	0.0802173	0.0131489
A06AD11_A02BC02	B01AC06_B01AX05	lactulose	pantoprazole	acetylsalicylic acid	fondaparinux	-0.127043	8.25644e-05
J01MA02_J01DH02	B01AC06_B01AX05	ciprofloxacin	meropenem	acetylsalicylic acid	fondaparinux	-0.0301716	0.351653
A11DA01_A02BC02	B01AC06_B01AX05	thiamine (vit B1)	pantoprazole	acetylsalicylic acid	fondaparinux	-0.218816	8.13025e-12
C08CA01_C03CA01	B01AC06_B01AX05	amlodipine	furosemide	acetylsalicylic acid	fondaparinux	-0.094968	0.00330761
J01DC02_C08CA01	B01AC06_B01AX05	cefuroxime	amlodipine	acetylsalicylic acid	fondaparinux	-0.0410378	0.205132
A02BC02_A11DA01	B01AC06_B01AX05	pantoprazole	thiamine (vit B1)	acetylsalicylic acid	fondaparinux	0.0824436	0.0108105
A12BA01_A11DA01	B01AC06_B01AX05	potassium chloride	thiamine (vit B1)	acetylsalicylic acid	fondaparinux	-0.191887	2.26222e-09
A02BC02_J02AC01	B01AC06_B01AX05	pantoprazole	fluconazole	acetylsalicylic acid	fondaparinux	-0.0983853	0.00233599
B01AC04_C03CA01	B01AC06_B01AX05	clopidogrel	furosemide	acetylsalicylic acid	fondaparinux	0.14327	8.80454e-06
J01DH02_C03CA01	B01AC06_B01AX05	meropenem	furosemide	acetylsalicylic acid	fondaparinux	0.010769	0.739611
J01CF01_A02BC02	B01AC06_B01AX05	dicloxacillin	pantoprazole	acetylsalicylic acid	fondaparinux	-0.00435587	0.893059
A12BA01_C03DA01	B01AC06_B01AX05	potassium chloride	spironolactone	acetylsalicylic acid	fondaparinux	0.041061	0.204875
C03DA01_C03CA01	B01AC06_B01AX05	spironolactone	furosemide	acetylsalicylic acid	fondaparinux	0.00762027	0.814065
A12BA01_J02AC01	B01AC06_B01AX05	potassium chloride	fluconazole	acetylsalicylic acid	fondaparinux	-0.1201	0.000199178
J02AC01_A02BC02	B01AC06_B01AX05	fluconazole	pantoprazole	acetylsalicylic acid	fondaparinux	-0.00781292	0.809454
A06AD11_C03CA01	B01AC06_B01AX05	lactulose	furosemide	acetylsalicylic acid	fondaparinux	-0.0608043	0.0603376
N03AX12_B01AC06	B01AC06_B01AX05	gabapentin	acetylsalicylic acid	acetylsalicylic acid	fondaparinux	-0.157916	9.36601e-07
J01DH02_J01MA02	B01AC06_B01AX05	meropenem	ciprofloxacin	acetylsalicylic acid	fondaparinux	-0.00510043	0.874919
C03CA01_C01BD01	B01AC06_B01AX05	furosemide	amiodarone	acetylsalicylic acid	fondaparinux	0.0647325	0.0455098
B01AC04_A02BC02	B01AC06_B01AX05	clopidogrel	pantoprazole	acetylsalicylic acid	fondaparinux	0.161878	4.92572e-07
A12BA01_J01DH02	B01AC06_B01AX05	potassium chloride	meropenem	acetylsalicylic acid	fondaparinux	0.0903376	0.00520979
B01AC06_B01AC24	B01AC06_B01AX05	acetylsalicylic acid	ticagrelor	acetylsalicylic acid	fondaparinux	0.426553	1.66198e-43
N02AB03_N02AA01	B01AC06_B01AX05	fentanyl	morphine	acetylsalicylic acid	fondaparinux	0.108504	0.000783254
A12BA01_N05AD01	B01AC06_B01AX05	potassium chloride	haloperidol	acetylsalicylic acid	fondaparinux	0.124485	0.000114816
A06AD11_A06AB08	B01AC06_B01AX05	lactulose	sodium picosulfate	acetylsalicylic acid	fondaparinux	-0.0741293	0.0219649
J01DH02_A02BC02	B01AC06_B01AX05	meropenem	pantoprazole	acetylsalicylic acid	fondaparinux	0.0102224	0.752384
C01BD01_C03CA01	B01AC06_B01AX05	amiodarone	furosemide	acetylsalicylic acid	fondaparinux	0.0251112	0.438269
C07AB02_C10AA05	B01AC06_B01AX05	metoprolol	atorvastatin	acetylsalicylic acid	fondaparinux	0.0269584	0.40532
N03AX12_B01AB05	B01AC06_B01AX05	gabapentin	enoxaparin	acetylsalicylic acid	fondaparinux	-0.216624	1.32331e-11
A06AD11_A12BA01	B01AC06_B01AX05	lactulose	potassium chloride	acetylsalicylic acid	fondaparinux	-0.108327	0.000799073
C09AA02_C10AA01	B01AC06_B01AX05	enalapril	simvastatin	acetylsalicylic acid	fondaparinux	-0.0358341	0.268601
A11DA01_N05BA02	B01AC06_B01AX05	thiamine (vit B1)	chlordiazepoxide	acetylsalicylic acid	fondaparinux	-0.025943	0.423245
C09AA02_C03CA01	B01AC06_B01AX05	enalapril	furosemide	acetylsalicylic acid	fondaparinux	-0.0317731	0.326667
J01DC02_B01AF01	B01AC06_B01AX05	cefuroxime	rivaroxaban	acetylsalicylic acid	fondaparinux	-0.052361	0.105856
B01AC04_B01AX05	B01AC06_B01AX05	clopidogrel	fondaparinux	acetylsalicylic acid	fondaparinux	0.314828	2.04019e-23
J01CF01_N02AA05	B01AC06_B01AX05	dicloxacillin	oxycodone	acetylsalicylic acid	fondaparinux	0.0635963	0.0494447
J02AC01_N02AA01	B01AC06_B01AX05	fluconazole	morphine	acetylsalicylic acid	fondaparinux	0.0380309	0.240332
J01DC02_J01GB03	B01AC06_B01AX05	cefuroxime	gentamicin	acetylsalicylic acid	fondaparinux	-0.0604794	0.0617257
A11DA01_C03CA01	B01AC06_B01AX05	thiamine (vit B1)	furosemide	acetylsalicylic acid	fondaparinux	-0.076081	0.0186996
C07AB02_C09AA02	B01AC06_B01AX05	metoprolol	enalapril	acetylsalicylic acid	fondaparinux	-0.00794668	0.806256
J02AC01_C03CA01	B01AC06_B01AX05	fluconazole	furosemide	acetylsalicylic acid	fondaparinux	-0.129384	6.07192e-05
C07AB02_B01AA03	B01AC06_B01AX05	metoprolol	warfarin	acetylsalicylic acid	fondaparinux	-0.0177778	0.583202
J01DH02_N02AA01	B01AC06_B01AX05	meropenem	morphine	acetylsalicylic acid	fondaparinux	-0.0353489	0.275141
C07AB02_B01AB05	B01AC06_B01AX05	metoprolol	enoxaparin	acetylsalicylic acid	fondaparinux	0.0766423	0.0178427
C07AB02_B01AC24	B01AC06_B01AX05	metoprolol	ticagrelor	acetylsalicylic acid	fondaparinux	-0.00961184	0.766731
B01AA03_C03CA01	B01AC06_B01AX05	warfarin	furosemide	acetylsalicylic acid	fondaparinux	0.0299119	0.355816
A02BC02_N05AD01	B01AC06_B01AX05	pantoprazole	haloperidol	acetylsalicylic acid	fondaparinux	0.0596871	0.0652204
J01MA02_J01XD01	B01AC06_B01AX05	ciprofloxacin	metronidazole	acetylsalicylic acid	fondaparinux	0.0954498	0.00315138
N02AB03_A02BC02	B01AC06_B01AX05	fentanyl	pantoprazole	acetylsalicylic acid	fondaparinux	-0.00976817	0.76305
C09AA02_A02BC02	B01AC06_B01AX05	enalapril	pantoprazole	acetylsalicylic acid	fondaparinux	-0.115621	0.000343077
C09AA02_A12BA01	B01AC06_B01AX05	enalapril	potassium chloride	acetylsalicylic acid	fondaparinux	-0.0498428	0.123747
C01AA05_B01AB10	B01AC06_B01AX05	digoxin	tinzaparin	acetylsalicylic acid	fondaparinux	-0.0776481	0.016393
J01MA02_B01AC06	B01AC06_B01AX05	ciprofloxacin	acetylsalicylic acid	acetylsalicylic acid	fondaparinux	0.157573	9.89444e-07
A12BA01_C01BD01	B01AC06_B01AX05	potassium chloride	amiodarone	acetylsalicylic acid	fondaparinux	-0.0152011	0.638946
J01DC02_C09AA02	B01AC06_B01AX05	cefuroxime	enalapril	acetylsalicylic acid	fondaparinux	0.134779	2.93182e-05
J01CF01_J01CE01	B01AC06_B01AX05	dicloxacillin	benzylpenicillin	acetylsalicylic acid	fondaparinux	0.046986	0.146804
C09AA02_C07AB02	B01AC06_B01AX05	enalapril	metoprolol	acetylsalicylic acid	fondaparinux	0.0395645	0.221881
C01BD01_A02BC02	B01AC06_B01AX05	amiodarone	pantoprazole	acetylsalicylic acid	fondaparinux	0.0821594	0.0110869
J01DC02_A11DA01	B01AC06_B01AX05	cefuroxime	thiamine (vit B1)	acetylsalicylic acid	fondaparinux	-0.0588674	0.0690066
J01CE01_C03CA01	B01AC06_B01AX05	benzylpenicillin	furosemide	acetylsalicylic acid	fondaparinux	0.0347664	0.283134
A12BA01_A12CC30	B01AC06_B01AX05	potassium chloride	magnesium (different salts in combination)	acetylsalicylic acid	fondaparinux	-0.0108048	0.738777
A12BA01_J01CR05	B01AC06_B01AX05	potassium chloride	piperacillin and enzyme inhibitor	acetylsalicylic acid	fondaparinux	-0.0467142	0.149159
J01MA02_C07AB02	B01AC06_B01AX05	ciprofloxacin	metoprolol	acetylsalicylic acid	fondaparinux	0.0319822	0.323492
J01MA02_C10AA01	B01AC06_B01AX05	ciprofloxacin	simvastatin	acetylsalicylic acid	fondaparinux	0.0593615	0.0667032
N03AX12_C07AB02	B01AC06_B01AX05	gabapentin	metoprolol	acetylsalicylic acid	fondaparinux	-0.0725572	0.0249446
C07AB02_C09AA05	B01AC06_B01AX05	metoprolol	ramipril	acetylsalicylic acid	fondaparinux	-0.0592324	0.0672988
J01XA01_C03CA01	B01AC06_B01AX05	vancomycin	furosemide	acetylsalicylic acid	fondaparinux	-0.0299016	0.355982
A12BA01_J01XA01	B01AC06_B01AX05	potassium chloride	vancomycin	acetylsalicylic acid	fondaparinux	-0.0320756	0.322081
C03CA01_R03AL01	B01AC06_B01AX05	furosemide	fenoterol and ipratropium bromide	acetylsalicylic acid	fondaparinux	-0.0346505	0.284742
C01BD01_B01AC06	B01AC06_B01AX05	amiodarone	acetylsalicylic acid	acetylsalicylic acid	fondaparinux	0.0450208	0.164479
J01DC02_C09CA01	B01AC06_B01AX05	cefuroxime	losartan	acetylsalicylic acid	fondaparinux	-0.0305856	0.345081
H02AB06_J02AC01	B01AC06_B01AX05	prednisolone	fluconazole	acetylsalicylic acid	fondaparinux	-0.00727775	0.82228
J01XA01_A02BC02	B01AC06_B01AX05	vancomycin	pantoprazole	acetylsalicylic acid	fondaparinux	0.00729178	0.821943
J01CF01_C03CA01	B01AC06_B01AX05	dicloxacillin	furosemide	acetylsalicylic acid	fondaparinux	-0.0527189	0.103488
C09AA05_C03CA01	B01AC06_B01AX05	ramipril	furosemide	acetylsalicylic acid	fondaparinux	0.0721796	0.0257104
J01XD01_J01GB03	B01AC06_B01AX05	metronidazole	gentamicin	acetylsalicylic acid	fondaparinux	-0.150525	2.97936e-06
J01DC02_A10BA02	B01AC06_B01AX05	cefuroxime	metformin	acetylsalicylic acid	fondaparinux	0.0902748	0.00524128
J01CE01_J01CF01	B01AC06_B01AX05	benzylpenicillin	dicloxacillin	acetylsalicylic acid	fondaparinux	-0.0451951	0.16285
A11DA01_A06AD11	B01AC06_B01AX05	thiamine (vit B1)	lactulose	acetylsalicylic acid	fondaparinux	-0.159008	7.858e-07
A12BA01_N02AB03	B01AC06_B01AX05	potassium chloride	fentanyl	acetylsalicylic acid	fondaparinux	0.0388294	0.230595
J01DC02_N06AB04	B01AC06_B01AX05	cefuroxime	citalopram	acetylsalicylic acid	fondaparinux	0.109014	0.000739437
C07AB02_C01BD01	B01AC06_B01AX05	metoprolol	amiodarone	acetylsalicylic acid	fondaparinux	0.0846452	0.00886885
A11DA01_B01AB10	B01AC06_B01AX05	thiamine (vit B1)	tinzaparin	acetylsalicylic acid	fondaparinux	-0.0520612	0.107871
C07AG02_C03CA01	B01AC06_B01AX05	carvedilol	furosemide	acetylsalicylic acid	fondaparinux	-0.147413	4.77214e-06
J01DC02_M03BB03	B01AC06_B01AX05	cefuroxime	chlorzoxazone	acetylsalicylic acid	fondaparinux	0.232097	3.79916e-13
J01MA02_B01AB05	B01AC06_B01AX05	ciprofloxacin	enoxaparin	acetylsalicylic acid	fondaparinux	0.00266408	0.934471
C01AA05_H02AB06	B01AC06_B01AX05	digoxin	prednisolone	acetylsalicylic acid	fondaparinux	-0.0708763	0.028511
J01CE01_B01AC06	B01AC06_B01AX05	benzylpenicillin	acetylsalicylic acid	acetylsalicylic acid	fondaparinux	0.0568301	0.0792005
A12BA01_A10AB01	B01AC06_B01AX05	potassium chloride	insulin (human)	acetylsalicylic acid	fondaparinux	0.115935	0.000330481
J01DH02_B01AB05	B01AC06_B01AX05	meropenem	enoxaparin	acetylsalicylic acid	fondaparinux	0.0137647	0.670958
J01DH02_B01AC06	B01AC06_B01AX05	meropenem	acetylsalicylic acid	acetylsalicylic acid	fondaparinux	0.106317	0.000999881
H02AB04_A02BC02	B01AC06_B01AX05	methylprednisolone	pantoprazole	acetylsalicylic acid	fondaparinux	-0.0075588	0.815538
N03AX12_A06AD11	B01AC06_B01AX05	gabapentin	lactulose	acetylsalicylic acid	fondaparinux	0.0915232	0.00464627
J01CE01_C10AA01	B01AC06_B01AX05	benzylpenicillin	simvastatin	acetylsalicylic acid	fondaparinux	-0.0034778	0.914524
J01CR05_C03CA01	B01AC06_B01AX05	piperacillin and enzyme inhibitor	furosemide	acetylsalicylic acid	fondaparinux	-0.066853	0.0388692
J01CR05_A02BC02	B01AC06_B01AX05	piperacillin and enzyme inhibitor	pantoprazole	acetylsalicylic acid	fondaparinux	-0.0659136	0.0417023
J01MA02_A11DA01	B01AC06_B01AX05	ciprofloxacin	thiamine (vit B1)	acetylsalicylic acid	fondaparinux	0.122846	0.000141355
N03AX12_A06AB08	B01AC06_B01AX05	gabapentin	sodium picosulfate	acetylsalicylic acid	fondaparinux	-0.0481555	0.136997
A12BA01_R03AL01	B01AC06_B01AX05	potassium chloride	fenoterol and ipratropium bromide	acetylsalicylic acid	fondaparinux	0.0408789	0.206892
A12BA01_N07BA01	B01AC06_B01AX05	potassium chloride	nicotine	acetylsalicylic acid	fondaparinux	0.0706161	0.0291006
A11DA01_J01XD01	B01AC06_B01AX05	thiamine (vit B1)	metronidazole	acetylsalicylic acid	fondaparinux	-0.137142	2.11244e-05
B01AC04_B01AB05	B01AC06_B01AX05	clopidogrel	enoxaparin	acetylsalicylic acid	fondaparinux	0.172072	8.76961e-08
J01DC02_R03BB04	B01AC06_B01AX05	cefuroxime	tiotropium bromide	acetylsalicylic acid	fondaparinux	0.049999	0.122572
J01CF01_J01CE02	B01AC06_B01AX05	dicloxacillin	phenoxymethylpenicillin	acetylsalicylic acid	fondaparinux	0.0137075	0.672245
C07AG02_A12BA01	B01AC06_B01AX05	carvedilol	potassium chloride	acetylsalicylic acid	fondaparinux	-0.0984659	0.00231661
N02AB03_N02AA05	B01AC06_B01AX05	fentanyl	oxycodone	acetylsalicylic acid	fondaparinux	-0.0134982	0.676965
J01CE01_C07AB02	B01AC06_B01AX05	benzylpenicillin	metoprolol	acetylsalicylic acid	fondaparinux	-0.0215294	0.50635
J01DC02_N01BB01	B01AC06_B01AX05	cefuroxime	bupivacaine	acetylsalicylic acid	fondaparinux	0.117337	0.000279197
A11DA01_N05AD01	B01AC06_B01AX05	thiamine (vit B1)	haloperidol	acetylsalicylic acid	fondaparinux	-0.159372	7.4099e-07
C03CA01_C03BA08	B01AC06_B01AX05	furosemide	metolazone	acetylsalicylic acid	fondaparinux	0.0274149	0.397411
C01AA05_J01XD01	B01AC06_B01AX05	digoxin	metronidazole	acetylsalicylic acid	fondaparinux	-0.048676	0.132798
A11DA01_N05BA01	B01AC06_B01AX05	thiamine (vit B1)	diazepam	acetylsalicylic acid	fondaparinux	-0.118261	0.000249572
A12BA01_N05BA02	B01AC06_B01AX05	potassium chloride	chlordiazepoxide	acetylsalicylic acid	fondaparinux	-0.178608	2.74388e-08
C07AB02_B01AE07	B01AC06_B01AX05	metoprolol	dabigatran etexilate	acetylsalicylic acid	fondaparinux	-0.0165935	0.608544
J01CA01_J01GB03	B01AC06_B01AX05	ampicillin	gentamicin	acetylsalicylic acid	fondaparinux	-0.102052	0.00158936
A11DA01_A12CC30	B01AC06_B01AX05	thiamine (vit B1)	magnesium (different salts in combination)	acetylsalicylic acid	fondaparinux	0.0970021	0.00269257
N03AX12_N02AB03	B01AC06_B01AX05	gabapentin	fentanyl	acetylsalicylic acid	fondaparinux	-0.118017	0.000257088
J01CF01_N03AX12	B01AC06_B01AX05	dicloxacillin	gabapentin	acetylsalicylic acid	fondaparinux	-0.15259	2.16822e-06
A12BA01_C03CA01	A02BC02_J01MA02	potassium chloride	furosemide	pantoprazole	ciprofloxacin	-0.162941	4.13428e-07
N02AA01_A06AB02	A02BC02_J01MA02	morphine	bisacodyl	pantoprazole	ciprofloxacin	-0.148032	4.34868e-06
A12BA01_A02BC02	A02BC02_J01MA02	potassium chloride	pantoprazole	pantoprazole	ciprofloxacin	-0.0733939	0.0233179
A02BC02_C03CA01	A02BC02_J01MA02	pantoprazole	furosemide	pantoprazole	ciprofloxacin	0.411113	3.03762e-40
N02AX02_N02AA01	A02BC02_J01MA02	tramadol	morphine	pantoprazole	ciprofloxacin	-0.062945	0.0518263
C07AB02_B01AC06	A02BC02_J01MA02	metoprolol	acetylsalicylic acid	pantoprazole	ciprofloxacin	-0.0610113	0.0594673
J01DC02_A02BC02	A02BC02_J01MA02	cefuroxime	pantoprazole	pantoprazole	ciprofloxacin	0.179181	2.47296e-08
B01AC06_C10AA01	A02BC02_J01MA02	acetylsalicylic acid	simvastatin	pantoprazole	ciprofloxacin	0.0139476	0.666846
N02AA05_A06AB02	A02BC02_J01MA02	oxycodone	bisacodyl	pantoprazole	ciprofloxacin	0.137502	2.00847e-05
N02AX02_A02BC02	A02BC02_J01MA02	tramadol	pantoprazole	pantoprazole	ciprofloxacin	-0.0765323	0.0180078
J01DC02_C03CA01	A02BC02_J01MA02	cefuroxime	furosemide	pantoprazole	ciprofloxacin	0.0917369	0.00455076
B01AC06_C07AB02	A02BC02_J01MA02	acetylsalicylic acid	metoprolol	pantoprazole	ciprofloxacin	0.20468	1.71762e-10
N02AA05_A02BC02	A02BC02_J01MA02	oxycodone	pantoprazole	pantoprazole	ciprofloxacin	0.0205958	0.524968
B01AC06_B01AC04	A02BC02_J01MA02	acetylsalicylic acid	clopidogrel	pantoprazole	ciprofloxacin	0.143257	8.82029e-06
A02AA04_N02AA01	A02BC02_J01MA02	magnesium hydroxide	morphine	pantoprazole	ciprofloxacin	0.21701	1.21494e-11
C07AB02_C03CA01	A02BC02_J01MA02	metoprolol	furosemide	pantoprazole	ciprofloxacin	0.084349	0.00911052
N03AX12_N02AA01	A02BC02_J01MA02	gabapentin	morphine	pantoprazole	ciprofloxacin	-0.0783516	0.0154414
B01AC06_C03CA01	A02BC02_J01MA02	acetylsalicylic acid	furosemide	pantoprazole	ciprofloxacin	0.138049	1.86008e-05
C07AB02_C10AA01	A02BC02_J01MA02	metoprolol	simvastatin	pantoprazole	ciprofloxacin	0.125003	0.000107446
N02AA01_A06AD11	A02BC02_J01MA02	morphine	lactulose	pantoprazole	ciprofloxacin	-0.0941591	0.00358587
J01DC02_A06AB02	A02BC02_J01MA02	cefuroxime	bisacodyl	pantoprazole	ciprofloxacin	0.112835	0.000476656
B01AC04_B01AC06	A02BC02_J01MA02	clopidogrel	acetylsalicylic acid	pantoprazole	ciprofloxacin	0.353529	1.70444e-29
C07AB02_A12BA01	A02BC02_J01MA02	metoprolol	potassium chloride	pantoprazole	ciprofloxacin	-0.0881112	0.00643711
A02BC02_A03FA01	A02BC02_J01MA02	pantoprazole	metoclopramide	pantoprazole	ciprofloxacin	0.191132	2.61983e-09
C07AB02_A02BC02	A02BC02_J01MA02	metoprolol	pantoprazole	pantoprazole	ciprofloxacin	0.163469	3.78887e-07
H02AB06_A02BC02	A02BC02_J01MA02	prednisolone	pantoprazole	pantoprazole	ciprofloxacin	0.0360155	0.266185
N02AA05_B01AB10	A02BC02_J01MA02	oxycodone	tinzaparin	pantoprazole	ciprofloxacin	0.0103854	0.748567
J01XD01_N02AA01	A02BC02_J01MA02	metronidazole	morphine	pantoprazole	ciprofloxacin	0.138135	1.83752e-05
A12BA01_B01AB10	A02BC02_J01MA02	potassium chloride	tinzaparin	pantoprazole	ciprofloxacin	-0.25982	3.37151e-16
J01DC02_J01XD01	A02BC02_J01MA02	cefuroxime	metronidazole	pantoprazole	ciprofloxacin	-0.122912	0.00014019
A06AB02_N02AA01	A02BC02_J01MA02	bisacodyl	morphine	pantoprazole	ciprofloxacin	0.257065	7.04734e-16
J01DC02_B01AC06	A02BC02_J01MA02	cefuroxime	acetylsalicylic acid	pantoprazole	ciprofloxacin	0.248738	6.2106e-15
N02AX02_A02AA04	A02BC02_J01MA02	tramadol	magnesium hydroxide	pantoprazole	ciprofloxacin	0.00785698	0.8084
N03AX12_A02BC02	A02BC02_J01MA02	gabapentin	pantoprazole	pantoprazole	ciprofloxacin	-0.0680386	0.0355284
B01AC04_C10AA01	A02BC02_J01MA02	clopidogrel	simvastatin	pantoprazole	ciprofloxacin	0.33534	1.57193e-26
N02AA01_A06AB08	A02BC02_J01MA02	morphine	sodium picosulfate	pantoprazole	ciprofloxacin	0.140234	1.3645e-05
A12BA01_A03FA01	A02BC02_J01MA02	potassium chloride	metoclopramide	pantoprazole	ciprofloxacin	0.215789	1.59079e-11
N02AX02_C03CA01	A02BC02_J01MA02	tramadol	furosemide	pantoprazole	ciprofloxacin	-0.103409	0.00137401
C03CA01_B01AB05	A02BC02_J01MA02	furosemide	enoxaparin	pantoprazole	ciprofloxacin	-0.0760467	0.018753
B01AB10_A02BC02	A02BC02_J01MA02	tinzaparin	pantoprazole	pantoprazole	ciprofloxacin	-0.2918	3.35957e-20
N02AA05_N05CF01	A02BC02_J01MA02	oxycodone	zopiclone	pantoprazole	ciprofloxacin	-0.0772564	0.0169449
J01DC02_C10AA01	A02BC02_J01MA02	cefuroxime	simvastatin	pantoprazole	ciprofloxacin	0.118291	0.000248668
A06AB02_A02BC02	A02BC02_J01MA02	bisacodyl	pantoprazole	pantoprazole	ciprofloxacin	0.130985	4.90639e-05
B01AB10_C03CA01	A02BC02_J01MA02	tinzaparin	furosemide	pantoprazole	ciprofloxacin	-0.0745723	0.0211831
C01AA05_C03CA01	A02BC02_J01MA02	digoxin	furosemide	pantoprazole	ciprofloxacin	0.0678247	0.0361122
N02AA05_C03CA01	A02BC02_J01MA02	oxycodone	furosemide	pantoprazole	ciprofloxacin	-0.186164	6.78104e-09
A12BA01_A06AD11	A02BC02_J01MA02	potassium chloride	lactulose	pantoprazole	ciprofloxacin	0.0553887	0.0871268
C07AB02_B01AC04	A02BC02_J01MA02	metoprolol	clopidogrel	pantoprazole	ciprofloxacin	-0.0151682	0.639673
J01MA02_C03CA01	A02BC02_J01MA02	ciprofloxacin	furosemide	pantoprazole	ciprofloxacin	0.145526	6.3202e-06
H02AB06_N02AA01	A02BC02_J01MA02	prednisolone	morphine	pantoprazole	ciprofloxacin	-0.169863	1.28601e-07
A02AA04_B01AB10	A02BC02_J01MA02	magnesium hydroxide	tinzaparin	pantoprazole	ciprofloxacin	0.272317	1.06381e-17
N02AA01_M03BB03	A02BC02_J01MA02	morphine	chlorzoxazone	pantoprazole	ciprofloxacin	-0.252096	2.60725e-15
J01MA02_A02BC02	A02BC02_J01MA02	ciprofloxacin	pantoprazole	pantoprazole	ciprofloxacin	0.0657822	0.0421119
C07AB02_N05CF01	A02BC02_J01MA02	metoprolol	zopiclone	pantoprazole	ciprofloxacin	-0.0491935	0.128722
A12BA01_J01MA02	A02BC02_J01MA02	potassium chloride	ciprofloxacin	pantoprazole	ciprofloxacin	0.18635	6.5478e-09
C03CA01_C03DA01	A02BC02_J01MA02	furosemide	spironolactone	pantoprazole	ciprofloxacin	0.240494	4.95493e-14
A02BC02_B01AB05	A02BC02_J01MA02	pantoprazole	enoxaparin	pantoprazole	ciprofloxacin	0.325909	4.54609e-25
C01AA05_A12BA01	A02BC02_J01MA02	digoxin	potassium chloride	pantoprazole	ciprofloxacin	-0.151532	2.55286e-06
J01DC02_C07AB02	A02BC02_J01MA02	cefuroxime	metoprolol	pantoprazole	ciprofloxacin	0.184586	9.12439e-09
B01AC04_C07AB02	A02BC02_J01MA02	clopidogrel	metoprolol	pantoprazole	ciprofloxacin	0.222778	3.32613e-12
N02AA05_A03FA01	A02BC02_J01MA02	oxycodone	metoclopramide	pantoprazole	ciprofloxacin	-0.241	4.37137e-14
J01DC02_B01AB05	A02BC02_J01MA02	cefuroxime	enoxaparin	pantoprazole	ciprofloxacin	0.113737	0.000428885
B01AB10_A12BA01	A02BC02_J01MA02	tinzaparin	potassium chloride	pantoprazole	ciprofloxacin	-0.230606	5.41077e-13
J01MA02_A12BA01	A02BC02_J01MA02	ciprofloxacin	potassium chloride	pantoprazole	ciprofloxacin	0.258217	5.18276e-16
B01AC06_B01AX05	A02BC02_J01MA02	acetylsalicylic acid	fondaparinux	pantoprazole	ciprofloxacin	0.0556054	0.0858961
A02BC02_J01MA02	A02BC02_J01MA02	pantoprazole	ciprofloxacin	pantoprazole	ciprofloxacin	1	0
N03AX12_C03CA01	A02BC02_J01MA02	gabapentin	furosemide	pantoprazole	ciprofloxacin	0.147463	4.73667e-06
A12BA01_J01XD01	A02BC02_J01MA02	potassium chloride	metronidazole	pantoprazole	ciprofloxacin	-0.0918304	0.00450955
J01DC02_B02AA02	A02BC02_J01MA02	cefuroxime	tranexamic acid	pantoprazole	ciprofloxacin	0.0833427	0.00997613
C07AB02_C01AA05	A02BC02_J01MA02	metoprolol	digoxin	pantoprazole	ciprofloxacin	-0.12643	8.93988e-05
A12BA01_B01AB05	A02BC02_J01MA02	potassium chloride	enoxaparin	pantoprazole	ciprofloxacin	-0.00540392	0.867543
C03CA01_J01DH02	A02BC02_J01MA02	furosemide	meropenem	pantoprazole	ciprofloxacin	-0.17888	2.61171e-08
N03AX12_A06AB02	A02BC02_J01MA02	gabapentin	bisacodyl	pantoprazole	ciprofloxacin	0.0222247	0.492714
C08CA01_A02BC02	A02BC02_J01MA02	amlodipine	pantoprazole	pantoprazole	ciprofloxacin	-0.232967	3.08755e-13
A06AD11_N02AA01	A02BC02_J01MA02	lactulose	morphine	pantoprazole	ciprofloxacin	0.119451	0.000215749
C07AB02_B01AX05	A02BC02_J01MA02	metoprolol	fondaparinux	pantoprazole	ciprofloxacin	0.237831	9.53511e-14
A06AD11_A02BC02	A02BC02_J01MA02	lactulose	pantoprazole	pantoprazole	ciprofloxacin	-0.031307	0.333818
J01MA02_J01DH02	A02BC02_J01MA02	ciprofloxacin	meropenem	pantoprazole	ciprofloxacin	0.142076	1.04708e-05
A11DA01_A02BC02	A02BC02_J01MA02	thiamine (vit B1)	pantoprazole	pantoprazole	ciprofloxacin	-0.00951844	0.768933
C08CA01_C03CA01	A02BC02_J01MA02	amlodipine	furosemide	pantoprazole	ciprofloxacin	-0.179235	2.4488e-08
J01DC02_C08CA01	A02BC02_J01MA02	cefuroxime	amlodipine	pantoprazole	ciprofloxacin	-0.0273025	0.39935
A02BC02_A11DA01	A02BC02_J01MA02	pantoprazole	thiamine (vit B1)	pantoprazole	ciprofloxacin	0.217919	9.93001e-12
A12BA01_A11DA01	A02BC02_J01MA02	potassium chloride	thiamine (vit B1)	pantoprazole	ciprofloxacin	-0.0432886	0.181345
A02BC02_J02AC01	A02BC02_J01MA02	pantoprazole	fluconazole	pantoprazole	ciprofloxacin	0.149204	3.64302e-06
B01AC04_C03CA01	A02BC02_J01MA02	clopidogrel	furosemide	pantoprazole	ciprofloxacin	0.186407	6.47732e-09
J01DH02_C03CA01	A02BC02_J01MA02	meropenem	furosemide	pantoprazole	ciprofloxacin	0.0652589	0.043778
J01CF01_A02BC02	A02BC02_J01MA02	dicloxacillin	pantoprazole	pantoprazole	ciprofloxacin	0.0194157	0.548989
A12BA01_C03DA01	A02BC02_J01MA02	potassium chloride	spironolactone	pantoprazole	ciprofloxacin	-0.0904295	0.00516403
C03DA01_C03CA01	A02BC02_J01MA02	spironolactone	furosemide	pantoprazole	ciprofloxacin	0.0422027	0.192552
A12BA01_J02AC01	A02BC02_J01MA02	potassium chloride	fluconazole	pantoprazole	ciprofloxacin	-0.0310454	0.337874
J02AC01_A02BC02	A02BC02_J01MA02	fluconazole	pantoprazole	pantoprazole	ciprofloxacin	-0.0102845	0.750929
A06AD11_C03CA01	A02BC02_J01MA02	lactulose	furosemide	pantoprazole	ciprofloxacin	0.153232	1.96227e-06
N03AX12_B01AC06	A02BC02_J01MA02	gabapentin	acetylsalicylic acid	pantoprazole	ciprofloxacin	0.0072113	0.823876
J01DH02_J01MA02	A02BC02_J01MA02	meropenem	ciprofloxacin	pantoprazole	ciprofloxacin	0.101481	0.00168902
C03CA01_C01BD01	A02BC02_J01MA02	furosemide	amiodarone	pantoprazole	ciprofloxacin	0.225526	1.77176e-12
B01AC04_A02BC02	A02BC02_J01MA02	clopidogrel	pantoprazole	pantoprazole	ciprofloxacin	0.314611	2.19514e-23
A12BA01_J01DH02	A02BC02_J01MA02	potassium chloride	meropenem	pantoprazole	ciprofloxacin	-0.00183787	0.954767
B01AC06_B01AC24	A02BC02_J01MA02	acetylsalicylic acid	ticagrelor	pantoprazole	ciprofloxacin	0.0679448	0.0357834
N02AB03_N02AA01	A02BC02_J01MA02	fentanyl	morphine	pantoprazole	ciprofloxacin	0.0490257	0.130033
A12BA01_N05AD01	A02BC02_J01MA02	potassium chloride	haloperidol	pantoprazole	ciprofloxacin	0.206265	1.23302e-10
A06AD11_A06AB08	A02BC02_J01MA02	lactulose	sodium picosulfate	pantoprazole	ciprofloxacin	0.182801	1.27243e-08
J01DH02_A02BC02	A02BC02_J01MA02	meropenem	pantoprazole	pantoprazole	ciprofloxacin	0.221907	4.0544e-12
C01BD01_C03CA01	A02BC02_J01MA02	amiodarone	furosemide	pantoprazole	ciprofloxacin	-0.0426827	0.187538
C07AB02_C10AA05	A02BC02_J01MA02	metoprolol	atorvastatin	pantoprazole	ciprofloxacin	0.234613	2.08057e-13
N03AX12_B01AB05	A02BC02_J01MA02	gabapentin	enoxaparin	pantoprazole	ciprofloxacin	-0.250093	4.38213e-15
A06AD11_A12BA01	A02BC02_J01MA02	lactulose	potassium chloride	pantoprazole	ciprofloxacin	0.030938	0.339549
C09AA02_C10AA01	A02BC02_J01MA02	enalapril	simvastatin	pantoprazole	ciprofloxacin	-0.233897	2.47147e-13
A11DA01_N05BA02	A02BC02_J01MA02	thiamine (vit B1)	chlordiazepoxide	pantoprazole	ciprofloxacin	0.236016	1.48289e-13
C09AA02_C03CA01	A02BC02_J01MA02	enalapril	furosemide	pantoprazole	ciprofloxacin	-0.0879767	0.00651899
J01DC02_B01AF01	A02BC02_J01MA02	cefuroxime	rivaroxaban	pantoprazole	ciprofloxacin	0.0254874	0.431437
B01AC04_B01AX05	A02BC02_J01MA02	clopidogrel	fondaparinux	pantoprazole	ciprofloxacin	0.264394	9.71863e-17
J01CF01_N02AA05	A02BC02_J01MA02	dicloxacillin	oxycodone	pantoprazole	ciprofloxacin	0.0471389	0.145493
J02AC01_N02AA01	A02BC02_J01MA02	fluconazole	morphine	pantoprazole	ciprofloxacin	-0.0781515	0.0157069
J01DC02_J01GB03	A02BC02_J01MA02	cefuroxime	gentamicin	pantoprazole	ciprofloxacin	-0.25845	4.87051e-16
A11DA01_C03CA01	A02BC02_J01MA02	thiamine (vit B1)	furosemide	pantoprazole	ciprofloxacin	0.0363522	0.261737
C07AB02_C09AA02	A02BC02_J01MA02	metoprolol	enalapril	pantoprazole	ciprofloxacin	-0.0849667	0.00861299
J02AC01_C03CA01	A02BC02_J01MA02	fluconazole	furosemide	pantoprazole	ciprofloxacin	-0.222844	3.2764e-12
C07AB02_B01AA03	A02BC02_J01MA02	metoprolol	warfarin	pantoprazole	ciprofloxacin	-0.199955	4.54128e-10
J01DH02_N02AA01	A02BC02_J01MA02	meropenem	morphine	pantoprazole	ciprofloxacin	0.159074	7.77497e-07
C07AB02_B01AB05	A02BC02_J01MA02	metoprolol	enoxaparin	pantoprazole	ciprofloxacin	0.228597	8.67881e-13
C07AB02_B01AC24	A02BC02_J01MA02	metoprolol	ticagrelor	pantoprazole	ciprofloxacin	0.191577	2.40267e-09
B01AA03_C03CA01	A02BC02_J01MA02	warfarin	furosemide	pantoprazole	ciprofloxacin	-0.0605849	0.0612722
A02BC02_N05AD01	A02BC02_J01MA02	pantoprazole	haloperidol	pantoprazole	ciprofloxacin	0.17458	5.6431e-08
J01MA02_J01XD01	A02BC02_J01MA02	ciprofloxacin	metronidazole	pantoprazole	ciprofloxacin	-0.00974939	0.763492
N02AB03_A02BC02	A02BC02_J01MA02	fentanyl	pantoprazole	pantoprazole	ciprofloxacin	-0.0865257	0.00746344
C09AA02_A02BC02	A02BC02_J01MA02	enalapril	pantoprazole	pantoprazole	ciprofloxacin	-0.265958	6.31712e-17
C09AA02_A12BA01	A02BC02_J01MA02	enalapril	potassium chloride	pantoprazole	ciprofloxacin	-0.196249	9.57549e-10
C01AA05_B01AB10	A02BC02_J01MA02	digoxin	tinzaparin	pantoprazole	ciprofloxacin	-0.00596842	0.853855
J01MA02_B01AC06	A02BC02_J01MA02	ciprofloxacin	acetylsalicylic acid	pantoprazole	ciprofloxacin	0.187888	4.88906e-09
A12BA01_C01BD01	A02BC02_J01MA02	potassium chloride	amiodarone	pantoprazole	ciprofloxacin	0.0130898	0.686211
J01DC02_C09AA02	A02BC02_J01MA02	cefuroxime	enalapril	pantoprazole	ciprofloxacin	0.248433	6.71575e-15
J01CF01_J01CE01	A02BC02_J01MA02	dicloxacillin	benzylpenicillin	pantoprazole	ciprofloxacin	0.207379	9.75387e-11
C09AA02_C07AB02	A02BC02_J01MA02	enalapril	metoprolol	pantoprazole	ciprofloxacin	-0.0893393	0.00573132
C01BD01_A02BC02	A02BC02_J01MA02	amiodarone	pantoprazole	pantoprazole	ciprofloxacin	0.0539207	0.0958442
J01DC02_A11DA01	A02BC02_J01MA02	cefuroxime	thiamine (vit B1)	pantoprazole	ciprofloxacin	0.166604	2.24194e-07
J01CE01_C03CA01	A02BC02_J01MA02	benzylpenicillin	furosemide	pantoprazole	ciprofloxacin	-0.0552049	0.0881817
A12BA01_A12CC30	A02BC02_J01MA02	potassium chloride	magnesium (different salts in combination)	pantoprazole	ciprofloxacin	-0.0179717	0.579101
A12BA01_J01CR05	A02BC02_J01MA02	potassium chloride	piperacillin and enzyme inhibitor	pantoprazole	ciprofloxacin	0.119629	0.000211075
J01MA02_C07AB02	A02BC02_J01MA02	ciprofloxacin	metoprolol	pantoprazole	ciprofloxacin	0.200581	3.99759e-10
J01MA02_C10AA01	A02BC02_J01MA02	ciprofloxacin	simvastatin	pantoprazole	ciprofloxacin	0.294885	1.29425e-20
N03AX12_C07AB02	A02BC02_J01MA02	gabapentin	metoprolol	pantoprazole	ciprofloxacin	0.210844	4.66255e-11
C07AB02_C09AA05	A02BC02_J01MA02	metoprolol	ramipril	pantoprazole	ciprofloxacin	-0.0733562	0.0233891
J01XA01_C03CA01	A02BC02_J01MA02	vancomycin	furosemide	pantoprazole	ciprofloxacin	-0.147191	4.93373e-06
A12BA01_J01XA01	A02BC02_J01MA02	potassium chloride	vancomycin	pantoprazole	ciprofloxacin	0.0507109	0.11733
C03CA01_R03AL01	A02BC02_J01MA02	furosemide	fenoterol and ipratropium bromide	pantoprazole	ciprofloxacin	-0.039266	0.225391
C01BD01_B01AC06	A02BC02_J01MA02	amiodarone	acetylsalicylic acid	pantoprazole	ciprofloxacin	-0.0742246	0.0217945
J01DC02_C09CA01	A02BC02_J01MA02	cefuroxime	losartan	pantoprazole	ciprofloxacin	0.0696671	0.0313404
H02AB06_J02AC01	A02BC02_J01MA02	prednisolone	fluconazole	pantoprazole	ciprofloxacin	0.0133222	0.680944
J01XA01_A02BC02	A02BC02_J01MA02	vancomycin	pantoprazole	pantoprazole	ciprofloxacin	-0.0711095	0.0279915
J01CF01_C03CA01	A02BC02_J01MA02	dicloxacillin	furosemide	pantoprazole	ciprofloxacin	-0.0105079	0.745704
C09AA05_C03CA01	A02BC02_J01MA02	ramipril	furosemide	pantoprazole	ciprofloxacin	-0.185786	7.28231e-09
J01XD01_J01GB03	A02BC02_J01MA02	metronidazole	gentamicin	pantoprazole	ciprofloxacin	-0.0049759	0.877949
J01DC02_A10BA02	A02BC02_J01MA02	cefuroxime	metformin	pantoprazole	ciprofloxacin	-0.0195092	0.547066
J01CE01_J01CF01	A02BC02_J01MA02	benzylpenicillin	dicloxacillin	pantoprazole	ciprofloxacin	0.102999	0.00143614
A11DA01_A06AD11	A02BC02_J01MA02	thiamine (vit B1)	lactulose	pantoprazole	ciprofloxacin	-0.0359376	0.267221
A12BA01_N02AB03	A02BC02_J01MA02	potassium chloride	fentanyl	pantoprazole	ciprofloxacin	0.175382	4.89508e-08
J01DC02_N06AB04	A02BC02_J01MA02	cefuroxime	citalopram	pantoprazole	ciprofloxacin	0.1237	0.000126884
C07AB02_C01BD01	A02BC02_J01MA02	metoprolol	amiodarone	pantoprazole	ciprofloxacin	-0.0701883	0.0300927
A11DA01_B01AB10	A02BC02_J01MA02	thiamine (vit B1)	tinzaparin	pantoprazole	ciprofloxacin	0.152217	2.29687e-06
C07AG02_C03CA01	A02BC02_J01MA02	carvedilol	furosemide	pantoprazole	ciprofloxacin	-0.0950319	0.00328651
J01DC02_M03BB03	A02BC02_J01MA02	cefuroxime	chlorzoxazone	pantoprazole	ciprofloxacin	0.134435	3.07372e-05
J01MA02_B01AB05	A02BC02_J01MA02	ciprofloxacin	enoxaparin	pantoprazole	ciprofloxacin	0.067801	0.0361775
C01AA05_H02AB06	A02BC02_J01MA02	digoxin	prednisolone	pantoprazole	ciprofloxacin	-0.254155	1.5212e-15
J01CE01_B01AC06	A02BC02_J01MA02	benzylpenicillin	acetylsalicylic acid	pantoprazole	ciprofloxacin	0.0501193	0.121674
A12BA01_A10AB01	A02BC02_J01MA02	potassium chloride	insulin (human)	pantoprazole	ciprofloxacin	0.126195	9.21659e-05
J01DH02_B01AB05	A02BC02_J01MA02	meropenem	enoxaparin	pantoprazole	ciprofloxacin	0.00978195	0.762726
J01DH02_B01AC06	A02BC02_J01MA02	meropenem	acetylsalicylic acid	pantoprazole	ciprofloxacin	-0.0133839	0.679547
H02AB04_A02BC02	A02BC02_J01MA02	methylprednisolone	pantoprazole	pantoprazole	ciprofloxacin	0.20431	1.85501e-10
N03AX12_A06AD11	A02BC02_J01MA02	gabapentin	lactulose	pantoprazole	ciprofloxacin	-0.00429258	0.894604
J01CE01_C10AA01	A02BC02_J01MA02	benzylpenicillin	simvastatin	pantoprazole	ciprofloxacin	-0.162174	4.69209e-07
J01CR05_C03CA01	A02BC02_J01MA02	piperacillin and enzyme inhibitor	furosemide	pantoprazole	ciprofloxacin	0.150309	3.07938e-06
J01CR05_A02BC02	A02BC02_J01MA02	piperacillin and enzyme inhibitor	pantoprazole	pantoprazole	ciprofloxacin	0.00854517	0.791987
J01MA02_A11DA01	A02BC02_J01MA02	ciprofloxacin	thiamine (vit B1)	pantoprazole	ciprofloxacin	0.137489	2.01223e-05
N03AX12_A06AB08	A02BC02_J01MA02	gabapentin	sodium picosulfate	pantoprazole	ciprofloxacin	-0.0220174	0.496761
A12BA01_R03AL01	A02BC02_J01MA02	potassium chloride	fenoterol and ipratropium bromide	pantoprazole	ciprofloxacin	0.0726095	0.02484
A12BA01_N07BA01	A02BC02_J01MA02	potassium chloride	nicotine	pantoprazole	ciprofloxacin	0.114142	0.000408884
A11DA01_J01XD01	A02BC02_J01MA02	thiamine (vit B1)	metronidazole	pantoprazole	ciprofloxacin	-0.13441	3.08427e-05
B01AC04_B01AB05	A02BC02_J01MA02	clopidogrel	enoxaparin	pantoprazole	ciprofloxacin	-0.056254	0.0822955
J01DC02_R03BB04	A02BC02_J01MA02	cefuroxime	tiotropium bromide	pantoprazole	ciprofloxacin	-0.135324	2.71951e-05
J01CF01_J01CE02	A02BC02_J01MA02	dicloxacillin	phenoxymethylpenicillin	pantoprazole	ciprofloxacin	0.0836831	0.00967541
C07AG02_A12BA01	A02BC02_J01MA02	carvedilol	potassium chloride	pantoprazole	ciprofloxacin	-0.0772876	0.0169002
N02AB03_N02AA05	A02BC02_J01MA02	fentanyl	oxycodone	pantoprazole	ciprofloxacin	-0.111911	0.000530707
J01CE01_C07AB02	A02BC02_J01MA02	benzylpenicillin	metoprolol	pantoprazole	ciprofloxacin	-0.0237848	0.462848
J01DC02_N01BB01	A02BC02_J01MA02	cefuroxime	bupivacaine	pantoprazole	ciprofloxacin	0.0124401	0.701016
A11DA01_N05AD01	A02BC02_J01MA02	thiamine (vit B1)	haloperidol	pantoprazole	ciprofloxacin	-0.045432	0.160655
C03CA01_C03BA08	A02BC02_J01MA02	furosemide	metolazone	pantoprazole	ciprofloxacin	0.0521609	0.107198
C01AA05_J01XD01	A02BC02_J01MA02	digoxin	metronidazole	pantoprazole	ciprofloxacin	-0.0312901	0.334079
A11DA01_N05BA01	A02BC02_J01MA02	thiamine (vit B1)	diazepam	pantoprazole	ciprofloxacin	0.126399	8.97641e-05
A12BA01_N05BA02	A02BC02_J01MA02	potassium chloride	chlordiazepoxide	pantoprazole	ciprofloxacin	-0.177879	3.13019e-08
C07AB02_B01AE07	A02BC02_J01MA02	metoprolol	dabigatran etexilate	pantoprazole	ciprofloxacin	0.00876059	0.786868
J01CA01_J01GB03	A02BC02_J01MA02	ampicillin	gentamicin	pantoprazole	ciprofloxacin	-0.0390424	0.228045
A11DA01_A12CC30	A02BC02_J01MA02	thiamine (vit B1)	magnesium (different salts in combination)	pantoprazole	ciprofloxacin	0.025507	0.431083
N03AX12_N02AB03	A02BC02_J01MA02	gabapentin	fentanyl	pantoprazole	ciprofloxacin	-0.255641	1.02829e-15
J01CF01_N03AX12	A02BC02_J01MA02	dicloxacillin	gabapentin	pantoprazole	ciprofloxacin	0.0403102	0.213285
A12BA01_C03CA01	N03AX12_C03CA01	potassium chloride	furosemide	gabapentin	furosemide	-0.0104833	0.746278
N02AA01_A06AB02	N03AX12_C03CA01	morphine	bisacodyl	gabapentin	furosemide	-0.0991275	0.00216298
A12BA01_A02BC02	N03AX12_C03CA01	potassium chloride	pantoprazole	gabapentin	furosemide	-0.0777187	0.0162953
A02BC02_C03CA01	N03AX12_C03CA01	pantoprazole	furosemide	gabapentin	furosemide	0.12975	5.7849e-05
N02AX02_N02AA01	N03AX12_C03CA01	tramadol	morphine	gabapentin	furosemide	-0.0120333	0.710346
C07AB02_B01AC06	N03AX12_C03CA01	metoprolol	acetylsalicylic acid	gabapentin	furosemide	-0.328186	2.03969e-25
J01DC02_A02BC02	N03AX12_C03CA01	cefuroxime	pantoprazole	gabapentin	furosemide	-0.204416	1.81488e-10
B01AC06_C10AA01	N03AX12_C03CA01	acetylsalicylic acid	simvastatin	gabapentin	furosemide	0.0658597	0.0418698
N02AA05_A06AB02	N03AX12_C03CA01	oxycodone	bisacodyl	gabapentin	furosemide	0.0442761	0.171579
N02AX02_A02BC02	N03AX12_C03CA01	tramadol	pantoprazole	gabapentin	furosemide	0.138754	1.68392e-05
J01DC02_C03CA01	N03AX12_C03CA01	cefuroxime	furosemide	gabapentin	furosemide	-0.0467014	0.149271
B01AC06_C07AB02	N03AX12_C03CA01	acetylsalicylic acid	metoprolol	gabapentin	furosemide	-0.023523	0.467789
N02AA05_A02BC02	N03AX12_C03CA01	oxycodone	pantoprazole	gabapentin	furosemide	0.127821	7.45861e-05
B01AC06_B01AC04	N03AX12_C03CA01	acetylsalicylic acid	clopidogrel	gabapentin	furosemide	0.0969519	0.0027064
A02AA04_N02AA01	N03AX12_C03CA01	magnesium hydroxide	morphine	gabapentin	furosemide	0.201235	3.49789e-10
C07AB02_C03CA01	N03AX12_C03CA01	metoprolol	furosemide	gabapentin	furosemide	0.175802	4.5425e-08
N03AX12_N02AA01	N03AX12_C03CA01	gabapentin	morphine	gabapentin	furosemide	0.463823	4.11963e-52
B01AC06_C03CA01	N03AX12_C03CA01	acetylsalicylic acid	furosemide	gabapentin	furosemide	0.173123	7.29635e-08
C07AB02_C10AA01	N03AX12_C03CA01	metoprolol	simvastatin	gabapentin	furosemide	-0.0332625	0.304491
N02AA01_A06AD11	N03AX12_C03CA01	morphine	lactulose	gabapentin	furosemide	0.051762	0.109914
J01DC02_A06AB02	N03AX12_C03CA01	cefuroxime	bisacodyl	gabapentin	furosemide	-0.187526	5.23821e-09
B01AC04_B01AC06	N03AX12_C03CA01	clopidogrel	acetylsalicylic acid	gabapentin	furosemide	0.347416	1.778e-28
C07AB02_A12BA01	N03AX12_C03CA01	metoprolol	potassium chloride	gabapentin	furosemide	0.0491385	0.129151
A02BC02_A03FA01	N03AX12_C03CA01	pantoprazole	metoclopramide	gabapentin	furosemide	0.238824	7.47583e-14
C07AB02_A02BC02	N03AX12_C03CA01	metoprolol	pantoprazole	gabapentin	furosemide	0.0533105	0.0996665
H02AB06_A02BC02	N03AX12_C03CA01	prednisolone	pantoprazole	gabapentin	furosemide	-0.181227	1.70145e-08
N02AA05_B01AB10	N03AX12_C03CA01	oxycodone	tinzaparin	gabapentin	furosemide	0.0686391	0.0339316
J01XD01_N02AA01	N03AX12_C03CA01	metronidazole	morphine	gabapentin	furosemide	0.146688	5.31834e-06
A12BA01_B01AB10	N03AX12_C03CA01	potassium chloride	tinzaparin	gabapentin	furosemide	-0.128864	6.50366e-05
J01DC02_J01XD01	N03AX12_C03CA01	cefuroxime	metronidazole	gabapentin	furosemide	-0.109013	0.000739574
A06AB02_N02AA01	N03AX12_C03CA01	bisacodyl	morphine	gabapentin	furosemide	0.249861	4.65195e-15
J01DC02_B01AC06	N03AX12_C03CA01	cefuroxime	acetylsalicylic acid	gabapentin	furosemide	0.318209	6.5003e-24
N02AX02_A02AA04	N03AX12_C03CA01	tramadol	magnesium hydroxide	gabapentin	furosemide	0.0723814	0.0252985
N03AX12_A02BC02	N03AX12_C03CA01	gabapentin	pantoprazole	gabapentin	furosemide	0.581642	1.54658e-87
B01AC04_C10AA01	N03AX12_C03CA01	clopidogrel	simvastatin	gabapentin	furosemide	0.462457	8.90339e-52
N02AA01_A06AB08	N03AX12_C03CA01	morphine	sodium picosulfate	gabapentin	furosemide	0.0933363	0.00389053
A12BA01_A03FA01	N03AX12_C03CA01	potassium chloride	metoclopramide	gabapentin	furosemide	0.116348	0.000314504
N02AX02_C03CA01	N03AX12_C03CA01	tramadol	furosemide	gabapentin	furosemide	-0.194633	1.31974e-09
C03CA01_B01AB05	N03AX12_C03CA01	furosemide	enoxaparin	gabapentin	furosemide	-0.2735	7.59696e-18
B01AB10_A02BC02	N03AX12_C03CA01	tinzaparin	pantoprazole	gabapentin	furosemide	-0.197925	6.84631e-10
N02AA05_N05CF01	N03AX12_C03CA01	oxycodone	zopiclone	gabapentin	furosemide	-0.159662	7.06986e-07
J01DC02_C10AA01	N03AX12_C03CA01	cefuroxime	simvastatin	gabapentin	furosemide	0.0696269	0.0314385
A06AB02_A02BC02	N03AX12_C03CA01	bisacodyl	pantoprazole	gabapentin	furosemide	0.226494	1.41643e-12
B01AB10_C03CA01	N03AX12_C03CA01	tinzaparin	furosemide	gabapentin	furosemide	0.0986496	0.00227298
C01AA05_C03CA01	N03AX12_C03CA01	digoxin	furosemide	gabapentin	furosemide	-0.0576709	0.0748542
N02AA05_C03CA01	N03AX12_C03CA01	oxycodone	furosemide	gabapentin	furosemide	-0.0677706	0.0362613
A12BA01_A06AD11	N03AX12_C03CA01	potassium chloride	lactulose	gabapentin	furosemide	0.139223	1.57576e-05
C07AB02_B01AC04	N03AX12_C03CA01	metoprolol	clopidogrel	gabapentin	furosemide	0.0952123	0.00322753
J01MA02_C03CA01	N03AX12_C03CA01	ciprofloxacin	furosemide	gabapentin	furosemide	0.200252	4.27456e-10
H02AB06_N02AA01	N03AX12_C03CA01	prednisolone	morphine	gabapentin	furosemide	-0.316089	1.33432e-23
A02AA04_B01AB10	N03AX12_C03CA01	magnesium hydroxide	tinzaparin	gabapentin	furosemide	0.232326	3.5983e-13
N02AA01_M03BB03	N03AX12_C03CA01	morphine	chlorzoxazone	gabapentin	furosemide	0.0871299	0.00705621
J01MA02_A02BC02	N03AX12_C03CA01	ciprofloxacin	pantoprazole	gabapentin	furosemide	-0.135785	2.55152e-05
C07AB02_N05CF01	N03AX12_C03CA01	metoprolol	zopiclone	gabapentin	furosemide	-0.165496	2.70194e-07
A12BA01_J01MA02	N03AX12_C03CA01	potassium chloride	ciprofloxacin	gabapentin	furosemide	-0.0458491	0.156844
C03CA01_C03DA01	N03AX12_C03CA01	furosemide	spironolactone	gabapentin	furosemide	0.263246	1.3309e-16
A02BC02_B01AB05	N03AX12_C03CA01	pantoprazole	enoxaparin	gabapentin	furosemide	0.337722	6.59715e-27
C01AA05_A12BA01	N03AX12_C03CA01	digoxin	potassium chloride	gabapentin	furosemide	-0.265593	6.98759e-17
J01DC02_C07AB02	N03AX12_C03CA01	cefuroxime	metoprolol	gabapentin	furosemide	0.00389667	0.904276
B01AC04_C07AB02	N03AX12_C03CA01	clopidogrel	metoprolol	gabapentin	furosemide	0.088298	0.00632499
N02AA05_A03FA01	N03AX12_C03CA01	oxycodone	metoclopramide	gabapentin	furosemide	-0.28915	7.55164e-20
J01DC02_B01AB05	N03AX12_C03CA01	cefuroxime	enoxaparin	gabapentin	furosemide	-0.105664	0.00107466
B01AB10_A12BA01	N03AX12_C03CA01	tinzaparin	potassium chloride	gabapentin	furosemide	-0.145704	6.15613e-06
J01MA02_A12BA01	N03AX12_C03CA01	ciprofloxacin	potassium chloride	gabapentin	furosemide	0.0865529	0.00744462
B01AC06_B01AX05	N03AX12_C03CA01	acetylsalicylic acid	fondaparinux	gabapentin	furosemide	0.013904	0.667825
A02BC02_J01MA02	N03AX12_C03CA01	pantoprazole	ciprofloxacin	gabapentin	furosemide	0.147463	4.73667e-06
N03AX12_C03CA01	N03AX12_C03CA01	gabapentin	furosemide	gabapentin	furosemide	1	0
A12BA01_J01XD01	N03AX12_C03CA01	potassium chloride	metronidazole	gabapentin	furosemide	0.17925	2.44207e-08
J01DC02_B02AA02	N03AX12_C03CA01	cefuroxime	tranexamic acid	gabapentin	furosemide	-0.230057	6.16014e-13
C07AB02_C01AA05	N03AX12_C03CA01	metoprolol	digoxin	gabapentin	furosemide	-0.122623	0.000145397
A12BA01_B01AB05	N03AX12_C03CA01	potassium chloride	enoxaparin	gabapentin	furosemide	-0.117307	0.000280197
C03CA01_J01DH02	N03AX12_C03CA01	furosemide	meropenem	gabapentin	furosemide	-0.206139	1.26625e-10
N03AX12_A06AB02	N03AX12_C03CA01	gabapentin	bisacodyl	gabapentin	furosemide	0.381085	2.26914e-34
C08CA01_A02BC02	N03AX12_C03CA01	amlodipine	pantoprazole	gabapentin	furosemide	-0.170067	1.24153e-07
A06AD11_N02AA01	N03AX12_C03CA01	lactulose	morphine	gabapentin	furosemide	-0.118932	0.000229935
C07AB02_B01AX05	N03AX12_C03CA01	metoprolol	fondaparinux	gabapentin	furosemide	-0.01768	0.585277
A06AD11_A02BC02	N03AX12_C03CA01	lactulose	pantoprazole	gabapentin	furosemide	0.0174326	0.590537
J01MA02_J01DH02	N03AX12_C03CA01	ciprofloxacin	meropenem	gabapentin	furosemide	0.0812779	0.0119844
A11DA01_A02BC02	N03AX12_C03CA01	thiamine (vit B1)	pantoprazole	gabapentin	furosemide	-0.179249	2.4423e-08
C08CA01_C03CA01	N03AX12_C03CA01	amlodipine	furosemide	gabapentin	furosemide	-0.248232	7.07059e-15
J01DC02_C08CA01	N03AX12_C03CA01	cefuroxime	amlodipine	gabapentin	furosemide	-0.204245	1.88045e-10
A02BC02_A11DA01	N03AX12_C03CA01	pantoprazole	thiamine (vit B1)	gabapentin	furosemide	0.322384	1.55109e-24
A12BA01_A11DA01	N03AX12_C03CA01	potassium chloride	thiamine (vit B1)	gabapentin	furosemide	-0.0164562	0.611513
A02BC02_J02AC01	N03AX12_C03CA01	pantoprazole	fluconazole	gabapentin	furosemide	-0.0588834	0.0689306
B01AC04_C03CA01	N03AX12_C03CA01	clopidogrel	furosemide	gabapentin	furosemide	0.273484	7.6308e-18
J01DH02_C03CA01	N03AX12_C03CA01	meropenem	furosemide	gabapentin	furosemide	0.226278	1.48931e-12
J01CF01_A02BC02	N03AX12_C03CA01	dicloxacillin	pantoprazole	gabapentin	furosemide	-0.0465394	0.150688
A12BA01_C03DA01	N03AX12_C03CA01	potassium chloride	spironolactone	gabapentin	furosemide	-0.0426487	0.187889
C03DA01_C03CA01	N03AX12_C03CA01	spironolactone	furosemide	gabapentin	furosemide	-0.106415	0.000989117
A12BA01_J02AC01	N03AX12_C03CA01	potassium chloride	fluconazole	gabapentin	furosemide	-0.0151314	0.640486
J02AC01_A02BC02	N03AX12_C03CA01	fluconazole	pantoprazole	gabapentin	furosemide	0.223182	3.03369e-12
A06AD11_C03CA01	N03AX12_C03CA01	lactulose	furosemide	gabapentin	furosemide	0.222669	3.4099e-12
N03AX12_B01AC06	N03AX12_C03CA01	gabapentin	acetylsalicylic acid	gabapentin	furosemide	0.402649	1.58352e-38
J01DH02_J01MA02	N03AX12_C03CA01	meropenem	ciprofloxacin	gabapentin	furosemide	0.356292	5.80754e-30
C03CA01_C01BD01	N03AX12_C03CA01	furosemide	amiodarone	gabapentin	furosemide	0.200252	4.27473e-10
B01AC04_A02BC02	N03AX12_C03CA01	clopidogrel	pantoprazole	gabapentin	furosemide	0.259244	3.9364e-16
A12BA01_J01DH02	N03AX12_C03CA01	potassium chloride	meropenem	gabapentin	furosemide	-0.130487	5.24401e-05
B01AC06_B01AC24	N03AX12_C03CA01	acetylsalicylic acid	ticagrelor	gabapentin	furosemide	0.0538258	0.0964305
N02AB03_N02AA01	N03AX12_C03CA01	fentanyl	morphine	gabapentin	furosemide	0.0302466	0.350458
A12BA01_N05AD01	N03AX12_C03CA01	potassium chloride	haloperidol	gabapentin	furosemide	0.0698335	0.0309373
A06AD11_A06AB08	N03AX12_C03CA01	lactulose	sodium picosulfate	gabapentin	furosemide	0.0592913	0.0670268
J01DH02_A02BC02	N03AX12_C03CA01	meropenem	pantoprazole	gabapentin	furosemide	0.360264	1.21185e-30
C01BD01_C03CA01	N03AX12_C03CA01	amiodarone	furosemide	gabapentin	furosemide	-0.14082	1.25474e-05
C07AB02_C10AA05	N03AX12_C03CA01	metoprolol	atorvastatin	gabapentin	furosemide	0.291134	4.12158e-20
N03AX12_B01AB05	N03AX12_C03CA01	gabapentin	enoxaparin	gabapentin	furosemide	0.215111	1.84656e-11
A06AD11_A12BA01	N03AX12_C03CA01	lactulose	potassium chloride	gabapentin	furosemide	0.0931859	0.00394869
C09AA02_C10AA01	N03AX12_C03CA01	enalapril	simvastatin	gabapentin	furosemide	0.00278889	0.931409
A11DA01_N05BA02	N03AX12_C03CA01	thiamine (vit B1)	chlordiazepoxide	gabapentin	furosemide	0.0563717	0.0816553
C09AA02_C03CA01	N03AX12_C03CA01	enalapril	furosemide	gabapentin	furosemide	-0.017152	0.596532
J01DC02_B01AF01	N03AX12_C03CA01	cefuroxime	rivaroxaban	gabapentin	furosemide	-0.309463	1.21603e-22
B01AC04_B01AX05	N03AX12_C03CA01	clopidogrel	fondaparinux	gabapentin	furosemide	0.301884	1.42316e-21
J01CF01_N02AA05	N03AX12_C03CA01	dicloxacillin	oxycodone	gabapentin	furosemide	0.0831785	0.010124
J02AC01_N02AA01	N03AX12_C03CA01	fluconazole	morphine	gabapentin	furosemide	0.180553	1.92545e-08
J01DC02_J01GB03	N03AX12_C03CA01	cefuroxime	gentamicin	gabapentin	furosemide	-0.258586	4.69565e-16
A11DA01_C03CA01	N03AX12_C03CA01	thiamine (vit B1)	furosemide	gabapentin	furosemide	-0.0657224	0.0422997
C07AB02_C09AA02	N03AX12_C03CA01	metoprolol	enalapril	gabapentin	furosemide	-0.158099	9.09629e-07
J02AC01_C03CA01	N03AX12_C03CA01	fluconazole	furosemide	gabapentin	furosemide	0.00385675	0.905252
C07AB02_B01AA03	N03AX12_C03CA01	metoprolol	warfarin	gabapentin	furosemide	0.000447963	0.988969
J01DH02_N02AA01	N03AX12_C03CA01	meropenem	morphine	gabapentin	furosemide	0.286772	1.551e-19
C07AB02_B01AB05	N03AX12_C03CA01	metoprolol	enoxaparin	gabapentin	furosemide	0.151957	2.39111e-06
C07AB02_B01AC24	N03AX12_C03CA01	metoprolol	ticagrelor	gabapentin	furosemide	-0.0989024	0.00221419
B01AA03_C03CA01	N03AX12_C03CA01	warfarin	furosemide	gabapentin	furosemide	-0.187686	5.08081e-09
A02BC02_N05AD01	N03AX12_C03CA01	pantoprazole	haloperidol	gabapentin	furosemide	0.278947	1.57812e-18
J01MA02_J01XD01	N03AX12_C03CA01	ciprofloxacin	metronidazole	gabapentin	furosemide	-0.022716	0.483201
N02AB03_A02BC02	N03AX12_C03CA01	fentanyl	pantoprazole	gabapentin	furosemide	0.0529691	0.101858
C09AA02_A02BC02	N03AX12_C03CA01	enalapril	pantoprazole	gabapentin	furosemide	0.0196352	0.544481
C09AA02_A12BA01	N03AX12_C03CA01	enalapril	potassium chloride	gabapentin	furosemide	-0.232207	3.70147e-13
C01AA05_B01AB10	N03AX12_C03CA01	digoxin	tinzaparin	gabapentin	furosemide	-0.201301	3.45123e-10
J01MA02_B01AC06	N03AX12_C03CA01	ciprofloxacin	acetylsalicylic acid	gabapentin	furosemide	0.112436	0.000499359
A12BA01_C01BD01	N03AX12_C03CA01	potassium chloride	amiodarone	gabapentin	furosemide	-0.0278005	0.390803
J01DC02_C09AA02	N03AX12_C03CA01	cefuroxime	enalapril	gabapentin	furosemide	-0.00856252	0.791575
J01CF01_J01CE01	N03AX12_C03CA01	dicloxacillin	benzylpenicillin	gabapentin	furosemide	0.065628	0.0425973
C09AA02_C07AB02	N03AX12_C03CA01	enalapril	metoprolol	gabapentin	furosemide	0.0158786	0.624072
C01BD01_A02BC02	N03AX12_C03CA01	amiodarone	pantoprazole	gabapentin	furosemide	0.0930187	0.00401425
J01DC02_A11DA01	N03AX12_C03CA01	cefuroxime	thiamine (vit B1)	gabapentin	furosemide	-0.167663	1.87368e-07
J01CE01_C03CA01	N03AX12_C03CA01	benzylpenicillin	furosemide	gabapentin	furosemide	0.0489013	0.131011
A12BA01_A12CC30	N03AX12_C03CA01	potassium chloride	magnesium (different salts in combination)	gabapentin	furosemide	0.0293311	0.365238
A12BA01_J01CR05	N03AX12_C03CA01	potassium chloride	piperacillin and enzyme inhibitor	gabapentin	furosemide	-0.0569657	0.0784863
J01MA02_C07AB02	N03AX12_C03CA01	ciprofloxacin	metoprolol	gabapentin	furosemide	0.0422688	0.191856
J01MA02_C10AA01	N03AX12_C03CA01	ciprofloxacin	simvastatin	gabapentin	furosemide	0.36571	1.36363e-31
N03AX12_C07AB02	N03AX12_C03CA01	gabapentin	metoprolol	gabapentin	furosemide	0.526171	4.08032e-69
C07AB02_C09AA05	N03AX12_C03CA01	metoprolol	ramipril	gabapentin	furosemide	-0.263803	1.14276e-16
J01XA01_C03CA01	N03AX12_C03CA01	vancomycin	furosemide	gabapentin	furosemide	-0.0984987	0.00230878
A12BA01_J01XA01	N03AX12_C03CA01	potassium chloride	vancomycin	gabapentin	furosemide	0.0890835	0.0058723
C03CA01_R03AL01	N03AX12_C03CA01	furosemide	fenoterol and ipratropium bromide	gabapentin	furosemide	-0.320466	3.00485e-24
C01BD01_B01AC06	N03AX12_C03CA01	amiodarone	acetylsalicylic acid	gabapentin	furosemide	-0.154126	1.70693e-06
J01DC02_C09CA01	N03AX12_C03CA01	cefuroxime	losartan	gabapentin	furosemide	0.136927	2.17692e-05
H02AB06_J02AC01	N03AX12_C03CA01	prednisolone	fluconazole	gabapentin	furosemide	0.150679	2.90993e-06
J01XA01_A02BC02	N03AX12_C03CA01	vancomycin	pantoprazole	gabapentin	furosemide	0.0400407	0.216363
J01CF01_C03CA01	N03AX12_C03CA01	dicloxacillin	furosemide	gabapentin	furosemide	-0.0909232	0.00492419
C09AA05_C03CA01	N03AX12_C03CA01	ramipril	furosemide	gabapentin	furosemide	0.0663042	0.0405036
J01XD01_J01GB03	N03AX12_C03CA01	metronidazole	gentamicin	gabapentin	furosemide	0.0832123	0.0100934
J01DC02_A10BA02	N03AX12_C03CA01	cefuroxime	metformin	gabapentin	furosemide	-0.0321942	0.320294
J01CE01_J01CF01	N03AX12_C03CA01	benzylpenicillin	dicloxacillin	gabapentin	furosemide	0.254493	1.392e-15
A11DA01_A06AD11	N03AX12_C03CA01	thiamine (vit B1)	lactulose	gabapentin	furosemide	-0.161212	5.49334e-07
A12BA01_N02AB03	N03AX12_C03CA01	potassium chloride	fentanyl	gabapentin	furosemide	0.224588	2.19874e-12
J01DC02_N06AB04	N03AX12_C03CA01	cefuroxime	citalopram	gabapentin	furosemide	0.237137	1.12934e-13
C07AB02_C01BD01	N03AX12_C03CA01	metoprolol	amiodarone	gabapentin	furosemide	-0.124242	0.000118425
A11DA01_B01AB10	N03AX12_C03CA01	thiamine (vit B1)	tinzaparin	gabapentin	furosemide	0.106089	0.00102541
C07AG02_C03CA01	N03AX12_C03CA01	carvedilol	furosemide	gabapentin	furosemide	-0.0921877	0.00435512
J01DC02_M03BB03	N03AX12_C03CA01	cefuroxime	chlorzoxazone	gabapentin	furosemide	0.19765	7.23471e-10
J01MA02_B01AB05	N03AX12_C03CA01	ciprofloxacin	enoxaparin	gabapentin	furosemide	0.236314	1.37942e-13
C01AA05_H02AB06	N03AX12_C03CA01	digoxin	prednisolone	gabapentin	furosemide	-0.199221	5.27078e-10
J01CE01_B01AC06	N03AX12_C03CA01	benzylpenicillin	acetylsalicylic acid	gabapentin	furosemide	0.255914	9.56682e-16
A12BA01_A10AB01	N03AX12_C03CA01	potassium chloride	insulin (human)	gabapentin	furosemide	0.104994	0.00115663
J01DH02_B01AB05	N03AX12_C03CA01	meropenem	enoxaparin	gabapentin	furosemide	0.0329894	0.308481
J01DH02_B01AC06	N03AX12_C03CA01	meropenem	acetylsalicylic acid	gabapentin	furosemide	0.0412567	0.202723
H02AB04_A02BC02	N03AX12_C03CA01	methylprednisolone	pantoprazole	gabapentin	furosemide	0.179676	2.25985e-08
N03AX12_A06AD11	N03AX12_C03CA01	gabapentin	lactulose	gabapentin	furosemide	0.269075	2.65378e-17
J01CE01_C10AA01	N03AX12_C03CA01	benzylpenicillin	simvastatin	gabapentin	furosemide	0.0553534	0.0873284
J01CR05_C03CA01	N03AX12_C03CA01	piperacillin and enzyme inhibitor	furosemide	gabapentin	furosemide	0.215898	1.55308e-11
J01CR05_A02BC02	N03AX12_C03CA01	piperacillin and enzyme inhibitor	pantoprazole	gabapentin	furosemide	-0.329823	1.14154e-25
J01MA02_A11DA01	N03AX12_C03CA01	ciprofloxacin	thiamine (vit B1)	gabapentin	furosemide	0.288748	8.53291e-20
N03AX12_A06AB08	N03AX12_C03CA01	gabapentin	sodium picosulfate	gabapentin	furosemide	0.0652528	0.043798
A12BA01_R03AL01	N03AX12_C03CA01	potassium chloride	fenoterol and ipratropium bromide	gabapentin	furosemide	0.171629	9.47287e-08
A12BA01_N07BA01	N03AX12_C03CA01	potassium chloride	nicotine	gabapentin	furosemide	0.153244	1.95884e-06
A11DA01_J01XD01	N03AX12_C03CA01	thiamine (vit B1)	metronidazole	gabapentin	furosemide	0.0182379	0.573492
B01AC04_B01AB05	N03AX12_C03CA01	clopidogrel	enoxaparin	gabapentin	furosemide	0.188137	4.66287e-09
J01DC02_R03BB04	N03AX12_C03CA01	cefuroxime	tiotropium bromide	gabapentin	furosemide	-0.126996	8.30651e-05
J01CF01_J01CE02	N03AX12_C03CA01	dicloxacillin	phenoxymethylpenicillin	gabapentin	furosemide	0.192968	1.83149e-09
C07AG02_A12BA01	N03AX12_C03CA01	carvedilol	potassium chloride	gabapentin	furosemide	-0.112848	0.000475921
N02AB03_N02AA05	N03AX12_C03CA01	fentanyl	oxycodone	gabapentin	furosemide	0.036005	0.266323
J01CE01_C07AB02	N03AX12_C03CA01	benzylpenicillin	metoprolol	gabapentin	furosemide	0.240715	4.69143e-14
J01DC02_N01BB01	N03AX12_C03CA01	cefuroxime	bupivacaine	gabapentin	furosemide	0.00542512	0.867028
A11DA01_N05AD01	N03AX12_C03CA01	thiamine (vit B1)	haloperidol	gabapentin	furosemide	-0.331839	5.55769e-26
C03CA01_C03BA08	N03AX12_C03CA01	furosemide	metolazone	gabapentin	furosemide	0.116898	0.000294386
C01AA05_J01XD01	N03AX12_C03CA01	digoxin	metronidazole	gabapentin	furosemide	0.220655	5.38048e-12
A11DA01_N05BA01	N03AX12_C03CA01	thiamine (vit B1)	diazepam	gabapentin	furosemide	-0.150019	3.21842e-06
A12BA01_N05BA02	N03AX12_C03CA01	potassium chloride	chlordiazepoxide	gabapentin	furosemide	-0.346258	2.75714e-28
C07AB02_B01AE07	N03AX12_C03CA01	metoprolol	dabigatran etexilate	gabapentin	furosemide	0.307673	2.18867e-22
J01CA01_J01GB03	N03AX12_C03CA01	ampicillin	gentamicin	gabapentin	furosemide	-0.206547	1.1621e-10
A11DA01_A12CC30	N03AX12_C03CA01	thiamine (vit B1)	magnesium (different salts in combination)	gabapentin	furosemide	-0.0481458	0.137076
N03AX12_N02AB03	N03AX12_C03CA01	gabapentin	fentanyl	gabapentin	furosemide	-0.084628	0.00888269
J01CF01_N03AX12	N03AX12_C03CA01	dicloxacillin	gabapentin	gabapentin	furosemide	-0.0786805	0.0150134
A12BA01_C03CA01	A12BA01_J01XD01	potassium chloride	furosemide	potassium chloride	metronidazole	0.231819	4.05913e-13
N02AA01_A06AB02	A12BA01_J01XD01	morphine	bisacodyl	potassium chloride	metronidazole	0.271441	1.3636e-17
A12BA01_A02BC02	A12BA01_J01XD01	potassium chloride	pantoprazole	potassium chloride	metronidazole	0.401159	3.13882e-38
A02BC02_C03CA01	A12BA01_J01XD01	pantoprazole	furosemide	potassium chloride	metronidazole	0.0565297	0.0808023
N02AX02_N02AA01	A12BA01_J01XD01	tramadol	morphine	potassium chloride	metronidazole	0.328216	2.01756e-25
C07AB02_B01AC06	A12BA01_J01XD01	metoprolol	acetylsalicylic acid	potassium chloride	metronidazole	-0.124387	0.000116264
J01DC02_A02BC02	A12BA01_J01XD01	cefuroxime	pantoprazole	potassium chloride	metronidazole	-0.316791	1.05233e-23
B01AC06_C10AA01	A12BA01_J01XD01	acetylsalicylic acid	simvastatin	potassium chloride	metronidazole	-0.0990495	0.00218061
N02AA05_A06AB02	A12BA01_J01XD01	oxycodone	bisacodyl	potassium chloride	metronidazole	0.102946	0.00144432
N02AX02_A02BC02	A12BA01_J01XD01	tramadol	pantoprazole	potassium chloride	metronidazole	0.469896	1.28476e-53
J01DC02_C03CA01	A12BA01_J01XD01	cefuroxime	furosemide	potassium chloride	metronidazole	0.0461912	0.153769
B01AC06_C07AB02	A12BA01_J01XD01	acetylsalicylic acid	metoprolol	potassium chloride	metronidazole	-0.0633233	0.0504315
N02AA05_A02BC02	A12BA01_J01XD01	oxycodone	pantoprazole	potassium chloride	metronidazole	0.334135	2.43259e-26
B01AC06_B01AC04	A12BA01_J01XD01	acetylsalicylic acid	clopidogrel	potassium chloride	metronidazole	-0.209794	5.83908e-11
A02AA04_N02AA01	A12BA01_J01XD01	magnesium hydroxide	morphine	potassium chloride	metronidazole	-0.0202024	0.532914
C07AB02_C03CA01	A12BA01_J01XD01	metoprolol	furosemide	potassium chloride	metronidazole	0.214479	2.12043e-11
N03AX12_N02AA01	A12BA01_J01XD01	gabapentin	morphine	potassium chloride	metronidazole	0.0301335	0.352263
B01AC06_C03CA01	A12BA01_J01XD01	acetylsalicylic acid	furosemide	potassium chloride	metronidazole	-0.114493	0.000392282
C07AB02_C10AA01	A12BA01_J01XD01	metoprolol	simvastatin	potassium chloride	metronidazole	-0.0707437	0.0288102
N02AA01_A06AD11	A12BA01_J01XD01	morphine	lactulose	potassium chloride	metronidazole	0.33429	2.30006e-26
J01DC02_A06AB02	A12BA01_J01XD01	cefuroxime	bisacodyl	potassium chloride	metronidazole	-0.324964	6.32652e-25
B01AC04_B01AC06	A12BA01_J01XD01	clopidogrel	acetylsalicylic acid	potassium chloride	metronidazole	-0.206744	1.11497e-10
C07AB02_A12BA01	A12BA01_J01XD01	metoprolol	potassium chloride	potassium chloride	metronidazole	0.222741	3.35468e-12
A02BC02_A03FA01	A12BA01_J01XD01	pantoprazole	metoclopramide	potassium chloride	metronidazole	0.278452	1.82289e-18
C07AB02_A02BC02	A12BA01_J01XD01	metoprolol	pantoprazole	potassium chloride	metronidazole	-0.51744	1.61872e-66
H02AB06_A02BC02	A12BA01_J01XD01	prednisolone	pantoprazole	potassium chloride	metronidazole	-0.134801	2.92275e-05
N02AA05_B01AB10	A12BA01_J01XD01	oxycodone	tinzaparin	potassium chloride	metronidazole	0.0413217	0.202012
J01XD01_N02AA01	A12BA01_J01XD01	metronidazole	morphine	potassium chloride	metronidazole	-0.0493764	0.127306
A12BA01_B01AB10	A12BA01_J01XD01	potassium chloride	tinzaparin	potassium chloride	metronidazole	0.373959	4.59601e-33
J01DC02_J01XD01	A12BA01_J01XD01	cefuroxime	metronidazole	potassium chloride	metronidazole	0.236042	1.47339e-13
A06AB02_N02AA01	A12BA01_J01XD01	bisacodyl	morphine	potassium chloride	metronidazole	-0.0825115	0.0107455
J01DC02_B01AC06	A12BA01_J01XD01	cefuroxime	acetylsalicylic acid	potassium chloride	metronidazole	0.0685542	0.0341537
N02AX02_A02AA04	A12BA01_J01XD01	tramadol	magnesium hydroxide	potassium chloride	metronidazole	-0.0981555	0.00239208
N03AX12_A02BC02	A12BA01_J01XD01	gabapentin	pantoprazole	potassium chloride	metronidazole	0.0174448	0.590277
B01AC04_C10AA01	A12BA01_J01XD01	clopidogrel	simvastatin	potassium chloride	metronidazole	-0.135009	2.84011e-05
N02AA01_A06AB08	A12BA01_J01XD01	morphine	sodium picosulfate	potassium chloride	metronidazole	0.114634	0.000385813
A12BA01_A03FA01	A12BA01_J01XD01	potassium chloride	metoclopramide	potassium chloride	metronidazole	0.258913	4.30186e-16
N02AX02_C03CA01	A12BA01_J01XD01	tramadol	furosemide	potassium chloride	metronidazole	0.0664675	0.0400114
C03CA01_B01AB05	A12BA01_J01XD01	furosemide	enoxaparin	potassium chloride	metronidazole	0.0266871	0.410064
B01AB10_A02BC02	A12BA01_J01XD01	tinzaparin	pantoprazole	potassium chloride	metronidazole	-0.0844573	0.00902152
N02AA05_N05CF01	A12BA01_J01XD01	oxycodone	zopiclone	potassium chloride	metronidazole	-0.0108654	0.737365
J01DC02_C10AA01	A12BA01_J01XD01	cefuroxime	simvastatin	potassium chloride	metronidazole	-0.126855	8.46087e-05
A06AB02_A02BC02	A12BA01_J01XD01	bisacodyl	pantoprazole	potassium chloride	metronidazole	0.202857	2.50652e-10
B01AB10_C03CA01	A12BA01_J01XD01	tinzaparin	furosemide	potassium chloride	metronidazole	0.109363	0.000710745
C01AA05_C03CA01	A12BA01_J01XD01	digoxin	furosemide	potassium chloride	metronidazole	-0.0740092	0.022181
N02AA05_C03CA01	A12BA01_J01XD01	oxycodone	furosemide	potassium chloride	metronidazole	-0.127599	7.67883e-05
A12BA01_A06AD11	A12BA01_J01XD01	potassium chloride	lactulose	potassium chloride	metronidazole	0.0727217	0.0246173
C07AB02_B01AC04	A12BA01_J01XD01	metoprolol	clopidogrel	potassium chloride	metronidazole	0.0945216	0.00345864
J01MA02_C03CA01	A12BA01_J01XD01	ciprofloxacin	furosemide	potassium chloride	metronidazole	-0.171983	8.90684e-08
H02AB06_N02AA01	A12BA01_J01XD01	prednisolone	morphine	potassium chloride	metronidazole	0.0764219	0.0181751
A02AA04_B01AB10	A12BA01_J01XD01	magnesium hydroxide	tinzaparin	potassium chloride	metronidazole	-0.212499	3.26313e-11
N02AA01_M03BB03	A12BA01_J01XD01	morphine	chlorzoxazone	potassium chloride	metronidazole	0.509146	4.05828e-64
J01MA02_A02BC02	A12BA01_J01XD01	ciprofloxacin	pantoprazole	potassium chloride	metronidazole	-0.439627	2.10262e-46
C07AB02_N05CF01	A12BA01_J01XD01	metoprolol	zopiclone	potassium chloride	metronidazole	-0.440153	1.59819e-46
A12BA01_J01MA02	A12BA01_J01XD01	potassium chloride	ciprofloxacin	potassium chloride	metronidazole	0.413106	1.17744e-40
C03CA01_C03DA01	A12BA01_J01XD01	furosemide	spironolactone	potassium chloride	metronidazole	0.0295191	0.362171
A02BC02_B01AB05	A12BA01_J01XD01	pantoprazole	enoxaparin	potassium chloride	metronidazole	0.212252	3.44196e-11
C01AA05_A12BA01	A12BA01_J01XD01	digoxin	potassium chloride	potassium chloride	metronidazole	-0.0677928	0.0362001
J01DC02_C07AB02	A12BA01_J01XD01	cefuroxime	metoprolol	potassium chloride	metronidazole	-0.276968	2.80456e-18
B01AC04_C07AB02	A12BA01_J01XD01	clopidogrel	metoprolol	potassium chloride	metronidazole	-0.315743	1.49916e-23
N02AA05_A03FA01	A12BA01_J01XD01	oxycodone	metoclopramide	potassium chloride	metronidazole	0.418228	1.00112e-41
J01DC02_B01AB05	A12BA01_J01XD01	cefuroxime	enoxaparin	potassium chloride	metronidazole	-0.237712	9.81484e-14
B01AB10_A12BA01	A12BA01_J01XD01	tinzaparin	potassium chloride	potassium chloride	metronidazole	0.028355	0.381419
J01MA02_A12BA01	A12BA01_J01XD01	ciprofloxacin	potassium chloride	potassium chloride	metronidazole	-0.0265177	0.413044
B01AC06_B01AX05	A12BA01_J01XD01	acetylsalicylic acid	fondaparinux	potassium chloride	metronidazole	0.0115026	0.72258
A02BC02_J01MA02	A12BA01_J01XD01	pantoprazole	ciprofloxacin	potassium chloride	metronidazole	-0.0918304	0.00450955
N03AX12_C03CA01	A12BA01_J01XD01	gabapentin	furosemide	potassium chloride	metronidazole	0.17925	2.44207e-08
A12BA01_J01XD01	A12BA01_J01XD01	potassium chloride	metronidazole	potassium chloride	metronidazole	1	0
J01DC02_B02AA02	A12BA01_J01XD01	cefuroxime	tranexamic acid	potassium chloride	metronidazole	-0.0756915	0.0193151
C07AB02_C01AA05	A12BA01_J01XD01	metoprolol	digoxin	potassium chloride	metronidazole	0.135559	2.63255e-05
A12BA01_B01AB05	A12BA01_J01XD01	potassium chloride	enoxaparin	potassium chloride	metronidazole	0.00054136	0.98667
C03CA01_J01DH02	A12BA01_J01XD01	furosemide	meropenem	potassium chloride	metronidazole	0.281078	8.45055e-19
N03AX12_A06AB02	A12BA01_J01XD01	gabapentin	bisacodyl	potassium chloride	metronidazole	-0.0681649	0.0351874
C08CA01_A02BC02	A12BA01_J01XD01	amlodipine	pantoprazole	potassium chloride	metronidazole	-0.0295968	0.360909
A06AD11_N02AA01	A12BA01_J01XD01	lactulose	morphine	potassium chloride	metronidazole	0.231049	4.87249e-13
C07AB02_B01AX05	A12BA01_J01XD01	metoprolol	fondaparinux	potassium chloride	metronidazole	-0.326105	4.24359e-25
A06AD11_A02BC02	A12BA01_J01XD01	lactulose	pantoprazole	potassium chloride	metronidazole	0.10357	0.00135036
J01MA02_J01DH02	A12BA01_J01XD01	ciprofloxacin	meropenem	potassium chloride	metronidazole	-0.12499	0.000107627
A11DA01_A02BC02	A12BA01_J01XD01	thiamine (vit B1)	pantoprazole	potassium chloride	metronidazole	-0.0807135	0.0125921
C08CA01_C03CA01	A12BA01_J01XD01	amlodipine	furosemide	potassium chloride	metronidazole	-0.17908	2.51848e-08
J01DC02_C08CA01	A12BA01_J01XD01	cefuroxime	amlodipine	potassium chloride	metronidazole	-0.0401785	0.214785
A02BC02_A11DA01	A12BA01_J01XD01	pantoprazole	thiamine (vit B1)	potassium chloride	metronidazole	0.157761	9.60183e-07
A12BA01_A11DA01	A12BA01_J01XD01	potassium chloride	thiamine (vit B1)	potassium chloride	metronidazole	0.131728	4.44074e-05
A02BC02_J02AC01	A12BA01_J01XD01	pantoprazole	fluconazole	potassium chloride	metronidazole	0.034616	0.285223
B01AC04_C03CA01	A12BA01_J01XD01	clopidogrel	furosemide	potassium chloride	metronidazole	0.00646518	0.841845
J01DH02_C03CA01	A12BA01_J01XD01	meropenem	furosemide	potassium chloride	metronidazole	-0.0636994	0.0490763
J01CF01_A02BC02	A12BA01_J01XD01	dicloxacillin	pantoprazole	potassium chloride	metronidazole	-0.060589	0.0612544
A12BA01_C03DA01	A12BA01_J01XD01	potassium chloride	spironolactone	potassium chloride	metronidazole	0.0260482	0.421367
C03DA01_C03CA01	A12BA01_J01XD01	spironolactone	furosemide	potassium chloride	metronidazole	0.147385	4.79189e-06
A12BA01_J02AC01	A12BA01_J01XD01	potassium chloride	fluconazole	potassium chloride	metronidazole	0.238392	8.31246e-14
J02AC01_A02BC02	A12BA01_J01XD01	fluconazole	pantoprazole	potassium chloride	metronidazole	0.190785	2.80194e-09
A06AD11_C03CA01	A12BA01_J01XD01	lactulose	furosemide	potassium chloride	metronidazole	0.0197488	0.542154
N03AX12_B01AC06	A12BA01_J01XD01	gabapentin	acetylsalicylic acid	potassium chloride	metronidazole	0.142098	1.04376e-05
J01DH02_J01MA02	A12BA01_J01XD01	meropenem	ciprofloxacin	potassium chloride	metronidazole	0.0143122	0.658681
C03CA01_C01BD01	A12BA01_J01XD01	furosemide	amiodarone	potassium chloride	metronidazole	0.273972	6.63986e-18
B01AC04_A02BC02	A12BA01_J01XD01	clopidogrel	pantoprazole	potassium chloride	metronidazole	-0.0475268	0.142204
A12BA01_J01DH02	A12BA01_J01XD01	potassium chloride	meropenem	potassium chloride	metronidazole	0.188269	4.54635e-09
B01AC06_B01AC24	A12BA01_J01XD01	acetylsalicylic acid	ticagrelor	potassium chloride	metronidazole	0.123734	0.000126344
N02AB03_N02AA01	A12BA01_J01XD01	fentanyl	morphine	potassium chloride	metronidazole	0.209949	5.64902e-11
A12BA01_N05AD01	A12BA01_J01XD01	potassium chloride	haloperidol	potassium chloride	metronidazole	-0.100169	0.00193996
A06AD11_A06AB08	A12BA01_J01XD01	lactulose	sodium picosulfate	potassium chloride	metronidazole	-0.0232508	0.472956
J01DH02_A02BC02	A12BA01_J01XD01	meropenem	pantoprazole	potassium chloride	metronidazole	0.0088577	0.784563
C01BD01_C03CA01	A12BA01_J01XD01	amiodarone	furosemide	potassium chloride	metronidazole	0.0739038	0.0223722
C07AB02_C10AA05	A12BA01_J01XD01	metoprolol	atorvastatin	potassium chloride	metronidazole	-0.0617558	0.0564216
N03AX12_B01AB05	A12BA01_J01XD01	gabapentin	enoxaparin	potassium chloride	metronidazole	0.0687143	0.033736
A06AD11_A12BA01	A12BA01_J01XD01	lactulose	potassium chloride	potassium chloride	metronidazole	0.266862	4.91777e-17
C09AA02_C10AA01	A12BA01_J01XD01	enalapril	simvastatin	potassium chloride	metronidazole	0.185549	7.61464e-09
A11DA01_N05BA02	A12BA01_J01XD01	thiamine (vit B1)	chlordiazepoxide	potassium chloride	metronidazole	-0.182395	1.3718e-08
C09AA02_C03CA01	A12BA01_J01XD01	enalapril	furosemide	potassium chloride	metronidazole	0.223104	3.08811e-12
J01DC02_B01AF01	A12BA01_J01XD01	cefuroxime	rivaroxaban	potassium chloride	metronidazole	-0.160181	6.49873e-07
B01AC04_B01AX05	A12BA01_J01XD01	clopidogrel	fondaparinux	potassium chloride	metronidazole	-0.296091	8.88675e-21
J01CF01_N02AA05	A12BA01_J01XD01	dicloxacillin	oxycodone	potassium chloride	metronidazole	-0.266228	5.8625e-17
J02AC01_N02AA01	A12BA01_J01XD01	fluconazole	morphine	potassium chloride	metronidazole	0.160298	6.37629e-07
J01DC02_J01GB03	A12BA01_J01XD01	cefuroxime	gentamicin	potassium chloride	metronidazole	-0.158211	8.93395e-07
A11DA01_C03CA01	A12BA01_J01XD01	thiamine (vit B1)	furosemide	potassium chloride	metronidazole	-0.234957	1.91533e-13
C07AB02_C09AA02	A12BA01_J01XD01	metoprolol	enalapril	potassium chloride	metronidazole	0.186524	6.33546e-09
J02AC01_C03CA01	A12BA01_J01XD01	fluconazole	furosemide	potassium chloride	metronidazole	0.473585	1.51045e-54
C07AB02_B01AA03	A12BA01_J01XD01	metoprolol	warfarin	potassium chloride	metronidazole	0.301142	1.80359e-21
J01DH02_N02AA01	A12BA01_J01XD01	meropenem	morphine	potassium chloride	metronidazole	0.0256819	0.42793
C07AB02_B01AB05	A12BA01_J01XD01	metoprolol	enoxaparin	potassium chloride	metronidazole	-0.279941	1.17997e-18
C07AB02_B01AC24	A12BA01_J01XD01	metoprolol	ticagrelor	potassium chloride	metronidazole	-0.395091	4.91449e-37
B01AA03_C03CA01	A12BA01_J01XD01	warfarin	furosemide	potassium chloride	metronidazole	-0.0927123	0.004137
A02BC02_N05AD01	A12BA01_J01XD01	pantoprazole	haloperidol	potassium chloride	metronidazole	0.263096	1.38679e-16
J01MA02_J01XD01	A12BA01_J01XD01	ciprofloxacin	metronidazole	potassium chloride	metronidazole	-0.259383	3.79204e-16
N02AB03_A02BC02	A12BA01_J01XD01	fentanyl	pantoprazole	potassium chloride	metronidazole	0.168458	1.63624e-07
C09AA02_A02BC02	A12BA01_J01XD01	enalapril	pantoprazole	potassium chloride	metronidazole	0.292306	2.8757e-20
C09AA02_A12BA01	A12BA01_J01XD01	enalapril	potassium chloride	potassium chloride	metronidazole	0.137997	1.87361e-05
C01AA05_B01AB10	A12BA01_J01XD01	digoxin	tinzaparin	potassium chloride	metronidazole	-0.0707102	0.0288861
J01MA02_B01AC06	A12BA01_J01XD01	ciprofloxacin	acetylsalicylic acid	potassium chloride	metronidazole	0.0177966	0.582804
A12BA01_C01BD01	A12BA01_J01XD01	potassium chloride	amiodarone	potassium chloride	metronidazole	0.0669048	0.038718
J01DC02_C09AA02	A12BA01_J01XD01	cefuroxime	enalapril	potassium chloride	metronidazole	-0.161975	4.84786e-07
J01CF01_J01CE01	A12BA01_J01XD01	dicloxacillin	benzylpenicillin	potassium chloride	metronidazole	-0.418686	8.01169e-42
C09AA02_C07AB02	A12BA01_J01XD01	enalapril	metoprolol	potassium chloride	metronidazole	0.356656	5.03541e-30
C01BD01_A02BC02	A12BA01_J01XD01	amiodarone	pantoprazole	potassium chloride	metronidazole	0.044957	0.165079
J01DC02_A11DA01	A12BA01_J01XD01	cefuroxime	thiamine (vit B1)	potassium chloride	metronidazole	-0.243143	2.56354e-14
J01CE01_C03CA01	A12BA01_J01XD01	benzylpenicillin	furosemide	potassium chloride	metronidazole	-0.110201	0.000646112
A12BA01_A12CC30	A12BA01_J01XD01	potassium chloride	magnesium (different salts in combination)	potassium chloride	metronidazole	0.242068	3.35286e-14
A12BA01_J01CR05	A12BA01_J01XD01	potassium chloride	piperacillin and enzyme inhibitor	potassium chloride	metronidazole	-0.0703239	0.0297751
J01MA02_C07AB02	A12BA01_J01XD01	ciprofloxacin	metoprolol	potassium chloride	metronidazole	-0.385487	3.40661e-35
J01MA02_C10AA01	A12BA01_J01XD01	ciprofloxacin	simvastatin	potassium chloride	metronidazole	-0.193912	1.52151e-09
N03AX12_C07AB02	A12BA01_J01XD01	gabapentin	metoprolol	potassium chloride	metronidazole	0.0115085	0.722445
C07AB02_C09AA05	A12BA01_J01XD01	metoprolol	ramipril	potassium chloride	metronidazole	-0.310085	9.90756e-23
J01XA01_C03CA01	A12BA01_J01XD01	vancomycin	furosemide	potassium chloride	metronidazole	0.181772	1.53902e-08
A12BA01_J01XA01	A12BA01_J01XD01	potassium chloride	vancomycin	potassium chloride	metronidazole	0.565835	6.27666e-82
C03CA01_R03AL01	A12BA01_J01XD01	furosemide	fenoterol and ipratropium bromide	potassium chloride	metronidazole	-0.335872	1.29567e-26
C01BD01_B01AC06	A12BA01_J01XD01	amiodarone	acetylsalicylic acid	potassium chloride	metronidazole	0.0956236	0.0030967
J01DC02_C09CA01	A12BA01_J01XD01	cefuroxime	losartan	potassium chloride	metronidazole	0.0820665	0.0111786
H02AB06_J02AC01	A12BA01_J01XD01	prednisolone	fluconazole	potassium chloride	metronidazole	0.133155	3.66062e-05
J01XA01_A02BC02	A12BA01_J01XD01	vancomycin	pantoprazole	potassium chloride	metronidazole	0.311178	6.90071e-23
J01CF01_C03CA01	A12BA01_J01XD01	dicloxacillin	furosemide	potassium chloride	metronidazole	-0.154263	1.67078e-06
C09AA05_C03CA01	A12BA01_J01XD01	ramipril	furosemide	potassium chloride	metronidazole	0.224712	2.137e-12
J01XD01_J01GB03	A12BA01_J01XD01	metronidazole	gentamicin	potassium chloride	metronidazole	-0.0150358	0.642596
J01DC02_A10BA02	A12BA01_J01XD01	cefuroxime	metformin	potassium chloride	metronidazole	-0.270103	1.98876e-17
J01CE01_J01CF01	A12BA01_J01XD01	benzylpenicillin	dicloxacillin	potassium chloride	metronidazole	-0.0510776	0.1147
A11DA01_A06AD11	A12BA01_J01XD01	thiamine (vit B1)	lactulose	potassium chloride	metronidazole	-0.0276821	0.392825
A12BA01_N02AB03	A12BA01_J01XD01	potassium chloride	fentanyl	potassium chloride	metronidazole	0.0304278	0.347578
J01DC02_N06AB04	A12BA01_J01XD01	cefuroxime	citalopram	potassium chloride	metronidazole	0.153297	1.94252e-06
C07AB02_C01BD01	A12BA01_J01XD01	metoprolol	amiodarone	potassium chloride	metronidazole	-0.165445	2.72515e-07
A11DA01_B01AB10	A12BA01_J01XD01	thiamine (vit B1)	tinzaparin	potassium chloride	metronidazole	-0.278513	1.79079e-18
C07AG02_C03CA01	A12BA01_J01XD01	carvedilol	furosemide	potassium chloride	metronidazole	-0.0489058	0.130976
J01DC02_M03BB03	A12BA01_J01XD01	cefuroxime	chlorzoxazone	potassium chloride	metronidazole	0.143821	8.12282e-06
J01MA02_B01AB05	A12BA01_J01XD01	ciprofloxacin	enoxaparin	potassium chloride	metronidazole	-0.23285	3.1755e-13
C01AA05_H02AB06	A12BA01_J01XD01	digoxin	prednisolone	potassium chloride	metronidazole	0.146079	5.82327e-06
J01CE01_B01AC06	A12BA01_J01XD01	benzylpenicillin	acetylsalicylic acid	potassium chloride	metronidazole	0.157632	9.8015e-07
A12BA01_A10AB01	A12BA01_J01XD01	potassium chloride	insulin (human)	potassium chloride	metronidazole	0.355332	8.45329e-30
J01DH02_B01AB05	A12BA01_J01XD01	meropenem	enoxaparin	potassium chloride	metronidazole	0.0949707	0.00330673
J01DH02_B01AC06	A12BA01_J01XD01	meropenem	acetylsalicylic acid	potassium chloride	metronidazole	-0.176202	4.22978e-08
H02AB04_A02BC02	A12BA01_J01XD01	methylprednisolone	pantoprazole	potassium chloride	metronidazole	-0.168385	1.65697e-07
N03AX12_A06AD11	A12BA01_J01XD01	gabapentin	lactulose	potassium chloride	metronidazole	-0.121336	0.000170842
J01CE01_C10AA01	A12BA01_J01XD01	benzylpenicillin	simvastatin	potassium chloride	metronidazole	0.0156265	0.62959
J01CR05_C03CA01	A12BA01_J01XD01	piperacillin and enzyme inhibitor	furosemide	potassium chloride	metronidazole	-0.0807531	0.0125487
J01CR05_A02BC02	A12BA01_J01XD01	piperacillin and enzyme inhibitor	pantoprazole	potassium chloride	metronidazole	-0.261799	1.97402e-16
J01MA02_A11DA01	A12BA01_J01XD01	ciprofloxacin	thiamine (vit B1)	potassium chloride	metronidazole	-0.0271279	0.402372
N03AX12_A06AB08	A12BA01_J01XD01	gabapentin	sodium picosulfate	potassium chloride	metronidazole	-0.129692	5.82913e-05
A12BA01_R03AL01	A12BA01_J01XD01	potassium chloride	fenoterol and ipratropium bromide	potassium chloride	metronidazole	0.208145	8.29403e-11
A12BA01_N07BA01	A12BA01_J01XD01	potassium chloride	nicotine	potassium chloride	metronidazole	-0.0734689	0.0231767
A11DA01_J01XD01	A12BA01_J01XD01	thiamine (vit B1)	metronidazole	potassium chloride	metronidazole	0.238905	7.33028e-14
B01AC04_B01AB05	A12BA01_J01XD01	clopidogrel	enoxaparin	potassium chloride	metronidazole	0.210739	4.76949e-11
J01DC02_R03BB04	A12BA01_J01XD01	cefuroxime	tiotropium bromide	potassium chloride	metronidazole	0.136854	2.19915e-05
J01CF01_J01CE02	A12BA01_J01XD01	dicloxacillin	phenoxymethylpenicillin	potassium chloride	metronidazole	-0.0921665	0.00436414
C07AG02_A12BA01	A12BA01_J01XD01	carvedilol	potassium chloride	potassium chloride	metronidazole	-0.153644	1.8403e-06
N02AB03_N02AA05	A12BA01_J01XD01	fentanyl	oxycodone	potassium chloride	metronidazole	0.0511825	0.113956
J01CE01_C07AB02	A12BA01_J01XD01	benzylpenicillin	metoprolol	potassium chloride	metronidazole	0.130347	5.34278e-05
J01DC02_N01BB01	A12BA01_J01XD01	cefuroxime	bupivacaine	potassium chloride	metronidazole	-0.137814	1.92245e-05
A11DA01_N05AD01	A12BA01_J01XD01	thiamine (vit B1)	haloperidol	potassium chloride	metronidazole	-0.424625	4.33625e-43
C03CA01_C03BA08	A12BA01_J01XD01	furosemide	metolazone	potassium chloride	metronidazole	0.215577	1.66666e-11
C01AA05_J01XD01	A12BA01_J01XD01	digoxin	metronidazole	potassium chloride	metronidazole	0.130105	5.51787e-05
A11DA01_N05BA01	A12BA01_J01XD01	thiamine (vit B1)	diazepam	potassium chloride	metronidazole	-0.228796	8.28431e-13
A12BA01_N05BA02	A12BA01_J01XD01	potassium chloride	chlordiazepoxide	potassium chloride	metronidazole	-0.0754224	0.0197507
C07AB02_B01AE07	A12BA01_J01XD01	metoprolol	dabigatran etexilate	potassium chloride	metronidazole	0.256357	8.50755e-16
J01CA01_J01GB03	A12BA01_J01XD01	ampicillin	gentamicin	potassium chloride	metronidazole	0.183451	1.12777e-08
A11DA01_A12CC30	A12BA01_J01XD01	thiamine (vit B1)	magnesium (different salts in combination)	potassium chloride	metronidazole	-0.142832	9.38355e-06
N03AX12_N02AB03	A12BA01_J01XD01	gabapentin	fentanyl	potassium chloride	metronidazole	0.0835676	0.00977658
J01CF01_N03AX12	A12BA01_J01XD01	dicloxacillin	gabapentin	potassium chloride	metronidazole	0.114876	0.000374886
A12BA01_C03CA01	J01DC02_B02AA02	potassium chloride	furosemide	cefuroxime	tranexamic acid	-0.0954324	0.0031569
N02AA01_A06AB02	J01DC02_B02AA02	morphine	bisacodyl	cefuroxime	tranexamic acid	0.0603926	0.0621006
A12BA01_A02BC02	J01DC02_B02AA02	potassium chloride	pantoprazole	cefuroxime	tranexamic acid	-0.0318805	0.325034
A02BC02_C03CA01	J01DC02_B02AA02	pantoprazole	furosemide	cefuroxime	tranexamic acid	-0.0323192	0.318417
N02AX02_N02AA01	J01DC02_B02AA02	tramadol	morphine	cefuroxime	tranexamic acid	0.170703	1.1124e-07
C07AB02_B01AC06	J01DC02_B02AA02	metoprolol	acetylsalicylic acid	cefuroxime	tranexamic acid	0.121437	0.000168698
J01DC02_A02BC02	J01DC02_B02AA02	cefuroxime	pantoprazole	cefuroxime	tranexamic acid	0.348812	1.04575e-28
B01AC06_C10AA01	J01DC02_B02AA02	acetylsalicylic acid	simvastatin	cefuroxime	tranexamic acid	-0.127738	7.54052e-05
N02AA05_A06AB02	J01DC02_B02AA02	oxycodone	bisacodyl	cefuroxime	tranexamic acid	0.00389301	0.904365
N02AX02_A02BC02	J01DC02_B02AA02	tramadol	pantoprazole	cefuroxime	tranexamic acid	-0.111211	0.000575428
J01DC02_C03CA01	J01DC02_B02AA02	cefuroxime	furosemide	cefuroxime	tranexamic acid	0.212498	3.26411e-11
B01AC06_C07AB02	J01DC02_B02AA02	acetylsalicylic acid	metoprolol	cefuroxime	tranexamic acid	-0.0356276	0.271372
N02AA05_A02BC02	J01DC02_B02AA02	oxycodone	pantoprazole	cefuroxime	tranexamic acid	-0.0600092	0.0637807
B01AC06_B01AC04	J01DC02_B02AA02	acetylsalicylic acid	clopidogrel	cefuroxime	tranexamic acid	-0.0616186	0.0569726
A02AA04_N02AA01	J01DC02_B02AA02	magnesium hydroxide	morphine	cefuroxime	tranexamic acid	-0.137703	1.95274e-05
C07AB02_C03CA01	J01DC02_B02AA02	metoprolol	furosemide	cefuroxime	tranexamic acid	-0.169837	1.29166e-07
N03AX12_N02AA01	J01DC02_B02AA02	gabapentin	morphine	cefuroxime	tranexamic acid	-0.15897	7.90637e-07
B01AC06_C03CA01	J01DC02_B02AA02	acetylsalicylic acid	furosemide	cefuroxime	tranexamic acid	-0.171154	1.02872e-07
C07AB02_C10AA01	J01DC02_B02AA02	metoprolol	simvastatin	cefuroxime	tranexamic acid	-0.00756676	0.815347
N02AA01_A06AD11	J01DC02_B02AA02	morphine	lactulose	cefuroxime	tranexamic acid	-0.0790747	0.0145142
J01DC02_A06AB02	J01DC02_B02AA02	cefuroxime	bisacodyl	cefuroxime	tranexamic acid	0.37212	9.87127e-33
B01AC04_B01AC06	J01DC02_B02AA02	clopidogrel	acetylsalicylic acid	cefuroxime	tranexamic acid	-0.145393	6.4463e-06
C07AB02_A12BA01	J01DC02_B02AA02	metoprolol	potassium chloride	cefuroxime	tranexamic acid	-0.135387	2.696e-05
A02BC02_A03FA01	J01DC02_B02AA02	pantoprazole	metoclopramide	cefuroxime	tranexamic acid	-0.0055642	0.863652
C07AB02_A02BC02	J01DC02_B02AA02	metoprolol	pantoprazole	cefuroxime	tranexamic acid	-0.0343922	0.288351
H02AB06_A02BC02	J01DC02_B02AA02	prednisolone	pantoprazole	cefuroxime	tranexamic acid	0.104359	0.00123952
N02AA05_B01AB10	J01DC02_B02AA02	oxycodone	tinzaparin	cefuroxime	tranexamic acid	-0.12518	0.000105034
J01XD01_N02AA01	J01DC02_B02AA02	metronidazole	morphine	cefuroxime	tranexamic acid	0.045236	0.162469
A12BA01_B01AB10	J01DC02_B02AA02	potassium chloride	tinzaparin	cefuroxime	tranexamic acid	-0.0218244	0.500542
J01DC02_J01XD01	J01DC02_B02AA02	cefuroxime	metronidazole	cefuroxime	tranexamic acid	0.138614	1.71769e-05
A06AB02_N02AA01	J01DC02_B02AA02	bisacodyl	morphine	cefuroxime	tranexamic acid	-0.0151942	0.639099
J01DC02_B01AC06	J01DC02_B02AA02	cefuroxime	acetylsalicylic acid	cefuroxime	tranexamic acid	-0.0295046	0.362407
N02AX02_A02AA04	J01DC02_B02AA02	tramadol	magnesium hydroxide	cefuroxime	tranexamic acid	0.0900434	0.00535884
N03AX12_A02BC02	J01DC02_B02AA02	gabapentin	pantoprazole	cefuroxime	tranexamic acid	-0.177686	3.2407e-08
B01AC04_C10AA01	J01DC02_B02AA02	clopidogrel	simvastatin	cefuroxime	tranexamic acid	-0.225767	1.67576e-12
N02AA01_A06AB08	J01DC02_B02AA02	morphine	sodium picosulfate	cefuroxime	tranexamic acid	0.017043	0.598867
A12BA01_A03FA01	J01DC02_B02AA02	potassium chloride	metoclopramide	cefuroxime	tranexamic acid	-0.0678431	0.0360618
N02AX02_C03CA01	J01DC02_B02AA02	tramadol	furosemide	cefuroxime	tranexamic acid	0.0923952	0.00426761
C03CA01_B01AB05	J01DC02_B02AA02	furosemide	enoxaparin	cefuroxime	tranexamic acid	0.233115	2.98054e-13
B01AB10_A02BC02	J01DC02_B02AA02	tinzaparin	pantoprazole	cefuroxime	tranexamic acid	-0.00744669	0.818226
N02AA05_N05CF01	J01DC02_B02AA02	oxycodone	zopiclone	cefuroxime	tranexamic acid	-0.0212438	0.512009
J01DC02_C10AA01	J01DC02_B02AA02	cefuroxime	simvastatin	cefuroxime	tranexamic acid	0.117401	0.000277031
A06AB02_A02BC02	J01DC02_B02AA02	bisacodyl	pantoprazole	cefuroxime	tranexamic acid	0.0116376	0.719461
B01AB10_C03CA01	J01DC02_B02AA02	tinzaparin	furosemide	cefuroxime	tranexamic acid	-0.0974042	0.0025841
C01AA05_C03CA01	J01DC02_B02AA02	digoxin	furosemide	cefuroxime	tranexamic acid	0.107461	0.000880523
N02AA05_C03CA01	J01DC02_B02AA02	oxycodone	furosemide	cefuroxime	tranexamic acid	-0.0655216	0.0429348
A12BA01_A06AD11	J01DC02_B02AA02	potassium chloride	lactulose	cefuroxime	tranexamic acid	-0.0256187	0.429066
C07AB02_B01AC04	J01DC02_B02AA02	metoprolol	clopidogrel	cefuroxime	tranexamic acid	-0.129434	6.03202e-05
J01MA02_C03CA01	J01DC02_B02AA02	ciprofloxacin	furosemide	cefuroxime	tranexamic acid	-0.0234997	0.46823
H02AB06_N02AA01	J01DC02_B02AA02	prednisolone	morphine	cefuroxime	tranexamic acid	0.173205	7.19118e-08
A02AA04_B01AB10	J01DC02_B02AA02	magnesium hydroxide	tinzaparin	cefuroxime	tranexamic acid	-0.139896	1.43193e-05
N02AA01_M03BB03	J01DC02_B02AA02	morphine	chlorzoxazone	cefuroxime	tranexamic acid	-0.157238	1.04384e-06
J01MA02_A02BC02	J01DC02_B02AA02	ciprofloxacin	pantoprazole	cefuroxime	tranexamic acid	0.101037	0.00177038
C07AB02_N05CF01	J01DC02_B02AA02	metoprolol	zopiclone	cefuroxime	tranexamic acid	0.0321308	0.321248
A12BA01_J01MA02	J01DC02_B02AA02	potassium chloride	ciprofloxacin	cefuroxime	tranexamic acid	-0.0144961	0.654578
C03CA01_C03DA01	J01DC02_B02AA02	furosemide	spironolactone	cefuroxime	tranexamic acid	0.00345886	0.914988
A02BC02_B01AB05	J01DC02_B02AA02	pantoprazole	enoxaparin	cefuroxime	tranexamic acid	-0.125921	9.54802e-05
C01AA05_A12BA01	J01DC02_B02AA02	digoxin	potassium chloride	cefuroxime	tranexamic acid	0.202876	2.49665e-10
J01DC02_C07AB02	J01DC02_B02AA02	cefuroxime	metoprolol	cefuroxime	tranexamic acid	0.166433	2.30753e-07
B01AC04_C07AB02	J01DC02_B02AA02	clopidogrel	metoprolol	cefuroxime	tranexamic acid	-0.132921	3.77928e-05
N02AA05_A03FA01	J01DC02_B02AA02	oxycodone	metoclopramide	cefuroxime	tranexamic acid	0.124626	0.000112771
J01DC02_B01AB05	J01DC02_B02AA02	cefuroxime	enoxaparin	cefuroxime	tranexamic acid	0.056267	0.0822242
B01AB10_A12BA01	J01DC02_B02AA02	tinzaparin	potassium chloride	cefuroxime	tranexamic acid	-0.0122335	0.705749
J01MA02_A12BA01	J01DC02_B02AA02	ciprofloxacin	potassium chloride	cefuroxime	tranexamic acid	-0.128921	6.45477e-05
B01AC06_B01AX05	J01DC02_B02AA02	acetylsalicylic acid	fondaparinux	cefuroxime	tranexamic acid	-0.00231083	0.943144
A02BC02_J01MA02	J01DC02_B02AA02	pantoprazole	ciprofloxacin	cefuroxime	tranexamic acid	0.0833427	0.00997613
N03AX12_C03CA01	J01DC02_B02AA02	gabapentin	furosemide	cefuroxime	tranexamic acid	-0.230057	6.16014e-13
A12BA01_J01XD01	J01DC02_B02AA02	potassium chloride	metronidazole	cefuroxime	tranexamic acid	-0.0756915	0.0193151
J01DC02_B02AA02	J01DC02_B02AA02	cefuroxime	tranexamic acid	cefuroxime	tranexamic acid	1	0
C07AB02_C01AA05	J01DC02_B02AA02	metoprolol	digoxin	cefuroxime	tranexamic acid	-0.0680526	0.0354903
A12BA01_B01AB05	J01DC02_B02AA02	potassium chloride	enoxaparin	cefuroxime	tranexamic acid	0.0564759	0.0810917
C03CA01_J01DH02	J01DC02_B02AA02	furosemide	meropenem	cefuroxime	tranexamic acid	0.0127414	0.694136
N03AX12_A06AB02	J01DC02_B02AA02	gabapentin	bisacodyl	cefuroxime	tranexamic acid	-0.154521	1.60457e-06
C08CA01_A02BC02	J01DC02_B02AA02	amlodipine	pantoprazole	cefuroxime	tranexamic acid	0.106621	0.000966773
A06AD11_N02AA01	J01DC02_B02AA02	lactulose	morphine	cefuroxime	tranexamic acid	0.230157	6.0161e-13
C07AB02_B01AX05	J01DC02_B02AA02	metoprolol	fondaparinux	cefuroxime	tranexamic acid	-0.0492712	0.128119
A06AD11_A02BC02	J01DC02_B02AA02	lactulose	pantoprazole	cefuroxime	tranexamic acid	0.0111699	0.730288
J01MA02_J01DH02	J01DC02_B02AA02	ciprofloxacin	meropenem	cefuroxime	tranexamic acid	-0.0589134	0.0687893
A11DA01_A02BC02	J01DC02_B02AA02	thiamine (vit B1)	pantoprazole	cefuroxime	tranexamic acid	0.203154	2.35729e-10
C08CA01_C03CA01	J01DC02_B02AA02	amlodipine	furosemide	cefuroxime	tranexamic acid	0.170546	1.14307e-07
J01DC02_C08CA01	J01DC02_B02AA02	cefuroxime	amlodipine	cefuroxime	tranexamic acid	0.0544089	0.0928707
A02BC02_A11DA01	J01DC02_B02AA02	pantoprazole	thiamine (vit B1)	cefuroxime	tranexamic acid	-0.0481059	0.137403
A12BA01_A11DA01	J01DC02_B02AA02	potassium chloride	thiamine (vit B1)	cefuroxime	tranexamic acid	0.0284665	0.379548
A02BC02_J02AC01	J01DC02_B02AA02	pantoprazole	fluconazole	cefuroxime	tranexamic acid	0.142337	1.00824e-05
B01AC04_C03CA01	J01DC02_B02AA02	clopidogrel	furosemide	cefuroxime	tranexamic acid	-0.23077	5.20483e-13
J01DH02_C03CA01	J01DC02_B02AA02	meropenem	furosemide	cefuroxime	tranexamic acid	-0.0189431	0.558758
J01CF01_A02BC02	J01DC02_B02AA02	dicloxacillin	pantoprazole	cefuroxime	tranexamic acid	-0.0629147	0.0519393
A12BA01_C03DA01	J01DC02_B02AA02	potassium chloride	spironolactone	cefuroxime	tranexamic acid	0.10253	0.00151025
C03DA01_C03CA01	J01DC02_B02AA02	spironolactone	furosemide	cefuroxime	tranexamic acid	-0.0134826	0.677317
A12BA01_J02AC01	J01DC02_B02AA02	potassium chloride	fluconazole	cefuroxime	tranexamic acid	0.0357237	0.27008
J02AC01_A02BC02	J01DC02_B02AA02	fluconazole	pantoprazole	cefuroxime	tranexamic acid	-0.0978266	0.00247448
A06AD11_C03CA01	J01DC02_B02AA02	lactulose	furosemide	cefuroxime	tranexamic acid	0.084301	0.00915024
N03AX12_B01AC06	J01DC02_B02AA02	gabapentin	acetylsalicylic acid	cefuroxime	tranexamic acid	-0.00939764	0.771784
J01DH02_J01MA02	J01DC02_B02AA02	meropenem	ciprofloxacin	cefuroxime	tranexamic acid	-0.0997729	0.00202216
C03CA01_C01BD01	J01DC02_B02AA02	furosemide	amiodarone	cefuroxime	tranexamic acid	-0.0682338	0.0350025
B01AC04_A02BC02	J01DC02_B02AA02	clopidogrel	pantoprazole	cefuroxime	tranexamic acid	-0.105211	0.00112938
A12BA01_J01DH02	J01DC02_B02AA02	potassium chloride	meropenem	cefuroxime	tranexamic acid	0.0668905	0.0387596
B01AC06_B01AC24	J01DC02_B02AA02	acetylsalicylic acid	ticagrelor	cefuroxime	tranexamic acid	0.0451451	0.163316
N02AB03_N02AA01	J01DC02_B02AA02	fentanyl	morphine	cefuroxime	tranexamic acid	-0.109452	0.000703648
A12BA01_N05AD01	J01DC02_B02AA02	potassium chloride	haloperidol	cefuroxime	tranexamic acid	0.0273642	0.398284
A06AD11_A06AB08	J01DC02_B02AA02	lactulose	sodium picosulfate	cefuroxime	tranexamic acid	0.158111	9.0782e-07
J01DH02_A02BC02	J01DC02_B02AA02	meropenem	pantoprazole	cefuroxime	tranexamic acid	-0.0830522	0.0102393
C01BD01_C03CA01	J01DC02_B02AA02	amiodarone	furosemide	cefuroxime	tranexamic acid	0.0760334	0.0187739
C07AB02_C10AA05	J01DC02_B02AA02	metoprolol	atorvastatin	cefuroxime	tranexamic acid	-0.0597297	0.0650287
N03AX12_B01AB05	J01DC02_B02AA02	gabapentin	enoxaparin	cefuroxime	tranexamic acid	0.018592	0.566071
A06AD11_A12BA01	J01DC02_B02AA02	lactulose	potassium chloride	cefuroxime	tranexamic acid	0.11313	0.00046052
C09AA02_C10AA01	J01DC02_B02AA02	enalapril	simvastatin	cefuroxime	tranexamic acid	-0.0385472	0.234003
A11DA01_N05BA02	J01DC02_B02AA02	thiamine (vit B1)	chlordiazepoxide	cefuroxime	tranexamic acid	-0.022842	0.480776
C09AA02_C03CA01	J01DC02_B02AA02	enalapril	furosemide	cefuroxime	tranexamic acid	-0.0872738	0.00696217
J01DC02_B01AF01	J01DC02_B02AA02	cefuroxime	rivaroxaban	cefuroxime	tranexamic acid	0.49753	7.23798e-61
B01AC04_B01AX05	J01DC02_B02AA02	clopidogrel	fondaparinux	cefuroxime	tranexamic acid	-0.190995	2.69048e-09
J01CF01_N02AA05	J01DC02_B02AA02	dicloxacillin	oxycodone	cefuroxime	tranexamic acid	-0.00127436	0.968627
J02AC01_N02AA01	J01DC02_B02AA02	fluconazole	morphine	cefuroxime	tranexamic acid	-0.0748586	0.0206908
J01DC02_J01GB03	J01DC02_B02AA02	cefuroxime	gentamicin	cefuroxime	tranexamic acid	0.0819707	0.0112738
A11DA01_C03CA01	J01DC02_B02AA02	thiamine (vit B1)	furosemide	cefuroxime	tranexamic acid	0.158969	7.90825e-07
C07AB02_C09AA02	J01DC02_B02AA02	metoprolol	enalapril	cefuroxime	tranexamic acid	0.0420142	0.194549
J02AC01_C03CA01	J01DC02_B02AA02	fluconazole	furosemide	cefuroxime	tranexamic acid	-0.121642	0.000164446
C07AB02_B01AA03	J01DC02_B02AA02	metoprolol	warfarin	cefuroxime	tranexamic acid	-0.0332783	0.30426
J01DH02_N02AA01	J01DC02_B02AA02	meropenem	morphine	cefuroxime	tranexamic acid	-0.170629	1.12669e-07
C07AB02_B01AB05	J01DC02_B02AA02	metoprolol	enoxaparin	cefuroxime	tranexamic acid	-0.146658	5.34227e-06
C07AB02_B01AC24	J01DC02_B02AA02	metoprolol	ticagrelor	cefuroxime	tranexamic acid	0.00234469	0.942313
B01AA03_C03CA01	J01DC02_B02AA02	warfarin	furosemide	cefuroxime	tranexamic acid	0.0726442	0.0247709
A02BC02_N05AD01	J01DC02_B02AA02	pantoprazole	haloperidol	cefuroxime	tranexamic acid	-0.120007	0.000201467
J01MA02_J01XD01	J01DC02_B02AA02	ciprofloxacin	metronidazole	cefuroxime	tranexamic acid	0.0391179	0.227146
N02AB03_A02BC02	J01DC02_B02AA02	fentanyl	pantoprazole	cefuroxime	tranexamic acid	-0.140455	1.32199e-05
C09AA02_A02BC02	J01DC02_B02AA02	enalapril	pantoprazole	cefuroxime	tranexamic acid	-0.135839	2.53254e-05
C09AA02_A12BA01	J01DC02_B02AA02	enalapril	potassium chloride	cefuroxime	tranexamic acid	-0.00755847	0.815546
C01AA05_B01AB10	J01DC02_B02AA02	digoxin	tinzaparin	cefuroxime	tranexamic acid	0.123373	0.000132258
J01MA02_B01AC06	J01DC02_B02AA02	ciprofloxacin	acetylsalicylic acid	cefuroxime	tranexamic acid	-0.0968841	0.00272518
A12BA01_C01BD01	J01DC02_B02AA02	potassium chloride	amiodarone	cefuroxime	tranexamic acid	0.0228219	0.481162
J01DC02_C09AA02	J01DC02_B02AA02	cefuroxime	enalapril	cefuroxime	tranexamic acid	0.162973	4.11296e-07
J01CF01_J01CE01	J01DC02_B02AA02	dicloxacillin	benzylpenicillin	cefuroxime	tranexamic acid	-0.134866	2.89674e-05
C09AA02_C07AB02	J01DC02_B02AA02	enalapril	metoprolol	cefuroxime	tranexamic acid	-0.0375175	0.246743
C01BD01_A02BC02	J01DC02_B02AA02	amiodarone	pantoprazole	cefuroxime	tranexamic acid	-0.0245744	0.448125
J01DC02_A11DA01	J01DC02_B02AA02	cefuroxime	thiamine (vit B1)	cefuroxime	tranexamic acid	0.179616	2.28485e-08
J01CE01_C03CA01	J01DC02_B02AA02	benzylpenicillin	furosemide	cefuroxime	tranexamic acid	-0.248579	6.46906e-15
A12BA01_A12CC30	J01DC02_B02AA02	potassium chloride	magnesium (different salts in combination)	cefuroxime	tranexamic acid	-0.0445079	0.169345
A12BA01_J01CR05	J01DC02_B02AA02	potassium chloride	piperacillin and enzyme inhibitor	cefuroxime	tranexamic acid	0.0783046	0.0155033
J01MA02_C07AB02	J01DC02_B02AA02	ciprofloxacin	metoprolol	cefuroxime	tranexamic acid	0.0908023	0.00498195
J01MA02_C10AA01	J01DC02_B02AA02	ciprofloxacin	simvastatin	cefuroxime	tranexamic acid	-0.120831	0.000181913
N03AX12_C07AB02	J01DC02_B02AA02	gabapentin	metoprolol	cefuroxime	tranexamic acid	-0.221964	4.00237e-12
C07AB02_C09AA05	J01DC02_B02AA02	metoprolol	ramipril	cefuroxime	tranexamic acid	0.080191	0.0131789
J01XA01_C03CA01	J01DC02_B02AA02	vancomycin	furosemide	cefuroxime	tranexamic acid	0.0674851	0.0370562
A12BA01_J01XA01	J01DC02_B02AA02	potassium chloride	vancomycin	cefuroxime	tranexamic acid	-0.114507	0.000391627
C03CA01_R03AL01	J01DC02_B02AA02	furosemide	fenoterol and ipratropium bromide	cefuroxime	tranexamic acid	0.104498	0.00122098
C01BD01_B01AC06	J01DC02_B02AA02	amiodarone	acetylsalicylic acid	cefuroxime	tranexamic acid	0.00459667	0.887186
J01DC02_C09CA01	J01DC02_B02AA02	cefuroxime	losartan	cefuroxime	tranexamic acid	-0.00811236	0.802299
H02AB06_J02AC01	J01DC02_B02AA02	prednisolone	fluconazole	cefuroxime	tranexamic acid	-0.182139	1.43834e-08
J01XA01_A02BC02	J01DC02_B02AA02	vancomycin	pantoprazole	cefuroxime	tranexamic acid	0.00435216	0.89315
J01CF01_C03CA01	J01DC02_B02AA02	dicloxacillin	furosemide	cefuroxime	tranexamic acid	-0.019819	0.540719
C09AA05_C03CA01	J01DC02_B02AA02	ramipril	furosemide	cefuroxime	tranexamic acid	-0.193872	1.53341e-09
J01XD01_J01GB03	J01DC02_B02AA02	metronidazole	gentamicin	cefuroxime	tranexamic acid	0.0833317	0.009986
J01DC02_A10BA02	J01DC02_B02AA02	cefuroxime	metformin	cefuroxime	tranexamic acid	0.0931333	0.00396921
J01CE01_J01CF01	J01DC02_B02AA02	benzylpenicillin	dicloxacillin	cefuroxime	tranexamic acid	-0.229798	6.54713e-13
A11DA01_A06AD11	J01DC02_B02AA02	thiamine (vit B1)	lactulose	cefuroxime	tranexamic acid	0.150639	2.92807e-06
A12BA01_N02AB03	J01DC02_B02AA02	potassium chloride	fentanyl	cefuroxime	tranexamic acid	-0.00245953	0.939493
J01DC02_N06AB04	J01DC02_B02AA02	cefuroxime	citalopram	cefuroxime	tranexamic acid	-0.0333761	0.302841
C07AB02_C01BD01	J01DC02_B02AA02	metoprolol	amiodarone	cefuroxime	tranexamic acid	0.00701943	0.828488
A11DA01_B01AB10	J01DC02_B02AA02	thiamine (vit B1)	tinzaparin	cefuroxime	tranexamic acid	-0.0596195	0.0655261
C07AG02_C03CA01	J01DC02_B02AA02	carvedilol	furosemide	cefuroxime	tranexamic acid	0.0301271	0.352364
J01DC02_M03BB03	J01DC02_B02AA02	cefuroxime	chlorzoxazone	cefuroxime	tranexamic acid	-0.0143804	0.657159
J01MA02_B01AB05	J01DC02_B02AA02	ciprofloxacin	enoxaparin	cefuroxime	tranexamic acid	-0.150918	2.80541e-06
C01AA05_H02AB06	J01DC02_B02AA02	digoxin	prednisolone	cefuroxime	tranexamic acid	0.0664123	0.0401774
J01CE01_B01AC06	J01DC02_B02AA02	benzylpenicillin	acetylsalicylic acid	cefuroxime	tranexamic acid	-0.0850264	0.00856622
A12BA01_A10AB01	J01DC02_B02AA02	potassium chloride	insulin (human)	cefuroxime	tranexamic acid	-0.109523	0.000697991
J01DH02_B01AB05	J01DC02_B02AA02	meropenem	enoxaparin	cefuroxime	tranexamic acid	0.0591081	0.0678764
J01DH02_B01AC06	J01DC02_B02AA02	meropenem	acetylsalicylic acid	cefuroxime	tranexamic acid	-0.0681186	0.0353119
H02AB04_A02BC02	J01DC02_B02AA02	methylprednisolone	pantoprazole	cefuroxime	tranexamic acid	0.0451583	0.163192
N03AX12_A06AD11	J01DC02_B02AA02	gabapentin	lactulose	cefuroxime	tranexamic acid	0.0619678	0.0555784
J01CE01_C10AA01	J01DC02_B02AA02	benzylpenicillin	simvastatin	cefuroxime	tranexamic acid	-0.0776849	0.016342
J01CR05_C03CA01	J01DC02_B02AA02	piperacillin and enzyme inhibitor	furosemide	cefuroxime	tranexamic acid	-0.00974339	0.763633
J01CR05_A02BC02	J01DC02_B02AA02	piperacillin and enzyme inhibitor	pantoprazole	cefuroxime	tranexamic acid	0.249691	4.86023e-15
J01MA02_A11DA01	J01DC02_B02AA02	ciprofloxacin	thiamine (vit B1)	cefuroxime	tranexamic acid	-0.0962359	0.00291081
N03AX12_A06AB08	J01DC02_B02AA02	gabapentin	sodium picosulfate	cefuroxime	tranexamic acid	0.176913	3.7243e-08
A12BA01_R03AL01	J01DC02_B02AA02	potassium chloride	fenoterol and ipratropium bromide	cefuroxime	tranexamic acid	-0.0906896	0.00503637
A12BA01_N07BA01	J01DC02_B02AA02	potassium chloride	nicotine	cefuroxime	tranexamic acid	-0.120191	0.000196948
A11DA01_J01XD01	J01DC02_B02AA02	thiamine (vit B1)	metronidazole	cefuroxime	tranexamic acid	0.0597932	0.0647432
B01AC04_B01AB05	J01DC02_B02AA02	clopidogrel	enoxaparin	cefuroxime	tranexamic acid	-0.267184	4.49656e-17
J01DC02_R03BB04	J01DC02_B02AA02	cefuroxime	tiotropium bromide	cefuroxime	tranexamic acid	0.151102	2.72723e-06
J01CF01_J01CE02	J01DC02_B02AA02	dicloxacillin	phenoxymethylpenicillin	cefuroxime	tranexamic acid	-0.137602	1.98064e-05
C07AG02_A12BA01	J01DC02_B02AA02	carvedilol	potassium chloride	cefuroxime	tranexamic acid	0.0512631	0.113386
N02AB03_N02AA05	J01DC02_B02AA02	fentanyl	oxycodone	cefuroxime	tranexamic acid	-0.0804976	0.0128317
J01CE01_C07AB02	J01DC02_B02AA02	benzylpenicillin	metoprolol	cefuroxime	tranexamic acid	-0.226258	1.49611e-12
J01DC02_N01BB01	J01DC02_B02AA02	cefuroxime	bupivacaine	cefuroxime	tranexamic acid	0.138745	1.68613e-05
A11DA01_N05AD01	J01DC02_B02AA02	thiamine (vit B1)	haloperidol	cefuroxime	tranexamic acid	0.108785	0.000758836
C03CA01_C03BA08	J01DC02_B02AA02	furosemide	metolazone	cefuroxime	tranexamic acid	-0.0257165	0.427307
C01AA05_J01XD01	J01DC02_B02AA02	digoxin	metronidazole	cefuroxime	tranexamic acid	-0.137399	2.03785e-05
A11DA01_N05BA01	J01DC02_B02AA02	thiamine (vit B1)	diazepam	cefuroxime	tranexamic acid	0.0411843	0.203518
A12BA01_N05BA02	J01DC02_B02AA02	potassium chloride	chlordiazepoxide	cefuroxime	tranexamic acid	0.0808598	0.012432
C07AB02_B01AE07	J01DC02_B02AA02	metoprolol	dabigatran etexilate	cefuroxime	tranexamic acid	-0.24832	6.9117e-15
J01CA01_J01GB03	J01DC02_B02AA02	ampicillin	gentamicin	cefuroxime	tranexamic acid	0.0216287	0.504392
A11DA01_A12CC30	J01DC02_B02AA02	thiamine (vit B1)	magnesium (different salts in combination)	cefuroxime	tranexamic acid	0.0120472	0.710025
N03AX12_N02AB03	J01DC02_B02AA02	gabapentin	fentanyl	cefuroxime	tranexamic acid	-0.0381701	0.238614
J01CF01_N03AX12	J01DC02_B02AA02	dicloxacillin	gabapentin	cefuroxime	tranexamic acid	0.0768736	0.0174998
A12BA01_C03CA01	C07AB02_C01AA05	potassium chloride	furosemide	metoprolol	digoxin	0.23021	5.94116e-13
N02AA01_A06AB02	C07AB02_C01AA05	morphine	bisacodyl	metoprolol	digoxin	0.101493	0.00168686
A12BA01_A02BC02	C07AB02_C01AA05	potassium chloride	pantoprazole	metoprolol	digoxin	0.182135	1.43931e-08
A02BC02_C03CA01	C07AB02_C01AA05	pantoprazole	furosemide	metoprolol	digoxin	-0.0271519	0.401956
N02AX02_N02AA01	C07AB02_C01AA05	tramadol	morphine	metoprolol	digoxin	0.0851743	0.0084513
C07AB02_B01AC06	C07AB02_C01AA05	metoprolol	acetylsalicylic acid	metoprolol	digoxin	0.119583	0.000212267
J01DC02_A02BC02	C07AB02_C01AA05	cefuroxime	pantoprazole	metoprolol	digoxin	-0.0900604	0.00535014
B01AC06_C10AA01	C07AB02_C01AA05	acetylsalicylic acid	simvastatin	metoprolol	digoxin	-0.0936185	0.00378346
N02AA05_A06AB02	C07AB02_C01AA05	oxycodone	bisacodyl	metoprolol	digoxin	-0.155827	1.30615e-06
N02AX02_A02BC02	C07AB02_C01AA05	tramadol	pantoprazole	metoprolol	digoxin	-0.118862	0.000231917
J01DC02_C03CA01	C07AB02_C01AA05	cefuroxime	furosemide	metoprolol	digoxin	-0.128954	6.42707e-05
B01AC06_C07AB02	C07AB02_C01AA05	acetylsalicylic acid	metoprolol	metoprolol	digoxin	-0.0978795	0.00246104
N02AA05_A02BC02	C07AB02_C01AA05	oxycodone	pantoprazole	metoprolol	digoxin	-0.116267	0.000317567
B01AC06_B01AC04	C07AB02_C01AA05	acetylsalicylic acid	clopidogrel	metoprolol	digoxin	-0.228362	9.16904e-13
A02AA04_N02AA01	C07AB02_C01AA05	magnesium hydroxide	morphine	metoprolol	digoxin	-0.165591	2.65896e-07
C07AB02_C03CA01	C07AB02_C01AA05	metoprolol	furosemide	metoprolol	digoxin	0.206339	1.21404e-10
N03AX12_N02AA01	C07AB02_C01AA05	gabapentin	morphine	metoprolol	digoxin	-0.0354452	0.273834
B01AC06_C03CA01	C07AB02_C01AA05	acetylsalicylic acid	furosemide	metoprolol	digoxin	-0.09336	0.00388142
C07AB02_C10AA01	C07AB02_C01AA05	metoprolol	simvastatin	metoprolol	digoxin	0.0488725	0.131239
N02AA01_A06AD11	C07AB02_C01AA05	morphine	lactulose	metoprolol	digoxin	0.0343637	0.288751
J01DC02_A06AB02	C07AB02_C01AA05	cefuroxime	bisacodyl	metoprolol	digoxin	-0.102815	0.00146479
B01AC04_B01AC06	C07AB02_C01AA05	clopidogrel	acetylsalicylic acid	metoprolol	digoxin	-0.235341	1.74596e-13
C07AB02_A12BA01	C07AB02_C01AA05	metoprolol	potassium chloride	metoprolol	digoxin	0.341807	1.46132e-27
A02BC02_A03FA01	C07AB02_C01AA05	pantoprazole	metoclopramide	metoprolol	digoxin	0.0921864	0.00435565
C07AB02_A02BC02	C07AB02_C01AA05	metoprolol	pantoprazole	metoprolol	digoxin	0.106703	0.000958007
H02AB06_A02BC02	C07AB02_C01AA05	prednisolone	pantoprazole	metoprolol	digoxin	-0.037611	0.245567
N02AA05_B01AB10	C07AB02_C01AA05	oxycodone	tinzaparin	metoprolol	digoxin	0.0328955	0.30986
J01XD01_N02AA01	C07AB02_C01AA05	metronidazole	morphine	metoprolol	digoxin	-0.261531	2.12291e-16
A12BA01_B01AB10	C07AB02_C01AA05	potassium chloride	tinzaparin	metoprolol	digoxin	0.0628367	0.0522313
J01DC02_J01XD01	C07AB02_C01AA05	cefuroxime	metronidazole	metoprolol	digoxin	-0.0018172	0.955275
A06AB02_N02AA01	C07AB02_C01AA05	bisacodyl	morphine	metoprolol	digoxin	-0.259957	3.2492e-16
J01DC02_B01AC06	C07AB02_C01AA05	cefuroxime	acetylsalicylic acid	metoprolol	digoxin	-0.23087	5.08416e-13
N02AX02_A02AA04	C07AB02_C01AA05	tramadol	magnesium hydroxide	metoprolol	digoxin	-0.0334564	0.301679
N03AX12_A02BC02	C07AB02_C01AA05	gabapentin	pantoprazole	metoprolol	digoxin	0.0134929	0.677084
B01AC04_C10AA01	C07AB02_C01AA05	clopidogrel	simvastatin	metoprolol	digoxin	-0.2792	1.46575e-18
N02AA01_A06AB08	C07AB02_C01AA05	morphine	sodium picosulfate	metoprolol	digoxin	-0.00326508	0.919734
A12BA01_A03FA01	C07AB02_C01AA05	potassium chloride	metoclopramide	metoprolol	digoxin	-0.226968	1.26904e-12
N02AX02_C03CA01	C07AB02_C01AA05	tramadol	furosemide	metoprolol	digoxin	0.000636028	0.984339
C03CA01_B01AB05	C07AB02_C01AA05	furosemide	enoxaparin	metoprolol	digoxin	-0.00744611	0.81824
B01AB10_A02BC02	C07AB02_C01AA05	tinzaparin	pantoprazole	metoprolol	digoxin	0.228587	8.70012e-13
N02AA05_N05CF01	C07AB02_C01AA05	oxycodone	zopiclone	metoprolol	digoxin	0.0490398	0.129923
J01DC02_C10AA01	C07AB02_C01AA05	cefuroxime	simvastatin	metoprolol	digoxin	-0.120446	0.000190813
A06AB02_A02BC02	C07AB02_C01AA05	bisacodyl	pantoprazole	metoprolol	digoxin	-0.171627	9.47631e-08
B01AB10_C03CA01	C07AB02_C01AA05	tinzaparin	furosemide	metoprolol	digoxin	0.168165	1.72037e-07
C01AA05_C03CA01	C07AB02_C01AA05	digoxin	furosemide	metoprolol	digoxin	0.0353342	0.275341
N02AA05_C03CA01	C07AB02_C01AA05	oxycodone	furosemide	metoprolol	digoxin	0.0696267	0.0314389
A12BA01_A06AD11	C07AB02_C01AA05	potassium chloride	lactulose	metoprolol	digoxin	-0.000846777	0.979151
C07AB02_B01AC04	C07AB02_C01AA05	metoprolol	clopidogrel	metoprolol	digoxin	0.0192627	0.552143
J01MA02_C03CA01	C07AB02_C01AA05	ciprofloxacin	furosemide	metoprolol	digoxin	-0.115056	0.000366982
H02AB06_N02AA01	C07AB02_C01AA05	prednisolone	morphine	metoprolol	digoxin	0.230328	5.77774e-13
A02AA04_B01AB10	C07AB02_C01AA05	magnesium hydroxide	tinzaparin	metoprolol	digoxin	-0.12563	9.91337e-05
N02AA01_M03BB03	C07AB02_C01AA05	morphine	chlorzoxazone	metoprolol	digoxin	0.118088	0.000254892
J01MA02_A02BC02	C07AB02_C01AA05	ciprofloxacin	pantoprazole	metoprolol	digoxin	-0.0154874	0.632642
C07AB02_N05CF01	C07AB02_C01AA05	metoprolol	zopiclone	metoprolol	digoxin	0.199524	4.95611e-10
A12BA01_J01MA02	C07AB02_C01AA05	potassium chloride	ciprofloxacin	metoprolol	digoxin	0.0427247	0.187103
C03CA01_C03DA01	C07AB02_C01AA05	furosemide	spironolactone	metoprolol	digoxin	-0.173156	7.25382e-08
A02BC02_B01AB05	C07AB02_C01AA05	pantoprazole	enoxaparin	metoprolol	digoxin	-0.105575	0.00108523
C01AA05_A12BA01	C07AB02_C01AA05	digoxin	potassium chloride	metoprolol	digoxin	0.0839721	0.00942658
J01DC02_C07AB02	C07AB02_C01AA05	cefuroxime	metoprolol	metoprolol	digoxin	-0.210058	5.51863e-11
B01AC04_C07AB02	C07AB02_C01AA05	clopidogrel	metoprolol	metoprolol	digoxin	-0.13093	4.94255e-05
N02AA05_A03FA01	C07AB02_C01AA05	oxycodone	metoclopramide	metoprolol	digoxin	0.141935	1.06867e-05
J01DC02_B01AB05	C07AB02_C01AA05	cefuroxime	enoxaparin	metoprolol	digoxin	-0.0685255	0.0342289
B01AB10_A12BA01	C07AB02_C01AA05	tinzaparin	potassium chloride	metoprolol	digoxin	0.205196	1.54244e-10
J01MA02_A12BA01	C07AB02_C01AA05	ciprofloxacin	potassium chloride	metoprolol	digoxin	-0.128988	6.39815e-05
B01AC06_B01AX05	C07AB02_C01AA05	acetylsalicylic acid	fondaparinux	metoprolol	digoxin	-0.0152158	0.638621
A02BC02_J01MA02	C07AB02_C01AA05	pantoprazole	ciprofloxacin	metoprolol	digoxin	-0.12643	8.93988e-05
N03AX12_C03CA01	C07AB02_C01AA05	gabapentin	furosemide	metoprolol	digoxin	-0.122623	0.000145397
A12BA01_J01XD01	C07AB02_C01AA05	potassium chloride	metronidazole	metoprolol	digoxin	0.135559	2.63255e-05
J01DC02_B02AA02	C07AB02_C01AA05	cefuroxime	tranexamic acid	metoprolol	digoxin	-0.0680526	0.0354903
C07AB02_C01AA05	C07AB02_C01AA05	metoprolol	digoxin	metoprolol	digoxin	1	0
A12BA01_B01AB05	C07AB02_C01AA05	potassium chloride	enoxaparin	metoprolol	digoxin	0.19783	6.97725e-10
C03CA01_J01DH02	C07AB02_C01AA05	furosemide	meropenem	metoprolol	digoxin	0.148297	4.17817e-06
N03AX12_A06AB02	C07AB02_C01AA05	gabapentin	bisacodyl	metoprolol	digoxin	-0.00282944	0.930414
C08CA01_A02BC02	C07AB02_C01AA05	amlodipine	pantoprazole	metoprolol	digoxin	0.150188	3.13653e-06
A06AD11_N02AA01	C07AB02_C01AA05	lactulose	morphine	metoprolol	digoxin	0.00593141	0.854751
C07AB02_B01AX05	C07AB02_C01AA05	metoprolol	fondaparinux	metoprolol	digoxin	-0.168861	1.52725e-07
A06AD11_A02BC02	C07AB02_C01AA05	lactulose	pantoprazole	metoprolol	digoxin	0.0312537	0.334641
J01MA02_J01DH02	C07AB02_C01AA05	ciprofloxacin	meropenem	metoprolol	digoxin	-0.0948627	0.00334268
A11DA01_A02BC02	C07AB02_C01AA05	thiamine (vit B1)	pantoprazole	metoprolol	digoxin	-0.0313436	0.333253
C08CA01_C03CA01	C07AB02_C01AA05	amlodipine	furosemide	metoprolol	digoxin	0.129515	5.96738e-05
J01DC02_C08CA01	C07AB02_C01AA05	cefuroxime	amlodipine	metoprolol	digoxin	-0.0309667	0.339101
A02BC02_A11DA01	C07AB02_C01AA05	pantoprazole	thiamine (vit B1)	metoprolol	digoxin	-0.0250805	0.43883
A12BA01_A11DA01	C07AB02_C01AA05	potassium chloride	thiamine (vit B1)	metoprolol	digoxin	0.0458095	0.157203
A02BC02_J02AC01	C07AB02_C01AA05	pantoprazole	fluconazole	metoprolol	digoxin	-0.00157538	0.961222
B01AC04_C03CA01	C07AB02_C01AA05	clopidogrel	furosemide	metoprolol	digoxin	-0.0573561	0.0764581
J01DH02_C03CA01	C07AB02_C01AA05	meropenem	furosemide	metoprolol	digoxin	-0.0958275	0.00303362
J01CF01_A02BC02	C07AB02_C01AA05	dicloxacillin	pantoprazole	metoprolol	digoxin	0.00628466	0.846205
A12BA01_C03DA01	C07AB02_C01AA05	potassium chloride	spironolactone	metoprolol	digoxin	-0.0281325	0.385168
C03DA01_C03CA01	C07AB02_C01AA05	spironolactone	furosemide	metoprolol	digoxin	0.00836432	0.796292
A12BA01_J02AC01	C07AB02_C01AA05	potassium chloride	fluconazole	metoprolol	digoxin	-0.0248991	0.442148
J02AC01_A02BC02	C07AB02_C01AA05	fluconazole	pantoprazole	metoprolol	digoxin	-0.0980757	0.00241185
A06AD11_C03CA01	C07AB02_C01AA05	lactulose	furosemide	metoprolol	digoxin	-0.0602827	0.0625787
N03AX12_B01AC06	C07AB02_C01AA05	gabapentin	acetylsalicylic acid	metoprolol	digoxin	0.0217624	0.50176
J01DH02_J01MA02	C07AB02_C01AA05	meropenem	ciprofloxacin	metoprolol	digoxin	-0.152622	2.1575e-06
C03CA01_C01BD01	C07AB02_C01AA05	furosemide	amiodarone	metoprolol	digoxin	0.00318076	0.9218
B01AC04_A02BC02	C07AB02_C01AA05	clopidogrel	pantoprazole	metoprolol	digoxin	-0.215972	1.5279e-11
A12BA01_J01DH02	C07AB02_C01AA05	potassium chloride	meropenem	metoprolol	digoxin	-0.0334803	0.301333
B01AC06_B01AC24	C07AB02_C01AA05	acetylsalicylic acid	ticagrelor	metoprolol	digoxin	-0.0743904	0.0215011
N02AB03_N02AA01	C07AB02_C01AA05	fentanyl	morphine	metoprolol	digoxin	0.0415695	0.199318
A12BA01_N05AD01	C07AB02_C01AA05	potassium chloride	haloperidol	metoprolol	digoxin	-0.0761804	0.0185453
A06AD11_A06AB08	C07AB02_C01AA05	lactulose	sodium picosulfate	metoprolol	digoxin	-0.17042	1.16818e-07
J01DH02_A02BC02	C07AB02_C01AA05	meropenem	pantoprazole	metoprolol	digoxin	-0.0677786	0.0362392
C01BD01_C03CA01	C07AB02_C01AA05	amiodarone	furosemide	metoprolol	digoxin	0.138835	1.66478e-05
C07AB02_C10AA05	C07AB02_C01AA05	metoprolol	atorvastatin	metoprolol	digoxin	-0.0314967	0.330895
N03AX12_B01AB05	C07AB02_C01AA05	gabapentin	enoxaparin	metoprolol	digoxin	0.117818	0.000263383
A06AD11_A12BA01	C07AB02_C01AA05	lactulose	potassium chloride	metoprolol	digoxin	-0.0580278	0.073069
C09AA02_C10AA01	C07AB02_C01AA05	enalapril	simvastatin	metoprolol	digoxin	0.283227	4.47797e-19
A11DA01_N05BA02	C07AB02_C01AA05	thiamine (vit B1)	chlordiazepoxide	metoprolol	digoxin	-0.179951	2.14927e-08
C09AA02_C03CA01	C07AB02_C01AA05	enalapril	furosemide	metoprolol	digoxin	0.122121	0.000154871
J01DC02_B01AF01	C07AB02_C01AA05	cefuroxime	rivaroxaban	metoprolol	digoxin	0.0135412	0.675995
B01AC04_B01AX05	C07AB02_C01AA05	clopidogrel	fondaparinux	metoprolol	digoxin	-0.187122	5.65644e-09
J01CF01_N02AA05	C07AB02_C01AA05	dicloxacillin	oxycodone	metoprolol	digoxin	-0.0118986	0.713443
J02AC01_N02AA01	C07AB02_C01AA05	fluconazole	morphine	metoprolol	digoxin	-0.0221279	0.494602
J01DC02_J01GB03	C07AB02_C01AA05	cefuroxime	gentamicin	metoprolol	digoxin	0.343107	9.00391e-28
A11DA01_C03CA01	C07AB02_C01AA05	thiamine (vit B1)	furosemide	metoprolol	digoxin	-0.198427	6.18729e-10
C07AB02_C09AA02	C07AB02_C01AA05	metoprolol	enalapril	metoprolol	digoxin	0.225017	1.99218e-12
J02AC01_C03CA01	C07AB02_C01AA05	fluconazole	furosemide	metoprolol	digoxin	0.0900707	0.00534487
C07AB02_B01AA03	C07AB02_C01AA05	metoprolol	warfarin	metoprolol	digoxin	0.348299	1.27124e-28
J01DH02_N02AA01	C07AB02_C01AA05	meropenem	morphine	metoprolol	digoxin	-0.103933	0.00129835
C07AB02_B01AB05	C07AB02_C01AA05	metoprolol	enoxaparin	metoprolol	digoxin	0.0110902	0.732139
C07AB02_B01AC24	C07AB02_C01AA05	metoprolol	ticagrelor	metoprolol	digoxin	-0.0341496	0.291767
B01AA03_C03CA01	C07AB02_C01AA05	warfarin	furosemide	metoprolol	digoxin	-0.0108923	0.73674
A02BC02_N05AD01	C07AB02_C01AA05	pantoprazole	haloperidol	metoprolol	digoxin	-0.16765	1.87797e-07
J01MA02_J01XD01	C07AB02_C01AA05	ciprofloxacin	metronidazole	metoprolol	digoxin	0.0245339	0.448874
N02AB03_A02BC02	C07AB02_C01AA05	fentanyl	pantoprazole	metoprolol	digoxin	0.00532471	0.869467
C09AA02_A02BC02	C07AB02_C01AA05	enalapril	pantoprazole	metoprolol	digoxin	0.237981	9.1905e-14
C09AA02_A12BA01	C07AB02_C01AA05	enalapril	potassium chloride	metoprolol	digoxin	0.225848	1.64486e-12
C01AA05_B01AB10	C07AB02_C01AA05	digoxin	tinzaparin	metoprolol	digoxin	0.0434541	0.17968
J01MA02_B01AC06	C07AB02_C01AA05	ciprofloxacin	acetylsalicylic acid	metoprolol	digoxin	-0.113153	0.000459269
A12BA01_C01BD01	C07AB02_C01AA05	potassium chloride	amiodarone	metoprolol	digoxin	0.209711	5.94365e-11
J01DC02_C09AA02	C07AB02_C01AA05	cefuroxime	enalapril	metoprolol	digoxin	-0.242383	3.09923e-14
J01CF01_J01CE01	C07AB02_C01AA05	dicloxacillin	benzylpenicillin	metoprolol	digoxin	-0.171366	9.91635e-08
C09AA02_C07AB02	C07AB02_C01AA05	enalapril	metoprolol	metoprolol	digoxin	0.122862	0.000141077
C01BD01_A02BC02	C07AB02_C01AA05	amiodarone	pantoprazole	metoprolol	digoxin	-0.0622546	0.0544542
J01DC02_A11DA01	C07AB02_C01AA05	cefuroxime	thiamine (vit B1)	metoprolol	digoxin	-0.0866112	0.00740457
J01CE01_C03CA01	C07AB02_C01AA05	benzylpenicillin	furosemide	metoprolol	digoxin	-0.0205957	0.524968
A12BA01_A12CC30	C07AB02_C01AA05	potassium chloride	magnesium (different salts in combination)	metoprolol	digoxin	0.0868088	0.00727005
A12BA01_J01CR05	C07AB02_C01AA05	potassium chloride	piperacillin and enzyme inhibitor	metoprolol	digoxin	-0.0762978	0.0183645
J01MA02_C07AB02	C07AB02_C01AA05	ciprofloxacin	metoprolol	metoprolol	digoxin	-0.16788	1.80586e-07
J01MA02_C10AA01	C07AB02_C01AA05	ciprofloxacin	simvastatin	metoprolol	digoxin	-0.25373	1.701e-15
N03AX12_C07AB02	C07AB02_C01AA05	gabapentin	metoprolol	metoprolol	digoxin	-0.177042	3.63904e-08
C07AB02_C09AA05	C07AB02_C01AA05	metoprolol	ramipril	metoprolol	digoxin	0.149223	3.63237e-06
J01XA01_C03CA01	C07AB02_C01AA05	vancomycin	furosemide	metoprolol	digoxin	0.151319	2.63779e-06
A12BA01_J01XA01	C07AB02_C01AA05	potassium chloride	vancomycin	metoprolol	digoxin	0.0100209	0.757108
C03CA01_R03AL01	C07AB02_C01AA05	furosemide	fenoterol and ipratropium bromide	metoprolol	digoxin	0.0757183	0.0192722
C01BD01_B01AC06	C07AB02_C01AA05	amiodarone	acetylsalicylic acid	metoprolol	digoxin	0.192682	1.93684e-09
J01DC02_C09CA01	C07AB02_C01AA05	cefuroxime	losartan	metoprolol	digoxin	-0.0608218	0.0602638
H02AB06_J02AC01	C07AB02_C01AA05	prednisolone	fluconazole	metoprolol	digoxin	-0.00117286	0.971125
J01XA01_A02BC02	C07AB02_C01AA05	vancomycin	pantoprazole	metoprolol	digoxin	0.163835	3.56553e-07
J01CF01_C03CA01	C07AB02_C01AA05	dicloxacillin	furosemide	metoprolol	digoxin	-0.0629814	0.0516904
C09AA05_C03CA01	C07AB02_C01AA05	ramipril	furosemide	metoprolol	digoxin	0.125946	9.51746e-05
J01XD01_J01GB03	C07AB02_C01AA05	metronidazole	gentamicin	metoprolol	digoxin	0.0319413	0.324112
J01DC02_A10BA02	C07AB02_C01AA05	cefuroxime	metformin	metoprolol	digoxin	-0.0752553	0.0200254
J01CE01_J01CF01	C07AB02_C01AA05	benzylpenicillin	dicloxacillin	metoprolol	digoxin	-0.0589809	0.0684717
A11DA01_A06AD11	C07AB02_C01AA05	thiamine (vit B1)	lactulose	metoprolol	digoxin	0.00539196	0.867833
A12BA01_N02AB03	C07AB02_C01AA05	potassium chloride	fentanyl	metoprolol	digoxin	-0.115334	0.00035502
J01DC02_N06AB04	C07AB02_C01AA05	cefuroxime	citalopram	metoprolol	digoxin	-0.166279	2.3686e-07
C07AB02_C01BD01	C07AB02_C01AA05	metoprolol	amiodarone	metoprolol	digoxin	0.20473	1.69973e-10
A11DA01_B01AB10	C07AB02_C01AA05	thiamine (vit B1)	tinzaparin	metoprolol	digoxin	-0.0368311	0.255501
C07AG02_C03CA01	C07AB02_C01AA05	carvedilol	furosemide	metoprolol	digoxin	-0.0237535	0.463438
J01DC02_M03BB03	C07AB02_C01AA05	cefuroxime	chlorzoxazone	metoprolol	digoxin	-0.156049	1.26107e-06
J01MA02_B01AB05	C07AB02_C01AA05	ciprofloxacin	enoxaparin	metoprolol	digoxin	-0.0471497	0.1454
C01AA05_H02AB06	C07AB02_C01AA05	digoxin	prednisolone	metoprolol	digoxin	0.187821	4.95259e-09
J01CE01_B01AC06	C07AB02_C01AA05	benzylpenicillin	acetylsalicylic acid	metoprolol	digoxin	-0.0906745	0.00504368
A12BA01_A10AB01	C07AB02_C01AA05	potassium chloride	insulin (human)	metoprolol	digoxin	0.0884367	0.00624283
J01DH02_B01AB05	C07AB02_C01AA05	meropenem	enoxaparin	metoprolol	digoxin	-0.022432	0.488688
J01DH02_B01AC06	C07AB02_C01AA05	meropenem	acetylsalicylic acid	metoprolol	digoxin	-0.0156378	0.629342
H02AB04_A02BC02	C07AB02_C01AA05	methylprednisolone	pantoprazole	metoprolol	digoxin	-0.310756	7.93495e-23
N03AX12_A06AD11	C07AB02_C01AA05	gabapentin	lactulose	metoprolol	digoxin	-0.0883666	0.00628423
J01CE01_C10AA01	C07AB02_C01AA05	benzylpenicillin	simvastatin	metoprolol	digoxin	0.0133636	0.680008
J01CR05_C03CA01	C07AB02_C01AA05	piperacillin and enzyme inhibitor	furosemide	metoprolol	digoxin	-0.213789	2.46565e-11
J01CR05_A02BC02	C07AB02_C01AA05	piperacillin and enzyme inhibitor	pantoprazole	metoprolol	digoxin	-0.136621	2.2716e-05
J01MA02_A11DA01	C07AB02_C01AA05	ciprofloxacin	thiamine (vit B1)	metoprolol	digoxin	-0.265383	7.40364e-17
N03AX12_A06AB08	C07AB02_C01AA05	gabapentin	sodium picosulfate	metoprolol	digoxin	-0.0962947	0.00289353
A12BA01_R03AL01	C07AB02_C01AA05	potassium chloride	fenoterol and ipratropium bromide	metoprolol	digoxin	-0.0683526	0.0346856
A12BA01_N07BA01	C07AB02_C01AA05	potassium chloride	nicotine	metoprolol	digoxin	-0.0268804	0.406681
A11DA01_J01XD01	C07AB02_C01AA05	thiamine (vit B1)	metronidazole	metoprolol	digoxin	0.124468	0.000115062
B01AC04_B01AB05	C07AB02_C01AA05	clopidogrel	enoxaparin	metoprolol	digoxin	-0.0551797	0.0883276
J01DC02_R03BB04	C07AB02_C01AA05	cefuroxime	tiotropium bromide	metoprolol	digoxin	0.193455	1.66475e-09
J01CF01_J01CE02	C07AB02_C01AA05	dicloxacillin	phenoxymethylpenicillin	metoprolol	digoxin	-0.149705	3.37601e-06
C07AG02_A12BA01	C07AB02_C01AA05	carvedilol	potassium chloride	metoprolol	digoxin	-0.0797839	0.0136529
N02AB03_N02AA05	C07AB02_C01AA05	fentanyl	oxycodone	metoprolol	digoxin	-0.0462272	0.153449
J01CE01_C07AB02	C07AB02_C01AA05	benzylpenicillin	metoprolol	metoprolol	digoxin	0.047858	0.139443
J01DC02_N01BB01	C07AB02_C01AA05	cefuroxime	bupivacaine	metoprolol	digoxin	-0.0995253	0.00207518
A11DA01_N05AD01	C07AB02_C01AA05	thiamine (vit B1)	haloperidol	metoprolol	digoxin	0.204514	1.77817e-10
C03CA01_C03BA08	C07AB02_C01AA05	furosemide	metolazone	metoprolol	digoxin	-0.028768	0.374519
C01AA05_J01XD01	C07AB02_C01AA05	digoxin	metronidazole	metoprolol	digoxin	-0.0132278	0.683081
A11DA01_N05BA01	C07AB02_C01AA05	thiamine (vit B1)	diazepam	metoprolol	digoxin	-0.0727538	0.0245537
A12BA01_N05BA02	C07AB02_C01AA05	potassium chloride	chlordiazepoxide	metoprolol	digoxin	0.148752	3.90094e-06
C07AB02_B01AE07	C07AB02_C01AA05	metoprolol	dabigatran etexilate	metoprolol	digoxin	0.103198	0.00140572
J01CA01_J01GB03	C07AB02_C01AA05	ampicillin	gentamicin	metoprolol	digoxin	0.116951	0.000292501
A11DA01_A12CC30	C07AB02_C01AA05	thiamine (vit B1)	magnesium (different salts in combination)	metoprolol	digoxin	0.0092634	0.774956
N03AX12_N02AB03	C07AB02_C01AA05	gabapentin	fentanyl	metoprolol	digoxin	0.209919	5.68582e-11
J01CF01_N03AX12	C07AB02_C01AA05	dicloxacillin	gabapentin	metoprolol	digoxin	0.0303043	0.349538
A12BA01_C03CA01	A12BA01_B01AB05	potassium chloride	furosemide	potassium chloride	enoxaparin	0.246829	1.01144e-14
N02AA01_A06AB02	A12BA01_B01AB05	morphine	bisacodyl	potassium chloride	enoxaparin	0.170542	1.14381e-07
A12BA01_A02BC02	A12BA01_B01AB05	potassium chloride	pantoprazole	potassium chloride	enoxaparin	0.268276	3.31807e-17
A02BC02_C03CA01	A12BA01_B01AB05	pantoprazole	furosemide	potassium chloride	enoxaparin	0.0515695	0.111243
N02AX02_N02AA01	A12BA01_B01AB05	tramadol	morphine	potassium chloride	enoxaparin	0.048118	0.137304
C07AB02_B01AC06	A12BA01_B01AB05	metoprolol	acetylsalicylic acid	potassium chloride	enoxaparin	0.0524034	0.105573
J01DC02_A02BC02	A12BA01_B01AB05	cefuroxime	pantoprazole	potassium chloride	enoxaparin	0.0151337	0.640434
B01AC06_C10AA01	A12BA01_B01AB05	acetylsalicylic acid	simvastatin	potassium chloride	enoxaparin	-0.104228	0.00125743
N02AA05_A06AB02	A12BA01_B01AB05	oxycodone	bisacodyl	potassium chloride	enoxaparin	-0.114662	0.000384538
N02AX02_A02BC02	A12BA01_B01AB05	tramadol	pantoprazole	potassium chloride	enoxaparin	-0.0486093	0.133331
J01DC02_C03CA01	A12BA01_B01AB05	cefuroxime	furosemide	potassium chloride	enoxaparin	-0.0360608	0.265582
B01AC06_C07AB02	A12BA01_B01AB05	acetylsalicylic acid	metoprolol	potassium chloride	enoxaparin	0.0451562	0.163213
N02AA05_A02BC02	A12BA01_B01AB05	oxycodone	pantoprazole	potassium chloride	enoxaparin	-0.11534	0.000354781
B01AC06_B01AC04	A12BA01_B01AB05	acetylsalicylic acid	clopidogrel	potassium chloride	enoxaparin	-0.115905	0.000331635
A02AA04_N02AA01	A12BA01_B01AB05	magnesium hydroxide	morphine	potassium chloride	enoxaparin	-0.188107	4.68936e-09
C07AB02_C03CA01	A12BA01_B01AB05	metoprolol	furosemide	potassium chloride	enoxaparin	-0.0646722	0.045712
N03AX12_N02AA01	A12BA01_B01AB05	gabapentin	morphine	potassium chloride	enoxaparin	-0.0557551	0.0850536
B01AC06_C03CA01	A12BA01_B01AB05	acetylsalicylic acid	furosemide	potassium chloride	enoxaparin	-0.210764	4.7442e-11
C07AB02_C10AA01	A12BA01_B01AB05	metoprolol	simvastatin	potassium chloride	enoxaparin	-0.0844948	0.00899084
N02AA01_A06AD11	A12BA01_B01AB05	morphine	lactulose	potassium chloride	enoxaparin	-0.0912267	0.00478177
J01DC02_A06AB02	A12BA01_B01AB05	cefuroxime	bisacodyl	potassium chloride	enoxaparin	0.0633502	0.0503335
B01AC04_B01AC06	A12BA01_B01AB05	clopidogrel	acetylsalicylic acid	potassium chloride	enoxaparin	-0.224166	2.42231e-12
C07AB02_A12BA01	A12BA01_B01AB05	metoprolol	potassium chloride	potassium chloride	enoxaparin	0.126782	8.54156e-05
A02BC02_A03FA01	A12BA01_B01AB05	pantoprazole	metoclopramide	potassium chloride	enoxaparin	0.00126021	0.968975
C07AB02_A02BC02	A12BA01_B01AB05	metoprolol	pantoprazole	potassium chloride	enoxaparin	0.100412	0.00189105
H02AB06_A02BC02	A12BA01_B01AB05	prednisolone	pantoprazole	potassium chloride	enoxaparin	0.121919	0.000158825
N02AA05_B01AB10	A12BA01_B01AB05	oxycodone	tinzaparin	potassium chloride	enoxaparin	-0.15514	1.45571e-06
J01XD01_N02AA01	A12BA01_B01AB05	metronidazole	morphine	potassium chloride	enoxaparin	-0.271854	1.21307e-17
A12BA01_B01AB10	A12BA01_B01AB05	potassium chloride	tinzaparin	potassium chloride	enoxaparin	0.0776353	0.0164108
J01DC02_J01XD01	A12BA01_B01AB05	cefuroxime	metronidazole	potassium chloride	enoxaparin	0.0878178	0.00661694
A06AB02_N02AA01	A12BA01_B01AB05	bisacodyl	morphine	potassium chloride	enoxaparin	-0.13508	2.81271e-05
J01DC02_B01AC06	A12BA01_B01AB05	cefuroxime	acetylsalicylic acid	potassium chloride	enoxaparin	-0.348776	1.06012e-28
N02AX02_A02AA04	A12BA01_B01AB05	tramadol	magnesium hydroxide	potassium chloride	enoxaparin	-0.0409261	0.206368
N03AX12_A02BC02	A12BA01_B01AB05	gabapentin	pantoprazole	potassium chloride	enoxaparin	0.0580689	0.0728658
B01AC04_C10AA01	A12BA01_B01AB05	clopidogrel	simvastatin	potassium chloride	enoxaparin	-0.276858	2.89509e-18
N02AA01_A06AB08	A12BA01_B01AB05	morphine	sodium picosulfate	potassium chloride	enoxaparin	0.0870281	0.0071234
A12BA01_A03FA01	A12BA01_B01AB05	potassium chloride	metoclopramide	potassium chloride	enoxaparin	-0.0517707	0.109854
N02AX02_C03CA01	A12BA01_B01AB05	tramadol	furosemide	potassium chloride	enoxaparin	0.117337	0.000279169
C03CA01_B01AB05	A12BA01_B01AB05	furosemide	enoxaparin	potassium chloride	enoxaparin	0.320435	3.03648e-24
B01AB10_A02BC02	A12BA01_B01AB05	tinzaparin	pantoprazole	potassium chloride	enoxaparin	0.0421925	0.19266
N02AA05_N05CF01	A12BA01_B01AB05	oxycodone	zopiclone	potassium chloride	enoxaparin	-0.109728	0.000681929
J01DC02_C10AA01	A12BA01_B01AB05	cefuroxime	simvastatin	potassium chloride	enoxaparin	-0.0492511	0.128275
A06AB02_A02BC02	A12BA01_B01AB05	bisacodyl	pantoprazole	potassium chloride	enoxaparin	-0.0423082	0.191441
B01AB10_C03CA01	A12BA01_B01AB05	tinzaparin	furosemide	potassium chloride	enoxaparin	-0.0257316	0.427036
C01AA05_C03CA01	A12BA01_B01AB05	digoxin	furosemide	potassium chloride	enoxaparin	0.0373705	0.248602
N02AA05_C03CA01	A12BA01_B01AB05	oxycodone	furosemide	potassium chloride	enoxaparin	-0.0465595	0.150511
A12BA01_A06AD11	A12BA01_B01AB05	potassium chloride	lactulose	potassium chloride	enoxaparin	-0.0632592	0.0506656
C07AB02_B01AC04	A12BA01_B01AB05	metoprolol	clopidogrel	potassium chloride	enoxaparin	-0.0221308	0.494544
J01MA02_C03CA01	A12BA01_B01AB05	ciprofloxacin	furosemide	potassium chloride	enoxaparin	-0.0831187	0.0101784
H02AB06_N02AA01	A12BA01_B01AB05	prednisolone	morphine	potassium chloride	enoxaparin	0.168452	1.63802e-07
A02AA04_B01AB10	A12BA01_B01AB05	magnesium hydroxide	tinzaparin	potassium chloride	enoxaparin	-0.228031	9.90771e-13
N02AA01_M03BB03	A12BA01_B01AB05	morphine	chlorzoxazone	potassium chloride	enoxaparin	0.0247217	0.445408
J01MA02_A02BC02	A12BA01_B01AB05	ciprofloxacin	pantoprazole	potassium chloride	enoxaparin	0.144616	7.22918e-06
C07AB02_N05CF01	A12BA01_B01AB05	metoprolol	zopiclone	potassium chloride	enoxaparin	0.0860262	0.00781585
A12BA01_J01MA02	A12BA01_B01AB05	potassium chloride	ciprofloxacin	potassium chloride	enoxaparin	-0.019612	0.544957
C03CA01_C03DA01	A12BA01_B01AB05	furosemide	spironolactone	potassium chloride	enoxaparin	-0.013815	0.669825
A02BC02_B01AB05	A12BA01_B01AB05	pantoprazole	enoxaparin	potassium chloride	enoxaparin	-0.0865458	0.00744955
C01AA05_A12BA01	A12BA01_B01AB05	digoxin	potassium chloride	potassium chloride	enoxaparin	0.174702	5.52324e-08
J01DC02_C07AB02	A12BA01_B01AB05	cefuroxime	metoprolol	potassium chloride	enoxaparin	0.0194868	0.547528
B01AC04_C07AB02	A12BA01_B01AB05	clopidogrel	metoprolol	potassium chloride	enoxaparin	-0.179501	2.33297e-08
N02AA05_A03FA01	A12BA01_B01AB05	oxycodone	metoclopramide	potassium chloride	enoxaparin	0.1532	1.97228e-06
J01DC02_B01AB05	A12BA01_B01AB05	cefuroxime	enoxaparin	potassium chloride	enoxaparin	0.0676957	0.0364684
B01AB10_A12BA01	A12BA01_B01AB05	tinzaparin	potassium chloride	potassium chloride	enoxaparin	0.133754	3.37386e-05
J01MA02_A12BA01	A12BA01_B01AB05	ciprofloxacin	potassium chloride	potassium chloride	enoxaparin	-0.188444	4.39723e-09
B01AC06_B01AX05	A12BA01_B01AB05	acetylsalicylic acid	fondaparinux	potassium chloride	enoxaparin	-0.0584585	0.0709612
A02BC02_J01MA02	A12BA01_B01AB05	pantoprazole	ciprofloxacin	potassium chloride	enoxaparin	-0.00540392	0.867543
N03AX12_C03CA01	A12BA01_B01AB05	gabapentin	furosemide	potassium chloride	enoxaparin	-0.117307	0.000280197
A12BA01_J01XD01	A12BA01_B01AB05	potassium chloride	metronidazole	potassium chloride	enoxaparin	0.00054136	0.98667
J01DC02_B02AA02	A12BA01_B01AB05	cefuroxime	tranexamic acid	potassium chloride	enoxaparin	0.0564759	0.0810917
C07AB02_C01AA05	A12BA01_B01AB05	metoprolol	digoxin	potassium chloride	enoxaparin	0.19783	6.97725e-10
A12BA01_B01AB05	A12BA01_B01AB05	potassium chloride	enoxaparin	potassium chloride	enoxaparin	1	0
C03CA01_J01DH02	A12BA01_B01AB05	furosemide	meropenem	potassium chloride	enoxaparin	0.161321	5.39643e-07
N03AX12_A06AB02	A12BA01_B01AB05	gabapentin	bisacodyl	potassium chloride	enoxaparin	0.0368207	0.255635
C08CA01_A02BC02	A12BA01_B01AB05	amlodipine	pantoprazole	potassium chloride	enoxaparin	0.181497	1.61915e-08
A06AD11_N02AA01	A12BA01_B01AB05	lactulose	morphine	potassium chloride	enoxaparin	0.0676223	0.0366725
C07AB02_B01AX05	A12BA01_B01AB05	metoprolol	fondaparinux	potassium chloride	enoxaparin	-0.161047	5.64394e-07
A06AD11_A02BC02	A12BA01_B01AB05	lactulose	pantoprazole	potassium chloride	enoxaparin	0.116437	0.000311164
J01MA02_J01DH02	A12BA01_B01AB05	ciprofloxacin	meropenem	potassium chloride	enoxaparin	-0.117906	0.000260595
A11DA01_A02BC02	A12BA01_B01AB05	thiamine (vit B1)	pantoprazole	potassium chloride	enoxaparin	0.139392	1.53829e-05
C08CA01_C03CA01	A12BA01_B01AB05	amlodipine	furosemide	potassium chloride	enoxaparin	0.156426	1.18789e-06
J01DC02_C08CA01	A12BA01_B01AB05	cefuroxime	amlodipine	potassium chloride	enoxaparin	0.0279374	0.388473
A02BC02_A11DA01	A12BA01_B01AB05	pantoprazole	thiamine (vit B1)	potassium chloride	enoxaparin	-0.0292005	0.367378
A12BA01_A11DA01	A12BA01_B01AB05	potassium chloride	thiamine (vit B1)	potassium chloride	enoxaparin	0.0115145	0.722306
A02BC02_J02AC01	A12BA01_B01AB05	pantoprazole	fluconazole	potassium chloride	enoxaparin	0.102466	0.00152061
B01AC04_C03CA01	A12BA01_B01AB05	clopidogrel	furosemide	potassium chloride	enoxaparin	-0.146233	5.69094e-06
J01DH02_C03CA01	A12BA01_B01AB05	meropenem	furosemide	potassium chloride	enoxaparin	-0.161757	5.02476e-07
J01CF01_A02BC02	A12BA01_B01AB05	dicloxacillin	pantoprazole	potassium chloride	enoxaparin	-0.0211322	0.514228
A12BA01_C03DA01	A12BA01_B01AB05	potassium chloride	spironolactone	potassium chloride	enoxaparin	0.177951	3.08994e-08
C03DA01_C03CA01	A12BA01_B01AB05	spironolactone	furosemide	potassium chloride	enoxaparin	0.0211428	0.514017
A12BA01_J02AC01	A12BA01_B01AB05	potassium chloride	fluconazole	potassium chloride	enoxaparin	-0.0357567	0.269637
J02AC01_A02BC02	A12BA01_B01AB05	fluconazole	pantoprazole	potassium chloride	enoxaparin	-0.132265	4.13025e-05
A06AD11_C03CA01	A12BA01_B01AB05	lactulose	furosemide	potassium chloride	enoxaparin	0.0326612	0.313321
N03AX12_B01AC06	A12BA01_B01AB05	gabapentin	acetylsalicylic acid	potassium chloride	enoxaparin	-0.00367859	0.909609
J01DH02_J01MA02	A12BA01_B01AB05	meropenem	ciprofloxacin	potassium chloride	enoxaparin	-0.127523	7.75557e-05
C03CA01_C01BD01	A12BA01_B01AB05	furosemide	amiodarone	potassium chloride	enoxaparin	-0.0776654	0.0163689
B01AC04_A02BC02	A12BA01_B01AB05	clopidogrel	pantoprazole	potassium chloride	enoxaparin	-0.24555	1.39892e-14
A12BA01_J01DH02	A12BA01_B01AB05	potassium chloride	meropenem	potassium chloride	enoxaparin	0.0514176	0.112302
B01AC06_B01AC24	A12BA01_B01AB05	acetylsalicylic acid	ticagrelor	potassium chloride	enoxaparin	0.0354505	0.273762
N02AB03_N02AA01	A12BA01_B01AB05	fentanyl	morphine	potassium chloride	enoxaparin	0.00134953	0.966778
A12BA01_N05AD01	A12BA01_B01AB05	potassium chloride	haloperidol	potassium chloride	enoxaparin	-0.122325	0.000150952
A06AD11_A06AB08	A12BA01_B01AB05	lactulose	sodium picosulfate	potassium chloride	enoxaparin	-0.117381	0.00027772
J01DH02_A02BC02	A12BA01_B01AB05	meropenem	pantoprazole	potassium chloride	enoxaparin	-0.147969	4.38995e-06
C01BD01_C03CA01	A12BA01_B01AB05	amiodarone	furosemide	potassium chloride	enoxaparin	0.0612199	0.0586003
C07AB02_C10AA05	A12BA01_B01AB05	metoprolol	atorvastatin	potassium chloride	enoxaparin	-0.165821	2.55816e-07
N03AX12_B01AB05	A12BA01_B01AB05	gabapentin	enoxaparin	potassium chloride	enoxaparin	0.110367	0.000633934
A06AD11_A12BA01	A12BA01_B01AB05	lactulose	potassium chloride	potassium chloride	enoxaparin	0.0414361	0.200765
C09AA02_C10AA01	A12BA01_B01AB05	enalapril	simvastatin	potassium chloride	enoxaparin	0.258132	5.30295e-16
A11DA01_N05BA02	A12BA01_B01AB05	thiamine (vit B1)	chlordiazepoxide	potassium chloride	enoxaparin	-0.237292	1.08749e-13
C09AA02_C03CA01	A12BA01_B01AB05	enalapril	furosemide	potassium chloride	enoxaparin	-0.0376457	0.245132
J01DC02_B01AF01	A12BA01_B01AB05	cefuroxime	rivaroxaban	potassium chloride	enoxaparin	0.042602	0.188374
B01AC04_B01AX05	A12BA01_B01AB05	clopidogrel	fondaparinux	potassium chloride	enoxaparin	-0.247464	8.60304e-15
J01CF01_N02AA05	A12BA01_B01AB05	dicloxacillin	oxycodone	potassium chloride	enoxaparin	0.147664	4.59581e-06
J02AC01_N02AA01	A12BA01_B01AB05	fluconazole	morphine	potassium chloride	enoxaparin	-0.0507001	0.117409
J01DC02_J01GB03	A12BA01_B01AB05	cefuroxime	gentamicin	potassium chloride	enoxaparin	0.242622	2.91981e-14
A11DA01_C03CA01	A12BA01_B01AB05	thiamine (vit B1)	furosemide	potassium chloride	enoxaparin	0.122029	0.000156654
C07AB02_C09AA02	A12BA01_B01AB05	metoprolol	enalapril	potassium chloride	enoxaparin	0.175371	4.90439e-08
J02AC01_C03CA01	A12BA01_B01AB05	fluconazole	furosemide	potassium chloride	enoxaparin	0.0466897	0.149372
C07AB02_B01AA03	A12BA01_B01AB05	metoprolol	warfarin	potassium chloride	enoxaparin	0.129541	5.94707e-05
J01DH02_N02AA01	A12BA01_B01AB05	meropenem	morphine	potassium chloride	enoxaparin	-0.203682	2.11354e-10
C07AB02_B01AB05	A12BA01_B01AB05	metoprolol	enoxaparin	potassium chloride	enoxaparin	0.028741	0.374969
C07AB02_B01AC24	A12BA01_B01AB05	metoprolol	ticagrelor	potassium chloride	enoxaparin	-0.0309635	0.339151
B01AA03_C03CA01	A12BA01_B01AB05	warfarin	furosemide	potassium chloride	enoxaparin	0.110645	0.000614062
A02BC02_N05AD01	A12BA01_B01AB05	pantoprazole	haloperidol	potassium chloride	enoxaparin	-0.179571	2.30359e-08
J01MA02_J01XD01	A12BA01_B01AB05	ciprofloxacin	metronidazole	potassium chloride	enoxaparin	0.0263644	0.415751
N02AB03_A02BC02	A12BA01_B01AB05	fentanyl	pantoprazole	potassium chloride	enoxaparin	0.0129369	0.689685
C09AA02_A02BC02	A12BA01_B01AB05	enalapril	pantoprazole	potassium chloride	enoxaparin	0.0144994	0.654505
C09AA02_A12BA01	A12BA01_B01AB05	enalapril	potassium chloride	potassium chloride	enoxaparin	0.188128	4.67087e-09
C01AA05_B01AB10	A12BA01_B01AB05	digoxin	tinzaparin	potassium chloride	enoxaparin	-0.000260522	0.993585
J01MA02_B01AC06	A12BA01_B01AB05	ciprofloxacin	acetylsalicylic acid	potassium chloride	enoxaparin	-0.180028	2.11939e-08
A12BA01_C01BD01	A12BA01_B01AB05	potassium chloride	amiodarone	potassium chloride	enoxaparin	0.316652	1.10284e-23
J01DC02_C09AA02	A12BA01_B01AB05	cefuroxime	enalapril	potassium chloride	enoxaparin	-0.177327	3.45727e-08
J01CF01_J01CE01	A12BA01_B01AB05	dicloxacillin	benzylpenicillin	potassium chloride	enoxaparin	-0.18945	3.6253e-09
C09AA02_C07AB02	A12BA01_B01AB05	enalapril	metoprolol	potassium chloride	enoxaparin	0.124443	0.000115431
C01BD01_A02BC02	A12BA01_B01AB05	amiodarone	pantoprazole	potassium chloride	enoxaparin	-0.0412888	0.202372
J01DC02_A11DA01	A12BA01_B01AB05	cefuroxime	thiamine (vit B1)	potassium chloride	enoxaparin	-0.0853992	0.00827918
J01CE01_C03CA01	A12BA01_B01AB05	benzylpenicillin	furosemide	potassium chloride	enoxaparin	-0.0578059	0.0741746
A12BA01_A12CC30	A12BA01_B01AB05	potassium chloride	magnesium (different salts in combination)	potassium chloride	enoxaparin	0.0444267	0.170125
A12BA01_J01CR05	A12BA01_B01AB05	potassium chloride	piperacillin and enzyme inhibitor	potassium chloride	enoxaparin	-0.0484467	0.134635
J01MA02_C07AB02	A12BA01_B01AB05	ciprofloxacin	metoprolol	potassium chloride	enoxaparin	-0.0151795	0.639423
J01MA02_C10AA01	A12BA01_B01AB05	ciprofloxacin	simvastatin	potassium chloride	enoxaparin	-0.154373	1.64214e-06
N03AX12_C07AB02	A12BA01_B01AB05	gabapentin	metoprolol	potassium chloride	enoxaparin	-0.198589	5.98875e-10
C07AB02_C09AA05	A12BA01_B01AB05	metoprolol	ramipril	potassium chloride	enoxaparin	0.0994467	0.00209226
J01XA01_C03CA01	A12BA01_B01AB05	vancomycin	furosemide	potassium chloride	enoxaparin	0.0425089	0.189341
A12BA01_J01XA01	A12BA01_B01AB05	potassium chloride	vancomycin	potassium chloride	enoxaparin	-0.0222685	0.491862
C03CA01_R03AL01	A12BA01_B01AB05	furosemide	fenoterol and ipratropium bromide	potassium chloride	enoxaparin	0.10071	0.0018327
C01BD01_B01AC06	A12BA01_B01AB05	amiodarone	acetylsalicylic acid	potassium chloride	enoxaparin	0.0998419	0.00200762
J01DC02_C09CA01	A12BA01_B01AB05	cefuroxime	losartan	potassium chloride	enoxaparin	-0.0127211	0.694598
H02AB06_J02AC01	A12BA01_B01AB05	prednisolone	fluconazole	potassium chloride	enoxaparin	-0.0258863	0.42426
J01XA01_A02BC02	A12BA01_B01AB05	vancomycin	pantoprazole	potassium chloride	enoxaparin	-0.0413568	0.201628
J01CF01_C03CA01	A12BA01_B01AB05	dicloxacillin	furosemide	potassium chloride	enoxaparin	0.00607865	0.851186
C09AA05_C03CA01	A12BA01_B01AB05	ramipril	furosemide	potassium chloride	enoxaparin	0.0268224	0.407694
J01XD01_J01GB03	A12BA01_B01AB05	metronidazole	gentamicin	potassium chloride	enoxaparin	0.0366462	0.257897
J01DC02_A10BA02	A12BA01_B01AB05	cefuroxime	metformin	potassium chloride	enoxaparin	-0.041104	0.204401
J01CE01_J01CF01	A12BA01_B01AB05	benzylpenicillin	dicloxacillin	potassium chloride	enoxaparin	-0.0918992	0.00447942
A11DA01_A06AD11	A12BA01_B01AB05	thiamine (vit B1)	lactulose	potassium chloride	enoxaparin	0.0997827	0.0020201
A12BA01_N02AB03	A12BA01_B01AB05	potassium chloride	fentanyl	potassium chloride	enoxaparin	-0.106049	0.00103001
J01DC02_N06AB04	A12BA01_B01AB05	cefuroxime	citalopram	potassium chloride	enoxaparin	-0.0499261	0.123119
C07AB02_C01BD01	A12BA01_B01AB05	metoprolol	amiodarone	potassium chloride	enoxaparin	0.203276	2.29844e-10
A11DA01_B01AB10	A12BA01_B01AB05	thiamine (vit B1)	tinzaparin	potassium chloride	enoxaparin	0.0245374	0.448809
C07AG02_C03CA01	A12BA01_B01AB05	carvedilol	furosemide	potassium chloride	enoxaparin	0.203393	2.24383e-10
J01DC02_M03BB03	A12BA01_B01AB05	cefuroxime	chlorzoxazone	potassium chloride	enoxaparin	-0.14867	3.94995e-06
J01MA02_B01AB05	A12BA01_B01AB05	ciprofloxacin	enoxaparin	potassium chloride	enoxaparin	0.000737236	0.981847
C01AA05_H02AB06	A12BA01_B01AB05	digoxin	prednisolone	potassium chloride	enoxaparin	0.111897	0.000531599
J01CE01_B01AC06	A12BA01_B01AB05	benzylpenicillin	acetylsalicylic acid	potassium chloride	enoxaparin	-0.0723725	0.0253166
A12BA01_A10AB01	A12BA01_B01AB05	potassium chloride	insulin (human)	potassium chloride	enoxaparin	-0.0173858	0.591536
J01DH02_B01AB05	A12BA01_B01AB05	meropenem	enoxaparin	potassium chloride	enoxaparin	-0.0842026	0.00923211
J01DH02_B01AC06	A12BA01_B01AB05	meropenem	acetylsalicylic acid	potassium chloride	enoxaparin	-0.179376	2.38674e-08
H02AB04_A02BC02	A12BA01_B01AB05	methylprednisolone	pantoprazole	potassium chloride	enoxaparin	-0.256584	8.00836e-16
N03AX12_A06AD11	A12BA01_B01AB05	gabapentin	lactulose	potassium chloride	enoxaparin	0.0162811	0.615309
J01CE01_C10AA01	A12BA01_B01AB05	benzylpenicillin	simvastatin	potassium chloride	enoxaparin	0.0314548	0.33154
J01CR05_C03CA01	A12BA01_B01AB05	piperacillin and enzyme inhibitor	furosemide	potassium chloride	enoxaparin	-0.259071	4.12328e-16
J01CR05_A02BC02	A12BA01_B01AB05	piperacillin and enzyme inhibitor	pantoprazole	potassium chloride	enoxaparin	-0.0640068	0.0479916
J01MA02_A11DA01	A12BA01_B01AB05	ciprofloxacin	thiamine (vit B1)	potassium chloride	enoxaparin	-0.242125	3.30543e-14
N03AX12_A06AB08	A12BA01_B01AB05	gabapentin	sodium picosulfate	potassium chloride	enoxaparin	0.017433	0.590531
A12BA01_R03AL01	A12BA01_B01AB05	potassium chloride	fenoterol and ipratropium bromide	potassium chloride	enoxaparin	-0.114416	0.000395884
A12BA01_N07BA01	A12BA01_B01AB05	potassium chloride	nicotine	potassium chloride	enoxaparin	0.0122797	0.70469
A11DA01_J01XD01	A12BA01_B01AB05	thiamine (vit B1)	metronidazole	potassium chloride	enoxaparin	0.0833481	0.00997125
B01AC04_B01AB05	A12BA01_B01AB05	clopidogrel	enoxaparin	potassium chloride	enoxaparin	-0.13657	2.28778e-05
J01DC02_R03BB04	A12BA01_B01AB05	cefuroxime	tiotropium bromide	potassium chloride	enoxaparin	0.0555355	0.0862911
J01CF01_J01CE02	A12BA01_B01AB05	dicloxacillin	phenoxymethylpenicillin	potassium chloride	enoxaparin	-0.145763	6.10252e-06
C07AG02_A12BA01	A12BA01_B01AB05	carvedilol	potassium chloride	potassium chloride	enoxaparin	0.0350598	0.279088
N02AB03_N02AA05	A12BA01_B01AB05	fentanyl	oxycodone	potassium chloride	enoxaparin	0.137228	2.08706e-05
J01CE01_C07AB02	A12BA01_B01AB05	benzylpenicillin	metoprolol	potassium chloride	enoxaparin	-0.110018	0.000659752
J01DC02_N01BB01	A12BA01_B01AB05	cefuroxime	bupivacaine	potassium chloride	enoxaparin	-0.0190643	0.556246
A11DA01_N05AD01	A12BA01_B01AB05	thiamine (vit B1)	haloperidol	potassium chloride	enoxaparin	0.191254	2.5584e-09
C03CA01_C03BA08	A12BA01_B01AB05	furosemide	metolazone	potassium chloride	enoxaparin	0.0387424	0.231641
C01AA05_J01XD01	A12BA01_B01AB05	digoxin	metronidazole	potassium chloride	enoxaparin	-0.127348	7.93438e-05
A11DA01_N05BA01	A12BA01_B01AB05	thiamine (vit B1)	diazepam	potassium chloride	enoxaparin	0.0171037	0.597567
A12BA01_N05BA02	A12BA01_B01AB05	potassium chloride	chlordiazepoxide	potassium chloride	enoxaparin	0.108509	0.000782831
C07AB02_B01AE07	A12BA01_B01AB05	metoprolol	dabigatran etexilate	potassium chloride	enoxaparin	-0.11582	0.000335032
J01CA01_J01GB03	A12BA01_B01AB05	ampicillin	gentamicin	potassium chloride	enoxaparin	-0.130473	5.25419e-05
A11DA01_A12CC30	A12BA01_B01AB05	thiamine (vit B1)	magnesium (different salts in combination)	potassium chloride	enoxaparin	0.0187245	0.563306
N03AX12_N02AB03	A12BA01_B01AB05	gabapentin	fentanyl	potassium chloride	enoxaparin	0.0808496	0.0124432
J01CF01_N03AX12	A12BA01_B01AB05	dicloxacillin	gabapentin	potassium chloride	enoxaparin	0.0449433	0.165208
A12BA01_C03CA01	C03CA01_J01DH02	potassium chloride	furosemide	furosemide	meropenem	0.165758	2.58533e-07
N02AA01_A06AB02	C03CA01_J01DH02	morphine	bisacodyl	furosemide	meropenem	0.250013	4.47347e-15
A12BA01_A02BC02	C03CA01_J01DH02	potassium chloride	pantoprazole	furosemide	meropenem	0.360707	1.0163e-30
A02BC02_C03CA01	C03CA01_J01DH02	pantoprazole	furosemide	furosemide	meropenem	-0.0125641	0.698182
N02AX02_N02AA01	C03CA01_J01DH02	tramadol	morphine	furosemide	meropenem	0.20866	7.43624e-11
C07AB02_B01AC06	C03CA01_J01DH02	metoprolol	acetylsalicylic acid	furosemide	meropenem	0.0352467	0.276532
J01DC02_A02BC02	C03CA01_J01DH02	cefuroxime	pantoprazole	furosemide	meropenem	-0.102234	0.00155878
B01AC06_C10AA01	C03CA01_J01DH02	acetylsalicylic acid	simvastatin	furosemide	meropenem	-0.0305564	0.345543
N02AA05_A06AB02	C03CA01_J01DH02	oxycodone	bisacodyl	furosemide	meropenem	-0.0389583	0.229049
N02AX02_A02BC02	C03CA01_J01DH02	tramadol	pantoprazole	furosemide	meropenem	0.166368	2.33297e-07
J01DC02_C03CA01	C03CA01_J01DH02	cefuroxime	furosemide	furosemide	meropenem	-0.0606617	0.0609436
B01AC06_C07AB02	C03CA01_J01DH02	acetylsalicylic acid	metoprolol	furosemide	meropenem	0.114426	0.000395392
N02AA05_A02BC02	C03CA01_J01DH02	oxycodone	pantoprazole	furosemide	meropenem	0.0145159	0.654136
B01AC06_B01AC04	C03CA01_J01DH02	acetylsalicylic acid	clopidogrel	furosemide	meropenem	-0.0689095	0.0332329
A02AA04_N02AA01	C03CA01_J01DH02	magnesium hydroxide	morphine	furosemide	meropenem	-0.149932	3.26166e-06
C07AB02_C03CA01	C03CA01_J01DH02	metoprolol	furosemide	furosemide	meropenem	-0.0715932	0.0269395
N03AX12_N02AA01	C03CA01_J01DH02	gabapentin	morphine	furosemide	meropenem	-0.0296557	0.359954
B01AC06_C03CA01	C03CA01_J01DH02	acetylsalicylic acid	furosemide	furosemide	meropenem	-0.169177	1.44693e-07
C07AB02_C10AA01	C03CA01_J01DH02	metoprolol	simvastatin	furosemide	meropenem	-0.287389	1.28763e-19
N02AA01_A06AD11	C03CA01_J01DH02	morphine	lactulose	furosemide	meropenem	0.0902425	0.00525758
J01DC02_A06AB02	C03CA01_J01DH02	cefuroxime	bisacodyl	furosemide	meropenem	-0.0773361	0.0168312
B01AC04_B01AC06	C03CA01_J01DH02	clopidogrel	acetylsalicylic acid	furosemide	meropenem	-0.32052	2.94898e-24
C07AB02_A12BA01	C03CA01_J01DH02	metoprolol	potassium chloride	furosemide	meropenem	0.07825	0.0155758
A02BC02_A03FA01	C03CA01_J01DH02	pantoprazole	metoclopramide	furosemide	meropenem	0.0608608	0.060099
C07AB02_A02BC02	C03CA01_J01DH02	metoprolol	pantoprazole	furosemide	meropenem	-0.262055	1.84127e-16
H02AB06_A02BC02	C03CA01_J01DH02	prednisolone	pantoprazole	furosemide	meropenem	-0.00275761	0.932176
N02AA05_B01AB10	C03CA01_J01DH02	oxycodone	tinzaparin	furosemide	meropenem	0.0585274	0.0706285
J01XD01_N02AA01	C03CA01_J01DH02	metronidazole	morphine	furosemide	meropenem	-0.214854	1.9533e-11
A12BA01_B01AB10	C03CA01_J01DH02	potassium chloride	tinzaparin	furosemide	meropenem	0.338511	4.93906e-27
J01DC02_J01XD01	C03CA01_J01DH02	cefuroxime	metronidazole	furosemide	meropenem	0.133769	3.36708e-05
A06AB02_N02AA01	C03CA01_J01DH02	bisacodyl	morphine	furosemide	meropenem	-0.196328	9.42662e-10
J01DC02_B01AC06	C03CA01_J01DH02	cefuroxime	acetylsalicylic acid	furosemide	meropenem	-0.229704	6.69383e-13
N02AX02_A02AA04	C03CA01_J01DH02	tramadol	magnesium hydroxide	furosemide	meropenem	0.019034	0.556872
N03AX12_A02BC02	C03CA01_J01DH02	gabapentin	pantoprazole	furosemide	meropenem	-0.000328261	0.991917
B01AC04_C10AA01	C03CA01_J01DH02	clopidogrel	simvastatin	furosemide	meropenem	-0.324688	6.96597e-25
N02AA01_A06AB08	C03CA01_J01DH02	morphine	sodium picosulfate	furosemide	meropenem	0.0775736	0.0164968
A12BA01_A03FA01	C03CA01_J01DH02	potassium chloride	metoclopramide	furosemide	meropenem	0.0234153	0.469829
N02AX02_C03CA01	C03CA01_J01DH02	tramadol	furosemide	furosemide	meropenem	0.134109	3.21416e-05
C03CA01_B01AB05	C03CA01_J01DH02	furosemide	enoxaparin	furosemide	meropenem	0.324835	6.61848e-25
B01AB10_A02BC02	C03CA01_J01DH02	tinzaparin	pantoprazole	furosemide	meropenem	0.173994	6.25973e-08
N02AA05_N05CF01	C03CA01_J01DH02	oxycodone	zopiclone	furosemide	meropenem	0.148193	4.24418e-06
J01DC02_C10AA01	C03CA01_J01DH02	cefuroxime	simvastatin	furosemide	meropenem	-0.160032	6.65868e-07
A06AB02_A02BC02	C03CA01_J01DH02	bisacodyl	pantoprazole	furosemide	meropenem	-0.0105028	0.745823
B01AB10_C03CA01	C03CA01_J01DH02	tinzaparin	furosemide	furosemide	meropenem	0.0188439	0.560821
C01AA05_C03CA01	C03CA01_J01DH02	digoxin	furosemide	furosemide	meropenem	0.0281179	0.385415
N02AA05_C03CA01	C03CA01_J01DH02	oxycodone	furosemide	furosemide	meropenem	0.0861953	0.00769487
A12BA01_A06AD11	C03CA01_J01DH02	potassium chloride	lactulose	furosemide	meropenem	-0.0901045	0.00532758
C07AB02_B01AC04	C03CA01_J01DH02	metoprolol	clopidogrel	furosemide	meropenem	0.0318571	0.32539
J01MA02_C03CA01	C03CA01_J01DH02	ciprofloxacin	furosemide	furosemide	meropenem	-0.214345	2.18346e-11
H02AB06_N02AA01	C03CA01_J01DH02	prednisolone	morphine	furosemide	meropenem	0.227957	1.00791e-12
A02AA04_B01AB10	C03CA01_J01DH02	magnesium hydroxide	tinzaparin	furosemide	meropenem	-0.175828	4.5211e-08
N02AA01_M03BB03	C03CA01_J01DH02	morphine	chlorzoxazone	furosemide	meropenem	0.172621	7.96724e-08
J01MA02_A02BC02	C03CA01_J01DH02	ciprofloxacin	pantoprazole	furosemide	meropenem	-0.0967054	0.00277524
C07AB02_N05CF01	C03CA01_J01DH02	metoprolol	zopiclone	furosemide	meropenem	-0.0314632	0.33141
A12BA01_J01MA02	C03CA01_J01DH02	potassium chloride	ciprofloxacin	furosemide	meropenem	0.124161	0.000119655
C03CA01_C03DA01	C03CA01_J01DH02	furosemide	spironolactone	furosemide	meropenem	-0.0218174	0.500679
A02BC02_B01AB05	C03CA01_J01DH02	pantoprazole	enoxaparin	furosemide	meropenem	-0.0897894	0.00549063
C01AA05_A12BA01	C03CA01_J01DH02	digoxin	potassium chloride	furosemide	meropenem	0.133966	3.27738e-05
J01DC02_C07AB02	C03CA01_J01DH02	cefuroxime	metoprolol	furosemide	meropenem	-0.12185	0.000160202
B01AC04_C07AB02	C03CA01_J01DH02	clopidogrel	metoprolol	furosemide	meropenem	-0.211317	4.21213e-11
N02AA05_A03FA01	C03CA01_J01DH02	oxycodone	metoclopramide	furosemide	meropenem	0.264752	8.80903e-17
J01DC02_B01AB05	C03CA01_J01DH02	cefuroxime	enoxaparin	furosemide	meropenem	-0.0843542	0.00910624
B01AB10_A12BA01	C03CA01_J01DH02	tinzaparin	potassium chloride	furosemide	meropenem	0.196524	9.06408e-10
J01MA02_A12BA01	C03CA01_J01DH02	ciprofloxacin	potassium chloride	furosemide	meropenem	-0.143542	8.46137e-06
B01AC06_B01AX05	C03CA01_J01DH02	acetylsalicylic acid	fondaparinux	furosemide	meropenem	-0.0347229	0.283737
A02BC02_J01MA02	C03CA01_J01DH02	pantoprazole	ciprofloxacin	furosemide	meropenem	-0.17888	2.61171e-08
N03AX12_C03CA01	C03CA01_J01DH02	gabapentin	furosemide	furosemide	meropenem	-0.206139	1.26625e-10
A12BA01_J01XD01	C03CA01_J01DH02	potassium chloride	metronidazole	furosemide	meropenem	0.281078	8.45055e-19
J01DC02_B02AA02	C03CA01_J01DH02	cefuroxime	tranexamic acid	furosemide	meropenem	0.0127414	0.694136
C07AB02_C01AA05	C03CA01_J01DH02	metoprolol	digoxin	furosemide	meropenem	0.148297	4.17817e-06
A12BA01_B01AB05	C03CA01_J01DH02	potassium chloride	enoxaparin	furosemide	meropenem	0.161321	5.39643e-07
C03CA01_J01DH02	C03CA01_J01DH02	furosemide	meropenem	furosemide	meropenem	1	0
N03AX12_A06AB02	C03CA01_J01DH02	gabapentin	bisacodyl	furosemide	meropenem	-0.024383	0.451669
C08CA01_A02BC02	C03CA01_J01DH02	amlodipine	pantoprazole	furosemide	meropenem	0.122898	0.000140433
A06AD11_N02AA01	C03CA01_J01DH02	lactulose	morphine	furosemide	meropenem	0.115616	0.00034329
C07AB02_B01AX05	C03CA01_J01DH02	metoprolol	fondaparinux	furosemide	meropenem	-0.150389	3.04214e-06
A06AD11_A02BC02	C03CA01_J01DH02	lactulose	pantoprazole	furosemide	meropenem	0.0770169	0.0172901
J01MA02_J01DH02	C03CA01_J01DH02	ciprofloxacin	meropenem	furosemide	meropenem	-0.177488	3.3588e-08
A11DA01_A02BC02	C03CA01_J01DH02	thiamine (vit B1)	pantoprazole	furosemide	meropenem	0.132571	3.96271e-05
C08CA01_C03CA01	C03CA01_J01DH02	amlodipine	furosemide	furosemide	meropenem	0.0190851	0.555815
J01DC02_C08CA01	C03CA01_J01DH02	cefuroxime	amlodipine	furosemide	meropenem	-0.0350677	0.27898
A02BC02_A11DA01	C03CA01_J01DH02	pantoprazole	thiamine (vit B1)	furosemide	meropenem	-0.00115905	0.971465
A12BA01_A11DA01	C03CA01_J01DH02	potassium chloride	thiamine (vit B1)	furosemide	meropenem	-0.121431	0.000168828
A02BC02_J02AC01	C03CA01_J01DH02	pantoprazole	fluconazole	furosemide	meropenem	-0.0350888	0.278691
B01AC04_C03CA01	C03CA01_J01DH02	clopidogrel	furosemide	furosemide	meropenem	-0.198271	6.38544e-10
J01DH02_C03CA01	C03CA01_J01DH02	meropenem	furosemide	furosemide	meropenem	-0.0159799	0.621863
J01CF01_A02BC02	C03CA01_J01DH02	dicloxacillin	pantoprazole	furosemide	meropenem	-0.146862	5.18252e-06
A12BA01_C03DA01	C03CA01_J01DH02	potassium chloride	spironolactone	furosemide	meropenem	0.139877	1.43582e-05
C03DA01_C03CA01	C03CA01_J01DH02	spironolactone	furosemide	furosemide	meropenem	0.136669	2.25672e-05
A12BA01_J02AC01	C03CA01_J01DH02	potassium chloride	fluconazole	furosemide	meropenem	0.213277	2.75628e-11
J02AC01_A02BC02	C03CA01_J01DH02	fluconazole	pantoprazole	furosemide	meropenem	-0.0207333	0.522203
A06AD11_C03CA01	C03CA01_J01DH02	lactulose	furosemide	furosemide	meropenem	-0.0673951	0.0373101
N03AX12_B01AC06	C03CA01_J01DH02	gabapentin	acetylsalicylic acid	furosemide	meropenem	0.0449454	0.165188
J01DH02_J01MA02	C03CA01_J01DH02	meropenem	ciprofloxacin	furosemide	meropenem	-0.0874159	0.00687047
C03CA01_C01BD01	C03CA01_J01DH02	furosemide	amiodarone	furosemide	meropenem	0.0743479	0.0215761
B01AC04_A02BC02	C03CA01_J01DH02	clopidogrel	pantoprazole	furosemide	meropenem	-0.224449	2.27007e-12
A12BA01_J01DH02	C03CA01_J01DH02	potassium chloride	meropenem	furosemide	meropenem	0.358243	2.69707e-30
B01AC06_B01AC24	C03CA01_J01DH02	acetylsalicylic acid	ticagrelor	furosemide	meropenem	-0.0200364	0.536288
N02AB03_N02AA01	C03CA01_J01DH02	fentanyl	morphine	furosemide	meropenem	0.101905	0.00161462
A12BA01_N05AD01	C03CA01_J01DH02	potassium chloride	haloperidol	furosemide	meropenem	-0.0998748	0.00200071
A06AD11_A06AB08	C03CA01_J01DH02	lactulose	sodium picosulfate	furosemide	meropenem	-0.017131	0.596981
J01DH02_A02BC02	C03CA01_J01DH02	meropenem	pantoprazole	furosemide	meropenem	-0.0630081	0.0515912
C01BD01_C03CA01	C03CA01_J01DH02	amiodarone	furosemide	furosemide	meropenem	0.183652	1.08637e-08
C07AB02_C10AA05	C03CA01_J01DH02	metoprolol	atorvastatin	furosemide	meropenem	-0.0992751	0.00213001
N03AX12_B01AB05	C03CA01_J01DH02	gabapentin	enoxaparin	furosemide	meropenem	0.156499	1.17423e-06
A06AD11_A12BA01	C03CA01_J01DH02	lactulose	potassium chloride	furosemide	meropenem	0.0588986	0.0688589
C09AA02_C10AA01	C03CA01_J01DH02	enalapril	simvastatin	furosemide	meropenem	0.260038	3.1789e-16
A11DA01_N05BA02	C03CA01_J01DH02	thiamine (vit B1)	chlordiazepoxide	furosemide	meropenem	-0.111794	0.000537936
C09AA02_C03CA01	C03CA01_J01DH02	enalapril	furosemide	furosemide	meropenem	0.166436	2.30666e-07
J01DC02_B01AF01	C03CA01_J01DH02	cefuroxime	rivaroxaban	furosemide	meropenem	-0.0641896	0.0473558
B01AC04_B01AX05	C03CA01_J01DH02	clopidogrel	fondaparinux	furosemide	meropenem	-0.238464	8.1657e-14
J01CF01_N02AA05	C03CA01_J01DH02	dicloxacillin	oxycodone	furosemide	meropenem	-0.0865929	0.00741712
J02AC01_N02AA01	C03CA01_J01DH02	fluconazole	morphine	furosemide	meropenem	0.0383482	0.236429
J01DC02_J01GB03	C03CA01_J01DH02	cefuroxime	gentamicin	furosemide	meropenem	0.14752	4.69648e-06
A11DA01_C03CA01	C03CA01_J01DH02	thiamine (vit B1)	furosemide	furosemide	meropenem	0.000285693	0.992965
C07AB02_C09AA02	C03CA01_J01DH02	metoprolol	enalapril	furosemide	meropenem	0.124703	0.000111662
J02AC01_C03CA01	C03CA01_J01DH02	fluconazole	furosemide	furosemide	meropenem	0.244287	1.92376e-14
C07AB02_B01AA03	C03CA01_J01DH02	metoprolol	warfarin	furosemide	meropenem	0.0734077	0.0232918
J01DH02_N02AA01	C03CA01_J01DH02	meropenem	morphine	furosemide	meropenem	-0.079194	0.014366
C07AB02_B01AB05	C03CA01_J01DH02	metoprolol	enoxaparin	furosemide	meropenem	-0.270265	1.89979e-17
C07AB02_B01AC24	C03CA01_J01DH02	metoprolol	ticagrelor	furosemide	meropenem	-0.205803	1.3586e-10
B01AA03_C03CA01	C03CA01_J01DH02	warfarin	furosemide	furosemide	meropenem	0.149572	3.44513e-06
A02BC02_N05AD01	C03CA01_J01DH02	pantoprazole	haloperidol	furosemide	meropenem	-0.0302718	0.350055
J01MA02_J01XD01	C03CA01_J01DH02	ciprofloxacin	metronidazole	furosemide	meropenem	-0.0676164	0.0366888
N02AB03_A02BC02	C03CA01_J01DH02	fentanyl	pantoprazole	furosemide	meropenem	0.0669818	0.0384939
C09AA02_A02BC02	C03CA01_J01DH02	enalapril	pantoprazole	furosemide	meropenem	0.208982	6.94385e-11
C09AA02_A12BA01	C03CA01_J01DH02	enalapril	potassium chloride	furosemide	meropenem	0.28536	2.37038e-19
C01AA05_B01AB10	C03CA01_J01DH02	digoxin	tinzaparin	furosemide	meropenem	0.0704285	0.0295321
J01MA02_B01AC06	C03CA01_J01DH02	ciprofloxacin	acetylsalicylic acid	furosemide	meropenem	-0.167917	1.79451e-07
A12BA01_C01BD01	C03CA01_J01DH02	potassium chloride	amiodarone	furosemide	meropenem	0.178833	2.63413e-08
J01DC02_C09AA02	C03CA01_J01DH02	cefuroxime	enalapril	furosemide	meropenem	-0.251211	3.2814e-15
J01CF01_J01CE01	C03CA01_J01DH02	dicloxacillin	benzylpenicillin	furosemide	meropenem	-0.277563	2.36075e-18
C09AA02_C07AB02	C03CA01_J01DH02	enalapril	metoprolol	furosemide	meropenem	0.223356	2.91565e-12
C01BD01_A02BC02	C03CA01_J01DH02	amiodarone	pantoprazole	furosemide	meropenem	-0.00549268	0.865388
J01DC02_A11DA01	C03CA01_J01DH02	cefuroxime	thiamine (vit B1)	furosemide	meropenem	-0.0974891	0.00256171
J01CE01_C03CA01	C03CA01_J01DH02	benzylpenicillin	furosemide	furosemide	meropenem	0.0355132	0.272915
A12BA01_A12CC30	C03CA01_J01DH02	potassium chloride	magnesium (different salts in combination)	furosemide	meropenem	0.0393998	0.223813
A12BA01_J01CR05	C03CA01_J01DH02	potassium chloride	piperacillin and enzyme inhibitor	furosemide	meropenem	-0.0905686	0.0050954
J01MA02_C07AB02	C03CA01_J01DH02	ciprofloxacin	metoprolol	furosemide	meropenem	-0.215098	1.85177e-11
J01MA02_C10AA01	C03CA01_J01DH02	ciprofloxacin	simvastatin	furosemide	meropenem	-0.201692	3.18536e-10
N03AX12_C07AB02	C03CA01_J01DH02	gabapentin	metoprolol	furosemide	meropenem	-0.192266	2.10085e-09
C07AB02_C09AA05	C03CA01_J01DH02	metoprolol	ramipril	furosemide	meropenem	0.0873583	0.00690751
J01XA01_C03CA01	C03CA01_J01DH02	vancomycin	furosemide	furosemide	meropenem	0.211463	4.08163e-11
A12BA01_J01XA01	C03CA01_J01DH02	potassium chloride	vancomycin	furosemide	meropenem	0.250211	4.25048e-15
C03CA01_R03AL01	C03CA01_J01DH02	furosemide	fenoterol and ipratropium bromide	furosemide	meropenem	0.0442212	0.172112
C01BD01_B01AC06	C03CA01_J01DH02	amiodarone	acetylsalicylic acid	furosemide	meropenem	0.240791	4.60425e-14
J01DC02_C09CA01	C03CA01_J01DH02	cefuroxime	losartan	furosemide	meropenem	-0.0489974	0.130255
H02AB06_J02AC01	C03CA01_J01DH02	prednisolone	fluconazole	furosemide	meropenem	-0.041667	0.198265
J01XA01_A02BC02	C03CA01_J01DH02	vancomycin	pantoprazole	furosemide	meropenem	0.194496	1.35593e-09
J01CF01_C03CA01	C03CA01_J01DH02	dicloxacillin	furosemide	furosemide	meropenem	0.0113161	0.726897
C09AA05_C03CA01	C03CA01_J01DH02	ramipril	furosemide	furosemide	meropenem	0.117816	0.000263436
J01XD01_J01GB03	C03CA01_J01DH02	metronidazole	gentamicin	furosemide	meropenem	-0.153486	1.88629e-06
J01DC02_A10BA02	C03CA01_J01DH02	cefuroxime	metformin	furosemide	meropenem	-0.0713123	0.0275462
J01CE01_J01CF01	C03CA01_J01DH02	benzylpenicillin	dicloxacillin	furosemide	meropenem	-0.0280166	0.387129
A11DA01_A06AD11	C03CA01_J01DH02	thiamine (vit B1)	lactulose	furosemide	meropenem	0.0177488	0.583817
A12BA01_N02AB03	C03CA01_J01DH02	potassium chloride	fentanyl	furosemide	meropenem	-0.0595269	0.0659465
J01DC02_N06AB04	C03CA01_J01DH02	cefuroxime	citalopram	furosemide	meropenem	-0.0541617	0.0943671
C07AB02_C01BD01	C03CA01_J01DH02	metoprolol	amiodarone	furosemide	meropenem	-0.0142576	0.659901
A11DA01_B01AB10	C03CA01_J01DH02	thiamine (vit B1)	tinzaparin	furosemide	meropenem	-0.0856963	0.00805663
C07AG02_C03CA01	C03CA01_J01DH02	carvedilol	furosemide	furosemide	meropenem	0.102248	0.00155656
J01DC02_M03BB03	C03CA01_J01DH02	cefuroxime	chlorzoxazone	furosemide	meropenem	-0.0649231	0.0448764
J01MA02_B01AB05	C03CA01_J01DH02	ciprofloxacin	enoxaparin	furosemide	meropenem	-0.214256	2.22657e-11
C01AA05_H02AB06	C03CA01_J01DH02	digoxin	prednisolone	furosemide	meropenem	0.219636	6.76571e-12
J01CE01_B01AC06	C03CA01_J01DH02	benzylpenicillin	acetylsalicylic acid	furosemide	meropenem	0.048792	0.131876
A12BA01_A10AB01	C03CA01_J01DH02	potassium chloride	insulin (human)	furosemide	meropenem	0.0637864	0.0487671
J01DH02_B01AB05	C03CA01_J01DH02	meropenem	enoxaparin	furosemide	meropenem	0.0968721	0.00272852
J01DH02_B01AC06	C03CA01_J01DH02	meropenem	acetylsalicylic acid	furosemide	meropenem	-0.00743538	0.818497
H02AB04_A02BC02	C03CA01_J01DH02	methylprednisolone	pantoprazole	furosemide	meropenem	-0.224369	2.31236e-12
N03AX12_A06AD11	C03CA01_J01DH02	gabapentin	lactulose	furosemide	meropenem	-0.101422	0.00169971
J01CE01_C10AA01	C03CA01_J01DH02	benzylpenicillin	simvastatin	furosemide	meropenem	0.0063892	0.843679
J01CR05_C03CA01	C03CA01_J01DH02	piperacillin and enzyme inhibitor	furosemide	furosemide	meropenem	-0.170623	1.1279e-07
J01CR05_A02BC02	C03CA01_J01DH02	piperacillin and enzyme inhibitor	pantoprazole	furosemide	meropenem	-0.0347974	0.282705
J01MA02_A11DA01	C03CA01_J01DH02	ciprofloxacin	thiamine (vit B1)	furosemide	meropenem	-0.193887	1.52903e-09
N03AX12_A06AB08	C03CA01_J01DH02	gabapentin	sodium picosulfate	furosemide	meropenem	-0.155915	1.28809e-06
A12BA01_R03AL01	C03CA01_J01DH02	potassium chloride	fenoterol and ipratropium bromide	furosemide	meropenem	-0.0197074	0.543001
A12BA01_N07BA01	C03CA01_J01DH02	potassium chloride	nicotine	furosemide	meropenem	-0.186609	6.23401e-09
A11DA01_J01XD01	C03CA01_J01DH02	thiamine (vit B1)	metronidazole	furosemide	meropenem	0.260447	2.84686e-16
B01AC04_B01AB05	C03CA01_J01DH02	clopidogrel	enoxaparin	furosemide	meropenem	-0.0827182	0.0105493
J01DC02_R03BB04	C03CA01_J01DH02	cefuroxime	tiotropium bromide	furosemide	meropenem	0.100256	0.00192232
J01CF01_J01CE02	C03CA01_J01DH02	dicloxacillin	phenoxymethylpenicillin	furosemide	meropenem	-0.0973811	0.00259023
C07AG02_A12BA01	C03CA01_J01DH02	carvedilol	potassium chloride	furosemide	meropenem	0.0365317	0.259388
N02AB03_N02AA05	C03CA01_J01DH02	fentanyl	oxycodone	furosemide	meropenem	-0.0300669	0.353329
J01CE01_C07AB02	C03CA01_J01DH02	benzylpenicillin	metoprolol	furosemide	meropenem	0.0520019	0.108274
J01DC02_N01BB01	C03CA01_J01DH02	cefuroxime	bupivacaine	furosemide	meropenem	-0.0859059	0.00790291
A11DA01_N05AD01	C03CA01_J01DH02	thiamine (vit B1)	haloperidol	furosemide	meropenem	-0.00676228	0.834679
C03CA01_C03BA08	C03CA01_J01DH02	furosemide	metolazone	furosemide	meropenem	0.0630095	0.0515863
C01AA05_J01XD01	C03CA01_J01DH02	digoxin	metronidazole	furosemide	meropenem	0.0368518	0.255234
A11DA01_N05BA01	C03CA01_J01DH02	thiamine (vit B1)	diazepam	furosemide	meropenem	-0.0116921	0.718204
A12BA01_N05BA02	C03CA01_J01DH02	potassium chloride	chlordiazepoxide	furosemide	meropenem	0.0610913	0.0591337
C07AB02_B01AE07	C03CA01_J01DH02	metoprolol	dabigatran etexilate	furosemide	meropenem	-0.0437056	0.177172
J01CA01_J01GB03	C03CA01_J01DH02	ampicillin	gentamicin	furosemide	meropenem	0.0865356	0.00745659
A11DA01_A12CC30	C03CA01_J01DH02	thiamine (vit B1)	magnesium (different salts in combination)	furosemide	meropenem	-0.0916695	0.00458069
N03AX12_N02AB03	C03CA01_J01DH02	gabapentin	fentanyl	furosemide	meropenem	0.19174	2.32808e-09
J01CF01_N03AX12	C03CA01_J01DH02	dicloxacillin	gabapentin	furosemide	meropenem	0.176081	4.32193e-08
A12BA01_C03CA01	N03AX12_A06AB02	potassium chloride	furosemide	gabapentin	bisacodyl	0.00358289	0.911951
N02AA01_A06AB02	N03AX12_A06AB02	morphine	bisacodyl	gabapentin	bisacodyl	-0.0504833	0.118987
A12BA01_A02BC02	N03AX12_A06AB02	potassium chloride	pantoprazole	gabapentin	bisacodyl	-0.133735	3.38264e-05
A02BC02_C03CA01	N03AX12_A06AB02	pantoprazole	furosemide	gabapentin	bisacodyl	0.0120287	0.710452
N02AX02_N02AA01	N03AX12_A06AB02	tramadol	morphine	gabapentin	bisacodyl	0.0363667	0.261547
C07AB02_B01AC06	N03AX12_A06AB02	metoprolol	acetylsalicylic acid	gabapentin	bisacodyl	-0.212739	3.09786e-11
J01DC02_A02BC02	N03AX12_A06AB02	cefuroxime	pantoprazole	gabapentin	bisacodyl	-0.123103	0.000136855
B01AC06_C10AA01	N03AX12_A06AB02	acetylsalicylic acid	simvastatin	gabapentin	bisacodyl	-0.0392032	0.226134
N02AA05_A06AB02	N03AX12_A06AB02	oxycodone	bisacodyl	gabapentin	bisacodyl	-0.056305	0.0820172
N02AX02_A02BC02	N03AX12_A06AB02	tramadol	pantoprazole	gabapentin	bisacodyl	-0.0442947	0.171399
J01DC02_C03CA01	N03AX12_A06AB02	cefuroxime	furosemide	gabapentin	bisacodyl	-0.0177601	0.583579
B01AC06_C07AB02	N03AX12_A06AB02	acetylsalicylic acid	metoprolol	gabapentin	bisacodyl	-0.0332312	0.304946
N02AA05_A02BC02	N03AX12_A06AB02	oxycodone	pantoprazole	gabapentin	bisacodyl	-0.117337	0.000279178
B01AC06_B01AC04	N03AX12_A06AB02	acetylsalicylic acid	clopidogrel	gabapentin	bisacodyl	-0.0240253	0.458336
A02AA04_N02AA01	N03AX12_A06AB02	magnesium hydroxide	morphine	gabapentin	bisacodyl	0.0031739	0.921968
C07AB02_C03CA01	N03AX12_A06AB02	metoprolol	furosemide	gabapentin	bisacodyl	-0.0110798	0.73238
N03AX12_N02AA01	N03AX12_A06AB02	gabapentin	morphine	gabapentin	bisacodyl	0.418887	7.26707e-42
B01AC06_C03CA01	N03AX12_A06AB02	acetylsalicylic acid	furosemide	gabapentin	bisacodyl	0.0705031	0.0293598
C07AB02_C10AA01	N03AX12_A06AB02	metoprolol	simvastatin	gabapentin	bisacodyl	-0.104205	0.00126046
N02AA01_A06AD11	N03AX12_A06AB02	morphine	lactulose	gabapentin	bisacodyl	-0.0455655	0.159427
J01DC02_A06AB02	N03AX12_A06AB02	cefuroxime	bisacodyl	gabapentin	bisacodyl	-0.0828116	0.0104618
B01AC04_B01AC06	N03AX12_A06AB02	clopidogrel	acetylsalicylic acid	gabapentin	bisacodyl	0.125698	9.82682e-05
C07AB02_A12BA01	N03AX12_A06AB02	metoprolol	potassium chloride	gabapentin	bisacodyl	0.0128001	0.692798
A02BC02_A03FA01	N03AX12_A06AB02	pantoprazole	metoclopramide	gabapentin	bisacodyl	0.166388	2.32524e-07
C07AB02_A02BC02	N03AX12_A06AB02	metoprolol	pantoprazole	gabapentin	bisacodyl	0.08723	0.00699072
H02AB06_A02BC02	N03AX12_A06AB02	prednisolone	pantoprazole	gabapentin	bisacodyl	0.0268158	0.40781
N02AA05_B01AB10	N03AX12_A06AB02	oxycodone	tinzaparin	gabapentin	bisacodyl	-0.050471	0.119077
J01XD01_N02AA01	N03AX12_A06AB02	metronidazole	morphine	gabapentin	bisacodyl	-0.173727	6.5605e-08
A12BA01_B01AB10	N03AX12_A06AB02	potassium chloride	tinzaparin	gabapentin	bisacodyl	-0.0453947	0.160999
J01DC02_J01XD01	N03AX12_A06AB02	cefuroxime	metronidazole	gabapentin	bisacodyl	-0.124045	0.000121438
A06AB02_N02AA01	N03AX12_A06AB02	bisacodyl	morphine	gabapentin	bisacodyl	0.113358	0.000448379
J01DC02_B01AC06	N03AX12_A06AB02	cefuroxime	acetylsalicylic acid	gabapentin	bisacodyl	0.0130577	0.68694
N02AX02_A02AA04	N03AX12_A06AB02	tramadol	magnesium hydroxide	gabapentin	bisacodyl	0.00799534	0.805093
N03AX12_A02BC02	N03AX12_A06AB02	gabapentin	pantoprazole	gabapentin	bisacodyl	0.555448	2.093e-78
B01AC04_C10AA01	N03AX12_A06AB02	clopidogrel	simvastatin	gabapentin	bisacodyl	0.135081	2.81232e-05
N02AA01_A06AB08	N03AX12_A06AB02	morphine	sodium picosulfate	gabapentin	bisacodyl	0.0189004	0.559646
A12BA01_A03FA01	N03AX12_A06AB02	potassium chloride	metoclopramide	gabapentin	bisacodyl	-0.0746868	0.0209851
N02AX02_C03CA01	N03AX12_A06AB02	tramadol	furosemide	gabapentin	bisacodyl	-0.0213045	0.510805
C03CA01_B01AB05	N03AX12_A06AB02	furosemide	enoxaparin	gabapentin	bisacodyl	-0.0809571	0.0123265
B01AB10_A02BC02	N03AX12_A06AB02	tinzaparin	pantoprazole	gabapentin	bisacodyl	-0.0669064	0.0387132
N02AA05_N05CF01	N03AX12_A06AB02	oxycodone	zopiclone	gabapentin	bisacodyl	-0.262643	1.56892e-16
J01DC02_C10AA01	N03AX12_A06AB02	cefuroxime	simvastatin	gabapentin	bisacodyl	0.0523446	0.105965
A06AB02_A02BC02	N03AX12_A06AB02	bisacodyl	pantoprazole	gabapentin	bisacodyl	-0.00889844	0.783597
B01AB10_C03CA01	N03AX12_A06AB02	tinzaparin	furosemide	gabapentin	bisacodyl	-0.0436348	0.177875
C01AA05_C03CA01	N03AX12_A06AB02	digoxin	furosemide	gabapentin	bisacodyl	0.140661	1.28359e-05
N02AA05_C03CA01	N03AX12_A06AB02	oxycodone	furosemide	gabapentin	bisacodyl	0.0477981	0.139939
A12BA01_A06AD11	N03AX12_A06AB02	potassium chloride	lactulose	gabapentin	bisacodyl	-0.0103727	0.748865
C07AB02_B01AC04	N03AX12_A06AB02	metoprolol	clopidogrel	gabapentin	bisacodyl	0.00407521	0.899912
J01MA02_C03CA01	N03AX12_A06AB02	ciprofloxacin	furosemide	gabapentin	bisacodyl	0.0401428	0.215193
H02AB06_N02AA01	N03AX12_A06AB02	prednisolone	morphine	gabapentin	bisacodyl	-0.0614787	0.0575394
A02AA04_B01AB10	N03AX12_A06AB02	magnesium hydroxide	tinzaparin	gabapentin	bisacodyl	0.130902	4.96133e-05
N02AA01_M03BB03	N03AX12_A06AB02	morphine	chlorzoxazone	gabapentin	bisacodyl	-0.00377766	0.907186
J01MA02_A02BC02	N03AX12_A06AB02	ciprofloxacin	pantoprazole	gabapentin	bisacodyl	-0.00188041	0.953721
C07AB02_N05CF01	N03AX12_A06AB02	metoprolol	zopiclone	gabapentin	bisacodyl	0.00812365	0.80203
A12BA01_J01MA02	N03AX12_A06AB02	potassium chloride	ciprofloxacin	gabapentin	bisacodyl	-0.192401	2.04617e-09
C03CA01_C03DA01	N03AX12_A06AB02	furosemide	spironolactone	gabapentin	bisacodyl	0.0740203	0.022161
A02BC02_B01AB05	N03AX12_A06AB02	pantoprazole	enoxaparin	gabapentin	bisacodyl	-0.0186651	0.564545
C01AA05_A12BA01	N03AX12_A06AB02	digoxin	potassium chloride	gabapentin	bisacodyl	0.0194183	0.548937
J01DC02_C07AB02	N03AX12_A06AB02	cefuroxime	metoprolol	gabapentin	bisacodyl	0.0795029	0.0139885
B01AC04_C07AB02	N03AX12_A06AB02	clopidogrel	metoprolol	gabapentin	bisacodyl	0.106313	0.00100036
N02AA05_A03FA01	N03AX12_A06AB02	oxycodone	metoclopramide	gabapentin	bisacodyl	-0.218756	8.24009e-12
J01DC02_B01AB05	N03AX12_A06AB02	cefuroxime	enoxaparin	gabapentin	bisacodyl	0.0306382	0.344252
B01AB10_A12BA01	N03AX12_A06AB02	tinzaparin	potassium chloride	gabapentin	bisacodyl	-0.0271152	0.402593
J01MA02_A12BA01	N03AX12_A06AB02	ciprofloxacin	potassium chloride	gabapentin	bisacodyl	0.0337083	0.298052
B01AC06_B01AX05	N03AX12_A06AB02	acetylsalicylic acid	fondaparinux	gabapentin	bisacodyl	0.000220687	0.994566
A02BC02_J01MA02	N03AX12_A06AB02	pantoprazole	ciprofloxacin	gabapentin	bisacodyl	0.0222247	0.492714
N03AX12_C03CA01	N03AX12_A06AB02	gabapentin	furosemide	gabapentin	bisacodyl	0.381085	2.26914e-34
A12BA01_J01XD01	N03AX12_A06AB02	potassium chloride	metronidazole	gabapentin	bisacodyl	-0.0681649	0.0351874
J01DC02_B02AA02	N03AX12_A06AB02	cefuroxime	tranexamic acid	gabapentin	bisacodyl	-0.154521	1.60457e-06
C07AB02_C01AA05	N03AX12_A06AB02	metoprolol	digoxin	gabapentin	bisacodyl	-0.00282944	0.930414
A12BA01_B01AB05	N03AX12_A06AB02	potassium chloride	enoxaparin	gabapentin	bisacodyl	0.0368207	0.255635
C03CA01_J01DH02	N03AX12_A06AB02	furosemide	meropenem	gabapentin	bisacodyl	-0.024383	0.451669
N03AX12_A06AB02	N03AX12_A06AB02	gabapentin	bisacodyl	gabapentin	bisacodyl	1	0
C08CA01_A02BC02	N03AX12_A06AB02	amlodipine	pantoprazole	gabapentin	bisacodyl	-0.111929	0.000529602
A06AD11_N02AA01	N03AX12_A06AB02	lactulose	morphine	gabapentin	bisacodyl	-0.205166	1.5521e-10
C07AB02_B01AX05	N03AX12_A06AB02	metoprolol	fondaparinux	gabapentin	bisacodyl	0.0514727	0.111917
A06AD11_A02BC02	N03AX12_A06AB02	lactulose	pantoprazole	gabapentin	bisacodyl	-0.028774	0.374421
J01MA02_J01DH02	N03AX12_A06AB02	ciprofloxacin	meropenem	gabapentin	bisacodyl	-0.0479102	0.139011
A11DA01_A02BC02	N03AX12_A06AB02	thiamine (vit B1)	pantoprazole	gabapentin	bisacodyl	0.0478629	0.139402
C08CA01_C03CA01	N03AX12_A06AB02	amlodipine	furosemide	gabapentin	bisacodyl	-0.104884	0.00117065
J01DC02_C08CA01	N03AX12_A06AB02	cefuroxime	amlodipine	gabapentin	bisacodyl	-0.107229	0.000903561
A02BC02_A11DA01	N03AX12_A06AB02	pantoprazole	thiamine (vit B1)	gabapentin	bisacodyl	0.165415	2.73866e-07
A12BA01_A11DA01	N03AX12_A06AB02	potassium chloride	thiamine (vit B1)	gabapentin	bisacodyl	0.00970936	0.764434
A02BC02_J02AC01	N03AX12_A06AB02	pantoprazole	fluconazole	gabapentin	bisacodyl	0.0128734	0.69113
B01AC04_C03CA01	N03AX12_A06AB02	clopidogrel	furosemide	gabapentin	bisacodyl	0.063005	0.0516028
J01DH02_C03CA01	N03AX12_A06AB02	meropenem	furosemide	gabapentin	bisacodyl	0.111389	0.000563739
J01CF01_A02BC02	N03AX12_A06AB02	dicloxacillin	pantoprazole	gabapentin	bisacodyl	-0.0826562	0.0106078
A12BA01_C03DA01	N03AX12_A06AB02	potassium chloride	spironolactone	gabapentin	bisacodyl	0.0599079	0.0642304
C03DA01_C03CA01	N03AX12_A06AB02	spironolactone	furosemide	gabapentin	bisacodyl	-0.0336861	0.29837
A12BA01_J02AC01	N03AX12_A06AB02	potassium chloride	fluconazole	gabapentin	bisacodyl	-0.12528	0.000103701
J02AC01_A02BC02	N03AX12_A06AB02	fluconazole	pantoprazole	gabapentin	bisacodyl	-0.0151474	0.640132
A06AD11_C03CA01	N03AX12_A06AB02	lactulose	furosemide	gabapentin	bisacodyl	0.0127419	0.694125
N03AX12_B01AC06	N03AX12_A06AB02	gabapentin	acetylsalicylic acid	gabapentin	bisacodyl	0.229712	6.68152e-13
J01DH02_J01MA02	N03AX12_A06AB02	meropenem	ciprofloxacin	gabapentin	bisacodyl	0.148606	3.98806e-06
C03CA01_C01BD01	N03AX12_A06AB02	furosemide	amiodarone	gabapentin	bisacodyl	-0.0904959	0.00513113
B01AC04_A02BC02	N03AX12_A06AB02	clopidogrel	pantoprazole	gabapentin	bisacodyl	-0.0161261	0.618677
A12BA01_J01DH02	N03AX12_A06AB02	potassium chloride	meropenem	gabapentin	bisacodyl	-0.032503	0.315672
B01AC06_B01AC24	N03AX12_A06AB02	acetylsalicylic acid	ticagrelor	gabapentin	bisacodyl	-0.0914985	0.00465742
N02AB03_N02AA01	N03AX12_A06AB02	fentanyl	morphine	gabapentin	bisacodyl	-0.130198	5.45005e-05
A12BA01_N05AD01	N03AX12_A06AB02	potassium chloride	haloperidol	gabapentin	bisacodyl	0.0864786	0.00749602
A06AD11_A06AB08	N03AX12_A06AB02	lactulose	sodium picosulfate	gabapentin	bisacodyl	-0.06579	0.0420875
J01DH02_A02BC02	N03AX12_A06AB02	meropenem	pantoprazole	gabapentin	bisacodyl	0.119684	0.000209665
C01BD01_C03CA01	N03AX12_A06AB02	amiodarone	furosemide	gabapentin	bisacodyl	-0.0325939	0.31432
C07AB02_C10AA05	N03AX12_A06AB02	metoprolol	atorvastatin	gabapentin	bisacodyl	0.0150361	0.642591
N03AX12_B01AB05	N03AX12_A06AB02	gabapentin	enoxaparin	gabapentin	bisacodyl	0.163571	3.72497e-07
A06AD11_A12BA01	N03AX12_A06AB02	lactulose	potassium chloride	gabapentin	bisacodyl	-0.0368056	0.25583
C09AA02_C10AA01	N03AX12_A06AB02	enalapril	simvastatin	gabapentin	bisacodyl	0.138668	1.70444e-05
A11DA01_N05BA02	N03AX12_A06AB02	thiamine (vit B1)	chlordiazepoxide	gabapentin	bisacodyl	-0.0895168	0.00563528
C09AA02_C03CA01	N03AX12_A06AB02	enalapril	furosemide	gabapentin	bisacodyl	0.109885	0.000669825
J01DC02_B01AF01	N03AX12_A06AB02	cefuroxime	rivaroxaban	gabapentin	bisacodyl	-0.201231	3.50075e-10
B01AC04_B01AX05	N03AX12_A06AB02	clopidogrel	fondaparinux	gabapentin	bisacodyl	0.177299	3.47489e-08
J01CF01_N02AA05	N03AX12_A06AB02	dicloxacillin	oxycodone	gabapentin	bisacodyl	0.125016	0.000107274
J02AC01_N02AA01	N03AX12_A06AB02	fluconazole	morphine	gabapentin	bisacodyl	0.0721801	0.0257093
J01DC02_J01GB03	N03AX12_A06AB02	cefuroxime	gentamicin	gabapentin	bisacodyl	-0.00502196	0.876828
A11DA01_C03CA01	N03AX12_A06AB02	thiamine (vit B1)	furosemide	gabapentin	bisacodyl	0.0806684	0.0126419
C07AB02_C09AA02	N03AX12_A06AB02	metoprolol	enalapril	gabapentin	bisacodyl	-0.127946	7.33835e-05
J02AC01_C03CA01	N03AX12_A06AB02	fluconazole	furosemide	gabapentin	bisacodyl	-0.0539928	0.0954004
C07AB02_B01AA03	N03AX12_A06AB02	metoprolol	warfarin	gabapentin	bisacodyl	0.026379	0.415492
J01DH02_N02AA01	N03AX12_A06AB02	meropenem	morphine	gabapentin	bisacodyl	0.135089	2.80922e-05
C07AB02_B01AB05	N03AX12_A06AB02	metoprolol	enoxaparin	gabapentin	bisacodyl	-0.00312644	0.923131
C07AB02_B01AC24	N03AX12_A06AB02	metoprolol	ticagrelor	gabapentin	bisacodyl	0.070742	0.028814
B01AA03_C03CA01	N03AX12_A06AB02	warfarin	furosemide	gabapentin	bisacodyl	0.0661611	0.0409395
A02BC02_N05AD01	N03AX12_A06AB02	pantoprazole	haloperidol	gabapentin	bisacodyl	0.0175155	0.588773
J01MA02_J01XD01	N03AX12_A06AB02	ciprofloxacin	metronidazole	gabapentin	bisacodyl	0.11425	0.000403731
N02AB03_A02BC02	N03AX12_A06AB02	fentanyl	pantoprazole	gabapentin	bisacodyl	-0.070142	0.0302017
C09AA02_A02BC02	N03AX12_A06AB02	enalapril	pantoprazole	gabapentin	bisacodyl	0.0752673	0.0200054
C09AA02_A12BA01	N03AX12_A06AB02	enalapril	potassium chloride	gabapentin	bisacodyl	0.0700052	0.0305261
C01AA05_B01AB10	N03AX12_A06AB02	digoxin	tinzaparin	gabapentin	bisacodyl	-0.07338	0.0233441
J01MA02_B01AC06	N03AX12_A06AB02	ciprofloxacin	acetylsalicylic acid	gabapentin	bisacodyl	-0.0540671	0.0949444
A12BA01_C01BD01	N03AX12_A06AB02	potassium chloride	amiodarone	gabapentin	bisacodyl	0.015944	0.622646
J01DC02_C09AA02	N03AX12_A06AB02	cefuroxime	enalapril	gabapentin	bisacodyl	-0.0789181	0.0147107
J01CF01_J01CE01	N03AX12_A06AB02	dicloxacillin	benzylpenicillin	gabapentin	bisacodyl	0.0861265	0.00774388
C09AA02_C07AB02	N03AX12_A06AB02	enalapril	metoprolol	gabapentin	bisacodyl	0.0499973	0.122586
C01BD01_A02BC02	N03AX12_A06AB02	amiodarone	pantoprazole	gabapentin	bisacodyl	0.0716216	0.026879
J01DC02_A11DA01	N03AX12_A06AB02	cefuroxime	thiamine (vit B1)	gabapentin	bisacodyl	-0.0907453	0.00500941
J01CE01_C03CA01	N03AX12_A06AB02	benzylpenicillin	furosemide	gabapentin	bisacodyl	0.0811757	0.0120924
A12BA01_A12CC30	N03AX12_A06AB02	potassium chloride	magnesium (different salts in combination)	gabapentin	bisacodyl	-0.0156824	0.628364
A12BA01_J01CR05	N03AX12_A06AB02	potassium chloride	piperacillin and enzyme inhibitor	gabapentin	bisacodyl	-0.108523	0.000781568
J01MA02_C07AB02	N03AX12_A06AB02	ciprofloxacin	metoprolol	gabapentin	bisacodyl	0.0417916	0.196925
J01MA02_C10AA01	N03AX12_A06AB02	ciprofloxacin	simvastatin	gabapentin	bisacodyl	0.129309	6.13302e-05
N03AX12_C07AB02	N03AX12_A06AB02	gabapentin	metoprolol	gabapentin	bisacodyl	0.179095	2.51198e-08
C07AB02_C09AA05	N03AX12_A06AB02	metoprolol	ramipril	gabapentin	bisacodyl	0.0332242	0.305048
J01XA01_C03CA01	N03AX12_A06AB02	vancomycin	furosemide	gabapentin	bisacodyl	-0.0804241	0.0129143
A12BA01_J01XA01	N03AX12_A06AB02	potassium chloride	vancomycin	gabapentin	bisacodyl	-0.075229	0.0200689
C03CA01_R03AL01	N03AX12_A06AB02	furosemide	fenoterol and ipratropium bromide	gabapentin	bisacodyl	-0.0695974	0.0315105
C01BD01_B01AC06	N03AX12_A06AB02	amiodarone	acetylsalicylic acid	gabapentin	bisacodyl	-0.037688	0.244601
J01DC02_C09CA01	N03AX12_A06AB02	cefuroxime	losartan	gabapentin	bisacodyl	0.0374892	0.247101
H02AB06_J02AC01	N03AX12_A06AB02	prednisolone	fluconazole	gabapentin	bisacodyl	0.0942829	0.00354195
J01XA01_A02BC02	N03AX12_A06AB02	vancomycin	pantoprazole	gabapentin	bisacodyl	-0.0447145	0.167373
J01CF01_C03CA01	N03AX12_A06AB02	dicloxacillin	furosemide	gabapentin	bisacodyl	-0.0196805	0.543552
C09AA05_C03CA01	N03AX12_A06AB02	ramipril	furosemide	gabapentin	bisacodyl	0.0736768	0.0227891
J01XD01_J01GB03	N03AX12_A06AB02	metronidazole	gentamicin	gabapentin	bisacodyl	-0.0702047	0.0300541
J01DC02_A10BA02	N03AX12_A06AB02	cefuroxime	metformin	gabapentin	bisacodyl	0.0101014	0.755221
J01CE01_J01CF01	N03AX12_A06AB02	benzylpenicillin	dicloxacillin	gabapentin	bisacodyl	0.102433	0.00152599
A11DA01_A06AD11	N03AX12_A06AB02	thiamine (vit B1)	lactulose	gabapentin	bisacodyl	0.0187876	0.561993
A12BA01_N02AB03	N03AX12_A06AB02	potassium chloride	fentanyl	gabapentin	bisacodyl	-0.0508058	0.116645
J01DC02_N06AB04	N03AX12_A06AB02	cefuroxime	citalopram	gabapentin	bisacodyl	-0.117041	0.000289342
C07AB02_C01BD01	N03AX12_A06AB02	metoprolol	amiodarone	gabapentin	bisacodyl	0.0526602	0.103873
A11DA01_B01AB10	N03AX12_A06AB02	thiamine (vit B1)	tinzaparin	gabapentin	bisacodyl	0.110999	0.00058966
C07AG02_C03CA01	N03AX12_A06AB02	carvedilol	furosemide	gabapentin	bisacodyl	0.0959017	0.00301097
J01DC02_M03BB03	N03AX12_A06AB02	cefuroxime	chlorzoxazone	gabapentin	bisacodyl	0.0411756	0.203613
J01MA02_B01AB05	N03AX12_A06AB02	ciprofloxacin	enoxaparin	gabapentin	bisacodyl	0.109488	0.000700771
C01AA05_H02AB06	N03AX12_A06AB02	digoxin	prednisolone	gabapentin	bisacodyl	-0.0116957	0.71812
J01CE01_B01AC06	N03AX12_A06AB02	benzylpenicillin	acetylsalicylic acid	gabapentin	bisacodyl	0.085114	0.008498
A12BA01_A10AB01	N03AX12_A06AB02	potassium chloride	insulin (human)	gabapentin	bisacodyl	-0.0714306	0.0272893
J01DH02_B01AB05	N03AX12_A06AB02	meropenem	enoxaparin	gabapentin	bisacodyl	-0.111532	0.000554488
J01DH02_B01AC06	N03AX12_A06AB02	meropenem	acetylsalicylic acid	gabapentin	bisacodyl	0.0422001	0.19258
H02AB04_A02BC02	N03AX12_A06AB02	methylprednisolone	pantoprazole	gabapentin	bisacodyl	0.0876495	0.00672208
N03AX12_A06AD11	N03AX12_A06AB02	gabapentin	lactulose	gabapentin	bisacodyl	0.142567	9.75199e-06
J01CE01_C10AA01	N03AX12_A06AB02	benzylpenicillin	simvastatin	gabapentin	bisacodyl	-0.0144478	0.655655
J01CR05_C03CA01	N03AX12_A06AB02	piperacillin and enzyme inhibitor	furosemide	gabapentin	bisacodyl	0.0348019	0.282642
J01CR05_A02BC02	N03AX12_A06AB02	piperacillin and enzyme inhibitor	pantoprazole	gabapentin	bisacodyl	-0.0557898	0.0848597
J01MA02_A11DA01	N03AX12_A06AB02	ciprofloxacin	thiamine (vit B1)	gabapentin	bisacodyl	0.00401468	0.901391
N03AX12_A06AB08	N03AX12_A06AB02	gabapentin	sodium picosulfate	gabapentin	bisacodyl	-0.0400596	0.216147
A12BA01_R03AL01	N03AX12_A06AB02	potassium chloride	fenoterol and ipratropium bromide	gabapentin	bisacodyl	-0.0491252	0.129255
A12BA01_N07BA01	N03AX12_A06AB02	potassium chloride	nicotine	gabapentin	bisacodyl	0.0348729	0.281661
A11DA01_J01XD01	N03AX12_A06AB02	thiamine (vit B1)	metronidazole	gabapentin	bisacodyl	-0.0383789	0.236054
B01AC04_B01AB05	N03AX12_A06AB02	clopidogrel	enoxaparin	gabapentin	bisacodyl	-0.0238981	0.460718
J01DC02_R03BB04	N03AX12_A06AB02	cefuroxime	tiotropium bromide	gabapentin	bisacodyl	-0.0742926	0.0216738
J01CF01_J01CE02	N03AX12_A06AB02	dicloxacillin	phenoxymethylpenicillin	gabapentin	bisacodyl	0.0649972	0.044632
C07AG02_A12BA01	N03AX12_A06AB02	carvedilol	potassium chloride	gabapentin	bisacodyl	0.0213045	0.510804
N02AB03_N02AA05	N03AX12_A06AB02	fentanyl	oxycodone	gabapentin	bisacodyl	-0.0465974	0.15018
J01CE01_C07AB02	N03AX12_A06AB02	benzylpenicillin	metoprolol	gabapentin	bisacodyl	0.0609942	0.0595389
J01DC02_N01BB01	N03AX12_A06AB02	cefuroxime	bupivacaine	gabapentin	bisacodyl	0.0331484	0.306154
A11DA01_N05AD01	N03AX12_A06AB02	thiamine (vit B1)	haloperidol	gabapentin	bisacodyl	-0.0631253	0.0511575
C03CA01_C03BA08	N03AX12_A06AB02	furosemide	metolazone	gabapentin	bisacodyl	0.00029483	0.99274
C01AA05_J01XD01	N03AX12_A06AB02	digoxin	metronidazole	gabapentin	bisacodyl	0.00900382	0.781099
A11DA01_N05BA01	N03AX12_A06AB02	thiamine (vit B1)	diazepam	gabapentin	bisacodyl	-0.0318125	0.326067
A12BA01_N05BA02	N03AX12_A06AB02	potassium chloride	chlordiazepoxide	gabapentin	bisacodyl	-0.00164457	0.95952
C07AB02_B01AE07	N03AX12_A06AB02	metoprolol	dabigatran etexilate	gabapentin	bisacodyl	0.0949567	0.00331137
J01CA01_J01GB03	N03AX12_A06AB02	ampicillin	gentamicin	gabapentin	bisacodyl	-0.217324	1.13331e-11
A11DA01_A12CC30	N03AX12_A06AB02	thiamine (vit B1)	magnesium (different salts in combination)	gabapentin	bisacodyl	0.100603	0.00185338
N03AX12_N02AB03	N03AX12_A06AB02	gabapentin	fentanyl	gabapentin	bisacodyl	-0.0313699	0.332848
J01CF01_N03AX12	N03AX12_A06AB02	dicloxacillin	gabapentin	gabapentin	bisacodyl	-0.0261076	0.420309
A12BA01_C03CA01	C08CA01_A02BC02	potassium chloride	furosemide	amlodipine	pantoprazole	0.258746	4.49898e-16
N02AA01_A06AB02	C08CA01_A02BC02	morphine	bisacodyl	amlodipine	pantoprazole	0.148338	4.15259e-06
A12BA01_A02BC02	C08CA01_A02BC02	potassium chloride	pantoprazole	amlodipine	pantoprazole	0.151968	2.38716e-06
A02BC02_C03CA01	C08CA01_A02BC02	pantoprazole	furosemide	amlodipine	pantoprazole	-0.0120093	0.710897
N02AX02_N02AA01	C08CA01_A02BC02	tramadol	morphine	amlodipine	pantoprazole	-0.0958294	0.00303305
C07AB02_B01AC06	C08CA01_A02BC02	metoprolol	acetylsalicylic acid	amlodipine	pantoprazole	0.0502568	0.120654
J01DC02_A02BC02	C08CA01_A02BC02	cefuroxime	pantoprazole	amlodipine	pantoprazole	-0.00867971	0.788789
B01AC06_C10AA01	C08CA01_A02BC02	acetylsalicylic acid	simvastatin	amlodipine	pantoprazole	-0.00658237	0.839017
N02AA05_A06AB02	C08CA01_A02BC02	oxycodone	bisacodyl	amlodipine	pantoprazole	-0.216441	1.37775e-11
N02AX02_A02BC02	C08CA01_A02BC02	tramadol	pantoprazole	amlodipine	pantoprazole	-0.074375	0.0215282
J01DC02_C03CA01	C08CA01_A02BC02	cefuroxime	furosemide	amlodipine	pantoprazole	-0.018751	0.562754
B01AC06_C07AB02	C08CA01_A02BC02	acetylsalicylic acid	metoprolol	amlodipine	pantoprazole	-0.131136	4.80842e-05
N02AA05_A02BC02	C08CA01_A02BC02	oxycodone	pantoprazole	amlodipine	pantoprazole	-0.210119	5.44794e-11
B01AC06_B01AC04	C08CA01_A02BC02	acetylsalicylic acid	clopidogrel	amlodipine	pantoprazole	-0.0245628	0.448339
A02AA04_N02AA01	C08CA01_A02BC02	magnesium hydroxide	morphine	amlodipine	pantoprazole	-0.112825	0.000477225
C07AB02_C03CA01	C08CA01_A02BC02	metoprolol	furosemide	amlodipine	pantoprazole	-0.126609	8.73554e-05
N03AX12_N02AA01	C08CA01_A02BC02	gabapentin	morphine	amlodipine	pantoprazole	-0.018726	0.563275
B01AC06_C03CA01	C08CA01_A02BC02	acetylsalicylic acid	furosemide	amlodipine	pantoprazole	-0.0798636	0.0135589
C07AB02_C10AA01	C08CA01_A02BC02	metoprolol	simvastatin	amlodipine	pantoprazole	-0.235926	1.51553e-13
N02AA01_A06AD11	C08CA01_A02BC02	morphine	lactulose	amlodipine	pantoprazole	-0.103019	0.00143302
J01DC02_A06AB02	C08CA01_A02BC02	cefuroxime	bisacodyl	amlodipine	pantoprazole	0.010383	0.748624
B01AC04_B01AC06	C08CA01_A02BC02	clopidogrel	acetylsalicylic acid	amlodipine	pantoprazole	-0.273685	7.2068e-18
C07AB02_A12BA01	C08CA01_A02BC02	metoprolol	potassium chloride	amlodipine	pantoprazole	-0.0185688	0.566556
A02BC02_A03FA01	C08CA01_A02BC02	pantoprazole	metoclopramide	amlodipine	pantoprazole	-0.120443	0.000190887
C07AB02_A02BC02	C08CA01_A02BC02	metoprolol	pantoprazole	amlodipine	pantoprazole	-0.00880264	0.78587
H02AB06_A02BC02	C08CA01_A02BC02	prednisolone	pantoprazole	amlodipine	pantoprazole	0.132284	4.11991e-05
N02AA05_B01AB10	C08CA01_A02BC02	oxycodone	tinzaparin	amlodipine	pantoprazole	-0.101691	0.00165178
J01XD01_N02AA01	C08CA01_A02BC02	metronidazole	morphine	amlodipine	pantoprazole	-0.195295	1.15755e-09
A12BA01_B01AB10	C08CA01_A02BC02	potassium chloride	tinzaparin	amlodipine	pantoprazole	0.177242	3.51018e-08
J01DC02_J01XD01	C08CA01_A02BC02	cefuroxime	metronidazole	amlodipine	pantoprazole	0.223445	2.85672e-12
A06AB02_N02AA01	C08CA01_A02BC02	bisacodyl	morphine	amlodipine	pantoprazole	-0.241839	3.54954e-14
J01DC02_B01AC06	C08CA01_A02BC02	cefuroxime	acetylsalicylic acid	amlodipine	pantoprazole	-0.285034	2.61347e-19
N02AX02_A02AA04	C08CA01_A02BC02	tramadol	magnesium hydroxide	amlodipine	pantoprazole	-0.100739	0.00182704
N03AX12_A02BC02	C08CA01_A02BC02	gabapentin	pantoprazole	amlodipine	pantoprazole	-0.00894095	0.782589
B01AC04_C10AA01	C08CA01_A02BC02	clopidogrel	simvastatin	amlodipine	pantoprazole	-0.342805	1.00774e-27
N02AA01_A06AB08	C08CA01_A02BC02	morphine	sodium picosulfate	amlodipine	pantoprazole	-0.062929	0.0518859
A12BA01_A03FA01	C08CA01_A02BC02	potassium chloride	metoclopramide	amlodipine	pantoprazole	-0.118734	0.000235577
N02AX02_C03CA01	C08CA01_A02BC02	tramadol	furosemide	amlodipine	pantoprazole	0.0189299	0.559032
C03CA01_B01AB05	C08CA01_A02BC02	furosemide	enoxaparin	amlodipine	pantoprazole	0.111309	0.000568943
B01AB10_A02BC02	C08CA01_A02BC02	tinzaparin	pantoprazole	amlodipine	pantoprazole	0.0545331	0.092126
N02AA05_N05CF01	C08CA01_A02BC02	oxycodone	zopiclone	amlodipine	pantoprazole	8.40837e-06	0.999793
J01DC02_C10AA01	C08CA01_A02BC02	cefuroxime	simvastatin	amlodipine	pantoprazole	-0.07128	0.0276166
A06AB02_A02BC02	C08CA01_A02BC02	bisacodyl	pantoprazole	amlodipine	pantoprazole	-0.209773	5.8658e-11
B01AB10_C03CA01	C08CA01_A02BC02	tinzaparin	furosemide	amlodipine	pantoprazole	0.00216335	0.946768
C01AA05_C03CA01	C08CA01_A02BC02	digoxin	furosemide	amlodipine	pantoprazole	-0.124642	0.000112527
N02AA05_C03CA01	C08CA01_A02BC02	oxycodone	furosemide	amlodipine	pantoprazole	0.0925063	0.00422147
A12BA01_A06AD11	C08CA01_A02BC02	potassium chloride	lactulose	amlodipine	pantoprazole	-0.0441489	0.172815
C07AB02_B01AC04	C08CA01_A02BC02	metoprolol	clopidogrel	amlodipine	pantoprazole	-0.0183193	0.571782
J01MA02_C03CA01	C08CA01_A02BC02	ciprofloxacin	furosemide	amlodipine	pantoprazole	-0.0703311	0.0297584
H02AB06_N02AA01	C08CA01_A02BC02	prednisolone	morphine	amlodipine	pantoprazole	0.204151	1.91741e-10
A02AA04_B01AB10	C08CA01_A02BC02	magnesium hydroxide	tinzaparin	amlodipine	pantoprazole	-0.123654	0.000127631
N02AA01_M03BB03	C08CA01_A02BC02	morphine	chlorzoxazone	amlodipine	pantoprazole	-0.03749	0.24709
J01MA02_A02BC02	C08CA01_A02BC02	ciprofloxacin	pantoprazole	amlodipine	pantoprazole	0.060841	0.0601825
C07AB02_N05CF01	C08CA01_A02BC02	metoprolol	zopiclone	amlodipine	pantoprazole	0.10781	0.000846835
A12BA01_J01MA02	C08CA01_A02BC02	potassium chloride	ciprofloxacin	amlodipine	pantoprazole	-0.090077	0.00534162
C03CA01_C03DA01	C08CA01_A02BC02	furosemide	spironolactone	amlodipine	pantoprazole	-0.0948206	0.00335681
A02BC02_B01AB05	C08CA01_A02BC02	pantoprazole	enoxaparin	amlodipine	pantoprazole	-0.263359	1.29054e-16
C01AA05_A12BA01	C08CA01_A02BC02	digoxin	potassium chloride	amlodipine	pantoprazole	0.113807	0.000425364
J01DC02_C07AB02	C08CA01_A02BC02	cefuroxime	metoprolol	amlodipine	pantoprazole	-0.0420196	0.194491
B01AC04_C07AB02	C08CA01_A02BC02	clopidogrel	metoprolol	amlodipine	pantoprazole	-0.237695	9.85587e-14
N02AA05_A03FA01	C08CA01_A02BC02	oxycodone	metoclopramide	amlodipine	pantoprazole	0.178992	2.55931e-08
J01DC02_B01AB05	C08CA01_A02BC02	cefuroxime	enoxaparin	amlodipine	pantoprazole	0.0914745	0.00466831
B01AB10_A12BA01	C08CA01_A02BC02	tinzaparin	potassium chloride	amlodipine	pantoprazole	0.161747	5.03251e-07
J01MA02_A12BA01	C08CA01_A02BC02	ciprofloxacin	potassium chloride	amlodipine	pantoprazole	-0.12053	0.000188838
B01AC06_B01AX05	C08CA01_A02BC02	acetylsalicylic acid	fondaparinux	amlodipine	pantoprazole	-0.0738382	0.0224921
A02BC02_J01MA02	C08CA01_A02BC02	pantoprazole	ciprofloxacin	amlodipine	pantoprazole	-0.232967	3.08755e-13
N03AX12_C03CA01	C08CA01_A02BC02	gabapentin	furosemide	amlodipine	pantoprazole	-0.170067	1.24153e-07
A12BA01_J01XD01	C08CA01_A02BC02	potassium chloride	metronidazole	amlodipine	pantoprazole	-0.0295968	0.360909
J01DC02_B02AA02	C08CA01_A02BC02	cefuroxime	tranexamic acid	amlodipine	pantoprazole	0.106621	0.000966773
C07AB02_C01AA05	C08CA01_A02BC02	metoprolol	digoxin	amlodipine	pantoprazole	0.150188	3.13653e-06
A12BA01_B01AB05	C08CA01_A02BC02	potassium chloride	enoxaparin	amlodipine	pantoprazole	0.181497	1.61915e-08
C03CA01_J01DH02	C08CA01_A02BC02	furosemide	meropenem	amlodipine	pantoprazole	0.122898	0.000140433
N03AX12_A06AB02	C08CA01_A02BC02	gabapentin	bisacodyl	amlodipine	pantoprazole	-0.111929	0.000529602
C08CA01_A02BC02	C08CA01_A02BC02	amlodipine	pantoprazole	amlodipine	pantoprazole	1	0
A06AD11_N02AA01	C08CA01_A02BC02	lactulose	morphine	amlodipine	pantoprazole	-0.0882963	0.00632596
C07AB02_B01AX05	C08CA01_A02BC02	metoprolol	fondaparinux	amlodipine	pantoprazole	-0.182946	1.23865e-08
A06AD11_A02BC02	C08CA01_A02BC02	lactulose	pantoprazole	amlodipine	pantoprazole	-0.0127449	0.694057
J01MA02_J01DH02	C08CA01_A02BC02	ciprofloxacin	meropenem	amlodipine	pantoprazole	-0.159819	6.89216e-07
A11DA01_A02BC02	C08CA01_A02BC02	thiamine (vit B1)	pantoprazole	amlodipine	pantoprazole	0.167416	1.95394e-07
C08CA01_C03CA01	C08CA01_A02BC02	amlodipine	furosemide	amlodipine	pantoprazole	0.486808	5.63974e-58
J01DC02_C08CA01	C08CA01_A02BC02	cefuroxime	amlodipine	amlodipine	pantoprazole	-0.0321073	0.321602
A02BC02_A11DA01	C08CA01_A02BC02	pantoprazole	thiamine (vit B1)	amlodipine	pantoprazole	-0.172045	8.81028e-08
A12BA01_A11DA01	C08CA01_A02BC02	potassium chloride	thiamine (vit B1)	amlodipine	pantoprazole	0.0716892	0.026735
A02BC02_J02AC01	C08CA01_A02BC02	pantoprazole	fluconazole	amlodipine	pantoprazole	0.0140845	0.663777
B01AC04_C03CA01	C08CA01_A02BC02	clopidogrel	furosemide	amlodipine	pantoprazole	-0.1511	2.72799e-06
J01DH02_C03CA01	C08CA01_A02BC02	meropenem	furosemide	amlodipine	pantoprazole	-0.18722	5.55187e-09
J01CF01_A02BC02	C08CA01_A02BC02	dicloxacillin	pantoprazole	amlodipine	pantoprazole	-0.0404339	0.211882
A12BA01_C03DA01	C08CA01_A02BC02	potassium chloride	spironolactone	amlodipine	pantoprazole	0.230651	5.35414e-13
C03DA01_C03CA01	C08CA01_A02BC02	spironolactone	furosemide	amlodipine	pantoprazole	-0.0165516	0.609448
A12BA01_J02AC01	C08CA01_A02BC02	potassium chloride	fluconazole	amlodipine	pantoprazole	0.107817	0.000846177
J02AC01_A02BC02	C08CA01_A02BC02	fluconazole	pantoprazole	amlodipine	pantoprazole	-0.155728	1.32683e-06
A06AD11_C03CA01	C08CA01_A02BC02	lactulose	furosemide	amlodipine	pantoprazole	-0.00626145	0.846766
N03AX12_B01AC06	C08CA01_A02BC02	gabapentin	acetylsalicylic acid	amlodipine	pantoprazole	-0.00924172	0.775468
J01DH02_J01MA02	C08CA01_A02BC02	meropenem	ciprofloxacin	amlodipine	pantoprazole	-0.164249	3.32826e-07
C03CA01_C01BD01	C08CA01_A02BC02	furosemide	amiodarone	amlodipine	pantoprazole	-0.207233	1.00595e-10
B01AC04_A02BC02	C08CA01_A02BC02	clopidogrel	pantoprazole	amlodipine	pantoprazole	-0.25189	2.75057e-15
A12BA01_J01DH02	C08CA01_A02BC02	potassium chloride	meropenem	amlodipine	pantoprazole	0.080369	0.0129764
B01AC06_B01AC24	C08CA01_A02BC02	acetylsalicylic acid	ticagrelor	amlodipine	pantoprazole	-0.02465	0.446729
N02AB03_N02AA01	C08CA01_A02BC02	fentanyl	morphine	amlodipine	pantoprazole	-0.0246614	0.446519
A12BA01_N05AD01	C08CA01_A02BC02	potassium chloride	haloperidol	amlodipine	pantoprazole	-0.182959	1.23578e-08
A06AD11_A06AB08	C08CA01_A02BC02	lactulose	sodium picosulfate	amlodipine	pantoprazole	-0.104373	0.00123771
J01DH02_A02BC02	C08CA01_A02BC02	meropenem	pantoprazole	amlodipine	pantoprazole	-0.288642	8.81211e-20
C01BD01_C03CA01	C08CA01_A02BC02	amiodarone	furosemide	amlodipine	pantoprazole	0.189861	3.34998e-09
C07AB02_C10AA05	C08CA01_A02BC02	metoprolol	atorvastatin	amlodipine	pantoprazole	-0.0619658	0.0555863
N03AX12_B01AB05	C08CA01_A02BC02	gabapentin	enoxaparin	amlodipine	pantoprazole	0.17382	6.45382e-08
A06AD11_A12BA01	C08CA01_A02BC02	lactulose	potassium chloride	amlodipine	pantoprazole	-0.0378174	0.242984
C09AA02_C10AA01	C08CA01_A02BC02	enalapril	simvastatin	amlodipine	pantoprazole	0.15423	1.67943e-06
A11DA01_N05BA02	C08CA01_A02BC02	thiamine (vit B1)	chlordiazepoxide	amlodipine	pantoprazole	-0.0844969	0.00898912
C09AA02_C03CA01	C08CA01_A02BC02	enalapril	furosemide	amlodipine	pantoprazole	0.0224291	0.488745
J01DC02_B01AF01	C08CA01_A02BC02	cefuroxime	rivaroxaban	amlodipine	pantoprazole	0.0750968	0.0202889
B01AC04_B01AX05	C08CA01_A02BC02	clopidogrel	fondaparinux	amlodipine	pantoprazole	-0.250083	4.39282e-15
J01CF01_N02AA05	C08CA01_A02BC02	dicloxacillin	oxycodone	amlodipine	pantoprazole	0.0614491	0.0576599
J02AC01_N02AA01	C08CA01_A02BC02	fluconazole	morphine	amlodipine	pantoprazole	-0.0234217	0.469708
J01DC02_J01GB03	C08CA01_A02BC02	cefuroxime	gentamicin	amlodipine	pantoprazole	0.245774	1.32201e-14
A11DA01_C03CA01	C08CA01_A02BC02	thiamine (vit B1)	furosemide	amlodipine	pantoprazole	0.0445954	0.168507
C07AB02_C09AA02	C08CA01_A02BC02	metoprolol	enalapril	amlodipine	pantoprazole	0.132598	3.94857e-05
J02AC01_C03CA01	C08CA01_A02BC02	fluconazole	furosemide	amlodipine	pantoprazole	0.0806848	0.0126238
C07AB02_B01AA03	C08CA01_A02BC02	metoprolol	warfarin	amlodipine	pantoprazole	0.0972378	0.00262851
J01DH02_N02AA01	C08CA01_A02BC02	meropenem	morphine	amlodipine	pantoprazole	-0.180117	2.08535e-08
C07AB02_B01AB05	C08CA01_A02BC02	metoprolol	enoxaparin	amlodipine	pantoprazole	-0.083218	0.0100883
C07AB02_B01AC24	C08CA01_A02BC02	metoprolol	ticagrelor	amlodipine	pantoprazole	-0.120394	0.000192066
B01AA03_C03CA01	C08CA01_A02BC02	warfarin	furosemide	amlodipine	pantoprazole	0.029316	0.365485
A02BC02_N05AD01	C08CA01_A02BC02	pantoprazole	haloperidol	amlodipine	pantoprazole	-0.207971	8.60657e-11
J01MA02_J01XD01	C08CA01_A02BC02	ciprofloxacin	metronidazole	amlodipine	pantoprazole	-0.00260411	0.935943
N02AB03_A02BC02	C08CA01_A02BC02	fentanyl	pantoprazole	amlodipine	pantoprazole	-0.0664581	0.0400396
C09AA02_A02BC02	C08CA01_A02BC02	enalapril	pantoprazole	amlodipine	pantoprazole	0.0715593	0.0270122
C09AA02_A12BA01	C08CA01_A02BC02	enalapril	potassium chloride	amlodipine	pantoprazole	0.147112	4.99186e-06
C01AA05_B01AB10	C08CA01_A02BC02	digoxin	tinzaparin	amlodipine	pantoprazole	0.090756	0.00500427
J01MA02_B01AC06	C08CA01_A02BC02	ciprofloxacin	acetylsalicylic acid	amlodipine	pantoprazole	-0.147457	4.74056e-06
A12BA01_C01BD01	C08CA01_A02BC02	potassium chloride	amiodarone	amlodipine	pantoprazole	0.123165	0.000135786
J01DC02_C09AA02	C08CA01_A02BC02	cefuroxime	enalapril	amlodipine	pantoprazole	-0.0415825	0.199178
J01CF01_J01CE01	C08CA01_A02BC02	dicloxacillin	benzylpenicillin	amlodipine	pantoprazole	-0.131081	4.84342e-05
C09AA02_C07AB02	C08CA01_A02BC02	enalapril	metoprolol	amlodipine	pantoprazole	-0.000450821	0.988899
C01BD01_A02BC02	C08CA01_A02BC02	amiodarone	pantoprazole	amlodipine	pantoprazole	-0.0327328	0.31226
J01DC02_A11DA01	C08CA01_A02BC02	cefuroxime	thiamine (vit B1)	amlodipine	pantoprazole	-0.0199131	0.538798
J01CE01_C03CA01	C08CA01_A02BC02	benzylpenicillin	furosemide	amlodipine	pantoprazole	-0.151577	2.53521e-06
A12BA01_A12CC30	C08CA01_A02BC02	potassium chloride	magnesium (different salts in combination)	amlodipine	pantoprazole	0.0188728	0.560219
A12BA01_J01CR05	C08CA01_A02BC02	potassium chloride	piperacillin and enzyme inhibitor	amlodipine	pantoprazole	-0.0739655	0.0222601
J01MA02_C07AB02	C08CA01_A02BC02	ciprofloxacin	metoprolol	amlodipine	pantoprazole	0.0112061	0.729447
J01MA02_C10AA01	C08CA01_A02BC02	ciprofloxacin	simvastatin	amlodipine	pantoprazole	-0.284939	2.68849e-19
N03AX12_C07AB02	C08CA01_A02BC02	gabapentin	metoprolol	amlodipine	pantoprazole	-0.237422	1.05357e-13
C07AB02_C09AA05	C08CA01_A02BC02	metoprolol	ramipril	amlodipine	pantoprazole	0.0891551	0.00583254
J01XA01_C03CA01	C08CA01_A02BC02	vancomycin	furosemide	amlodipine	pantoprazole	0.101197	0.00174067
A12BA01_J01XA01	C08CA01_A02BC02	potassium chloride	vancomycin	amlodipine	pantoprazole	-0.19492	1.24687e-09
C03CA01_R03AL01	C08CA01_A02BC02	furosemide	fenoterol and ipratropium bromide	amlodipine	pantoprazole	0.014263	0.659781
C01BD01_B01AC06	C08CA01_A02BC02	amiodarone	acetylsalicylic acid	amlodipine	pantoprazole	0.142497	9.85115e-06
J01DC02_C09CA01	C08CA01_A02BC02	cefuroxime	losartan	amlodipine	pantoprazole	-0.0844067	0.00906304
H02AB06_J02AC01	C08CA01_A02BC02	prednisolone	fluconazole	amlodipine	pantoprazole	-0.105653	0.00107594
J01XA01_A02BC02	C08CA01_A02BC02	vancomycin	pantoprazole	amlodipine	pantoprazole	0.0213263	0.510371
J01CF01_C03CA01	C08CA01_A02BC02	dicloxacillin	furosemide	amlodipine	pantoprazole	0.0370977	0.252074
C09AA05_C03CA01	C08CA01_A02BC02	ramipril	furosemide	amlodipine	pantoprazole	-0.0305366	0.345856
J01XD01_J01GB03	C08CA01_A02BC02	metronidazole	gentamicin	amlodipine	pantoprazole	-0.106675	0.000961037
J01DC02_A10BA02	C08CA01_A02BC02	cefuroxime	metformin	amlodipine	pantoprazole	-0.000765565	0.98115
J01CE01_J01CF01	C08CA01_A02BC02	benzylpenicillin	dicloxacillin	amlodipine	pantoprazole	-0.0604984	0.0616435
A11DA01_A06AD11	C08CA01_A02BC02	thiamine (vit B1)	lactulose	amlodipine	pantoprazole	0.129846	5.71112e-05
A12BA01_N02AB03	C08CA01_A02BC02	potassium chloride	fentanyl	amlodipine	pantoprazole	-0.0285978	0.377353
J01DC02_N06AB04	C08CA01_A02BC02	cefuroxime	citalopram	amlodipine	pantoprazole	-0.175543	4.75689e-08
C07AB02_C01BD01	C08CA01_A02BC02	metoprolol	amiodarone	amlodipine	pantoprazole	0.193122	1.77709e-09
A11DA01_B01AB10	C08CA01_A02BC02	thiamine (vit B1)	tinzaparin	amlodipine	pantoprazole	-0.0626632	0.0528857
C07AG02_C03CA01	C08CA01_A02BC02	carvedilol	furosemide	amlodipine	pantoprazole	0.136957	2.1677e-05
J01DC02_M03BB03	C08CA01_A02BC02	cefuroxime	chlorzoxazone	amlodipine	pantoprazole	-0.126066	9.37136e-05
J01MA02_B01AB05	C08CA01_A02BC02	ciprofloxacin	enoxaparin	amlodipine	pantoprazole	-0.176276	4.17405e-08
C01AA05_H02AB06	C08CA01_A02BC02	digoxin	prednisolone	amlodipine	pantoprazole	0.102605	0.0014981
J01CE01_B01AC06	C08CA01_A02BC02	benzylpenicillin	acetylsalicylic acid	amlodipine	pantoprazole	-0.0706763	0.0289632
A12BA01_A10AB01	C08CA01_A02BC02	potassium chloride	insulin (human)	amlodipine	pantoprazole	-0.0990608	0.00217805
J01DH02_B01AB05	C08CA01_A02BC02	meropenem	enoxaparin	amlodipine	pantoprazole	-0.0179417	0.579735
J01DH02_B01AC06	C08CA01_A02BC02	meropenem	acetylsalicylic acid	amlodipine	pantoprazole	-0.0207457	0.521955
H02AB04_A02BC02	C08CA01_A02BC02	methylprednisolone	pantoprazole	amlodipine	pantoprazole	-0.116047	0.000326068
N03AX12_A06AD11	C08CA01_A02BC02	gabapentin	lactulose	amlodipine	pantoprazole	-0.00179457	0.955832
J01CE01_C10AA01	C08CA01_A02BC02	benzylpenicillin	simvastatin	amlodipine	pantoprazole	0.140737	1.2698e-05
J01CR05_C03CA01	C08CA01_A02BC02	piperacillin and enzyme inhibitor	furosemide	amlodipine	pantoprazole	-0.187552	5.2123e-09
J01CR05_A02BC02	C08CA01_A02BC02	piperacillin and enzyme inhibitor	pantoprazole	amlodipine	pantoprazole	0.147413	4.77189e-06
J01MA02_A11DA01	C08CA01_A02BC02	ciprofloxacin	thiamine (vit B1)	amlodipine	pantoprazole	-0.135751	2.5635e-05
N03AX12_A06AB08	C08CA01_A02BC02	gabapentin	sodium picosulfate	amlodipine	pantoprazole	0.103878	0.001306
A12BA01_R03AL01	C08CA01_A02BC02	potassium chloride	fenoterol and ipratropium bromide	amlodipine	pantoprazole	-0.127496	7.78254e-05
A12BA01_N07BA01	C08CA01_A02BC02	potassium chloride	nicotine	amlodipine	pantoprazole	-0.0993141	0.00212139
A11DA01_J01XD01	C08CA01_A02BC02	thiamine (vit B1)	metronidazole	amlodipine	pantoprazole	0.0513823	0.112549
B01AC04_B01AB05	C08CA01_A02BC02	clopidogrel	enoxaparin	amlodipine	pantoprazole	-0.124705	0.000111636
J01DC02_R03BB04	C08CA01_A02BC02	cefuroxime	tiotropium bromide	amlodipine	pantoprazole	0.193915	1.52072e-09
J01CF01_J01CE02	C08CA01_A02BC02	dicloxacillin	phenoxymethylpenicillin	amlodipine	pantoprazole	-0.187755	5.0146e-09
C07AG02_A12BA01	C08CA01_A02BC02	carvedilol	potassium chloride	amlodipine	pantoprazole	0.041116	0.204269
N02AB03_N02AA05	C08CA01_A02BC02	fentanyl	oxycodone	amlodipine	pantoprazole	-0.0488369	0.13152
J01CE01_C07AB02	C08CA01_A02BC02	benzylpenicillin	metoprolol	amlodipine	pantoprazole	-0.0719293	0.026229
J01DC02_N01BB01	C08CA01_A02BC02	cefuroxime	bupivacaine	amlodipine	pantoprazole	0.027408	0.39753
A11DA01_N05AD01	C08CA01_A02BC02	thiamine (vit B1)	haloperidol	amlodipine	pantoprazole	0.183488	1.11998e-08
C03CA01_C03BA08	C08CA01_A02BC02	furosemide	metolazone	amlodipine	pantoprazole	-0.0738382	0.022492
C01AA05_J01XD01	C08CA01_A02BC02	digoxin	metronidazole	amlodipine	pantoprazole	-0.13493	2.87122e-05
A11DA01_N05BA01	C08CA01_A02BC02	thiamine (vit B1)	diazepam	amlodipine	pantoprazole	0.095816	0.00303715
A12BA01_N05BA02	C08CA01_A02BC02	potassium chloride	chlordiazepoxide	amlodipine	pantoprazole	0.110227	0.000644187
C07AB02_B01AE07	C08CA01_A02BC02	metoprolol	dabigatran etexilate	amlodipine	pantoprazole	-0.134956	2.86093e-05
J01CA01_J01GB03	C08CA01_A02BC02	ampicillin	gentamicin	amlodipine	pantoprazole	0.00132726	0.967326
A11DA01_A12CC30	C08CA01_A02BC02	thiamine (vit B1)	magnesium (different salts in combination)	amlodipine	pantoprazole	0.0799886	0.0134127
N03AX12_N02AB03	C08CA01_A02BC02	gabapentin	fentanyl	amlodipine	pantoprazole	0.105925	0.00104421
J01CF01_N03AX12	C08CA01_A02BC02	dicloxacillin	gabapentin	amlodipine	pantoprazole	0.108291	0.000802261
A12BA01_C03CA01	A06AD11_N02AA01	potassium chloride	furosemide	lactulose	morphine	-0.0387455	0.231604
N02AA01_A06AB02	A06AD11_N02AA01	morphine	bisacodyl	lactulose	morphine	0.211436	4.10581e-11
A12BA01_A02BC02	A06AD11_N02AA01	potassium chloride	pantoprazole	lactulose	morphine	0.151161	2.70265e-06
A02BC02_C03CA01	A06AD11_N02AA01	pantoprazole	furosemide	lactulose	morphine	0.0668645	0.0388356
N02AX02_N02AA01	A06AD11_N02AA01	tramadol	morphine	lactulose	morphine	0.205471	1.45637e-10
C07AB02_B01AC06	A06AD11_N02AA01	metoprolol	acetylsalicylic acid	lactulose	morphine	0.221298	4.65374e-12
J01DC02_A02BC02	A06AD11_N02AA01	cefuroxime	pantoprazole	lactulose	morphine	0.0244769	0.449929
B01AC06_C10AA01	A06AD11_N02AA01	acetylsalicylic acid	simvastatin	lactulose	morphine	-0.0621651	0.0548031
N02AA05_A06AB02	A06AD11_N02AA01	oxycodone	bisacodyl	lactulose	morphine	0.151902	2.41144e-06
N02AX02_A02BC02	A06AD11_N02AA01	tramadol	pantoprazole	lactulose	morphine	0.143947	7.97504e-06
J01DC02_C03CA01	A06AD11_N02AA01	cefuroxime	furosemide	lactulose	morphine	0.0375376	0.24649
B01AC06_C07AB02	A06AD11_N02AA01	acetylsalicylic acid	metoprolol	lactulose	morphine	0.0520405	0.108012
N02AA05_A02BC02	A06AD11_N02AA01	oxycodone	pantoprazole	lactulose	morphine	0.242658	2.89424e-14
B01AC06_B01AC04	A06AD11_N02AA01	acetylsalicylic acid	clopidogrel	lactulose	morphine	-0.156448	1.18379e-06
A02AA04_N02AA01	A06AD11_N02AA01	magnesium hydroxide	morphine	lactulose	morphine	-0.0757439	0.0192313
C07AB02_C03CA01	A06AD11_N02AA01	metoprolol	furosemide	lactulose	morphine	0.0441674	0.172635
N03AX12_N02AA01	A06AD11_N02AA01	gabapentin	morphine	lactulose	morphine	-0.170382	1.17586e-07
B01AC06_C03CA01	A06AD11_N02AA01	acetylsalicylic acid	furosemide	lactulose	morphine	-0.147679	4.58565e-06
C07AB02_C10AA01	A06AD11_N02AA01	metoprolol	simvastatin	lactulose	morphine	0.0612292	0.0585619
N02AA01_A06AD11	A06AD11_N02AA01	morphine	lactulose	lactulose	morphine	0.139793	1.45301e-05
J01DC02_A06AB02	A06AD11_N02AA01	cefuroxime	bisacodyl	lactulose	morphine	-0.0721241	0.0258246
B01AC04_B01AC06	A06AD11_N02AA01	clopidogrel	acetylsalicylic acid	lactulose	morphine	-0.116888	0.000294751
C07AB02_A12BA01	A06AD11_N02AA01	metoprolol	potassium chloride	lactulose	morphine	0.00154941	0.961861
A02BC02_A03FA01	A06AD11_N02AA01	pantoprazole	metoclopramide	lactulose	morphine	0.168654	1.58246e-07
C07AB02_A02BC02	A06AD11_N02AA01	metoprolol	pantoprazole	lactulose	morphine	-0.0672317	0.0377744
H02AB06_A02BC02	A06AD11_N02AA01	prednisolone	pantoprazole	lactulose	morphine	-0.0159528	0.622454
N02AA05_B01AB10	A06AD11_N02AA01	oxycodone	tinzaparin	lactulose	morphine	0.0437902	0.176335
J01XD01_N02AA01	A06AD11_N02AA01	metronidazole	morphine	lactulose	morphine	0.0742785	0.0216988
A12BA01_B01AB10	A06AD11_N02AA01	potassium chloride	tinzaparin	lactulose	morphine	0.0488653	0.131296
J01DC02_J01XD01	A06AD11_N02AA01	cefuroxime	metronidazole	lactulose	morphine	0.0879006	0.00656572
A06AB02_N02AA01	A06AD11_N02AA01	bisacodyl	morphine	lactulose	morphine	0.0162011	0.617046
J01DC02_B01AC06	A06AD11_N02AA01	cefuroxime	acetylsalicylic acid	lactulose	morphine	0.0658906	0.0417738
N02AX02_A02AA04	A06AD11_N02AA01	tramadol	magnesium hydroxide	lactulose	morphine	-0.128145	7.14935e-05
N03AX12_A02BC02	A06AD11_N02AA01	gabapentin	pantoprazole	lactulose	morphine	-0.191106	2.63297e-09
B01AC04_C10AA01	A06AD11_N02AA01	clopidogrel	simvastatin	lactulose	morphine	-0.104022	0.00128585
N02AA01_A06AB08	A06AD11_N02AA01	morphine	sodium picosulfate	lactulose	morphine	0.200321	4.21536e-10
A12BA01_A03FA01	A06AD11_N02AA01	potassium chloride	metoclopramide	lactulose	morphine	0.0627742	0.0524661
N02AX02_C03CA01	A06AD11_N02AA01	tramadol	furosemide	lactulose	morphine	0.195706	1.06683e-09
C03CA01_B01AB05	A06AD11_N02AA01	furosemide	enoxaparin	lactulose	morphine	0.184815	8.74117e-09
B01AB10_A02BC02	A06AD11_N02AA01	tinzaparin	pantoprazole	lactulose	morphine	0.0611737	0.0587915
N02AA05_N05CF01	A06AD11_N02AA01	oxycodone	zopiclone	lactulose	morphine	0.0943251	0.00352708
J01DC02_C10AA01	A06AD11_N02AA01	cefuroxime	simvastatin	lactulose	morphine	-0.0749766	0.020491
A06AB02_A02BC02	A06AD11_N02AA01	bisacodyl	pantoprazole	lactulose	morphine	0.11442	0.00039569
B01AB10_C03CA01	A06AD11_N02AA01	tinzaparin	furosemide	lactulose	morphine	0.0553076	0.0875912
C01AA05_C03CA01	A06AD11_N02AA01	digoxin	furosemide	lactulose	morphine	-0.0376401	0.245202
N02AA05_C03CA01	A06AD11_N02AA01	oxycodone	furosemide	lactulose	morphine	-0.00836161	0.796356
A12BA01_A06AD11	A06AD11_N02AA01	potassium chloride	lactulose	lactulose	morphine	0.0533204	0.0996036
C07AB02_B01AC04	A06AD11_N02AA01	metoprolol	clopidogrel	lactulose	morphine	0.0234675	0.468841
J01MA02_C03CA01	A06AD11_N02AA01	ciprofloxacin	furosemide	lactulose	morphine	-0.0892536	0.0057782
H02AB06_N02AA01	A06AD11_N02AA01	prednisolone	morphine	lactulose	morphine	0.131819	4.3863e-05
A02AA04_B01AB10	A06AD11_N02AA01	magnesium hydroxide	tinzaparin	lactulose	morphine	-0.0295249	0.362078
N02AA01_M03BB03	A06AD11_N02AA01	morphine	chlorzoxazone	lactulose	morphine	0.143591	8.40073e-06
J01MA02_A02BC02	A06AD11_N02AA01	ciprofloxacin	pantoprazole	lactulose	morphine	-0.117588	0.000270815
C07AB02_N05CF01	A06AD11_N02AA01	metoprolol	zopiclone	lactulose	morphine	-0.0688807	0.0333067
A12BA01_J01MA02	A06AD11_N02AA01	potassium chloride	ciprofloxacin	lactulose	morphine	0.249767	4.76609e-15
C03CA01_C03DA01	A06AD11_N02AA01	furosemide	spironolactone	lactulose	morphine	0.0413052	0.202192
A02BC02_B01AB05	A06AD11_N02AA01	pantoprazole	enoxaparin	lactulose	morphine	0.0603464	0.0623012
C01AA05_A12BA01	A06AD11_N02AA01	digoxin	potassium chloride	lactulose	morphine	0.00876436	0.786778
J01DC02_C07AB02	A06AD11_N02AA01	cefuroxime	metoprolol	lactulose	morphine	-0.166872	2.1426e-07
B01AC04_C07AB02	A06AD11_N02AA01	clopidogrel	metoprolol	lactulose	morphine	-0.152567	2.17595e-06
N02AA05_A03FA01	A06AD11_N02AA01	oxycodone	metoclopramide	lactulose	morphine	0.212108	3.55128e-11
J01DC02_B01AB05	A06AD11_N02AA01	cefuroxime	enoxaparin	lactulose	morphine	-0.0512775	0.113285
B01AB10_A12BA01	A06AD11_N02AA01	tinzaparin	potassium chloride	lactulose	morphine	0.00903683	0.780317
J01MA02_A12BA01	A06AD11_N02AA01	ciprofloxacin	potassium chloride	lactulose	morphine	0.00680919	0.833549
B01AC06_B01AX05	A06AD11_N02AA01	acetylsalicylic acid	fondaparinux	lactulose	morphine	-0.145303	6.53247e-06
A02BC02_J01MA02	A06AD11_N02AA01	pantoprazole	ciprofloxacin	lactulose	morphine	0.119451	0.000215749
N03AX12_C03CA01	A06AD11_N02AA01	gabapentin	furosemide	lactulose	morphine	-0.118932	0.000229935
A12BA01_J01XD01	A06AD11_N02AA01	potassium chloride	metronidazole	lactulose	morphine	0.231049	4.87249e-13
J01DC02_B02AA02	A06AD11_N02AA01	cefuroxime	tranexamic acid	lactulose	morphine	0.230157	6.0161e-13
C07AB02_C01AA05	A06AD11_N02AA01	metoprolol	digoxin	lactulose	morphine	0.00593141	0.854751
A12BA01_B01AB05	A06AD11_N02AA01	potassium chloride	enoxaparin	lactulose	morphine	0.0676223	0.0366725
C03CA01_J01DH02	A06AD11_N02AA01	furosemide	meropenem	lactulose	morphine	0.115616	0.00034329
N03AX12_A06AB02	A06AD11_N02AA01	gabapentin	bisacodyl	lactulose	morphine	-0.205166	1.5521e-10
C08CA01_A02BC02	A06AD11_N02AA01	amlodipine	pantoprazole	lactulose	morphine	-0.0882963	0.00632596
A06AD11_N02AA01	A06AD11_N02AA01	lactulose	morphine	lactulose	morphine	1	0
C07AB02_B01AX05	A06AD11_N02AA01	metoprolol	fondaparinux	lactulose	morphine	0.00603869	0.852154
A06AD11_A02BC02	A06AD11_N02AA01	lactulose	pantoprazole	lactulose	morphine	0.423261	8.51917e-43
J01MA02_J01DH02	A06AD11_N02AA01	ciprofloxacin	meropenem	lactulose	morphine	0.0442925	0.171421
A11DA01_A02BC02	A06AD11_N02AA01	thiamine (vit B1)	pantoprazole	lactulose	morphine	-0.0176518	0.585876
C08CA01_C03CA01	A06AD11_N02AA01	amlodipine	furosemide	lactulose	morphine	-0.0824351	0.0108187
J01DC02_C08CA01	A06AD11_N02AA01	cefuroxime	amlodipine	lactulose	morphine	0.201153	3.55685e-10
A02BC02_A11DA01	A06AD11_N02AA01	pantoprazole	thiamine (vit B1)	lactulose	morphine	0.0523254	0.106093
A12BA01_A11DA01	A06AD11_N02AA01	potassium chloride	thiamine (vit B1)	lactulose	morphine	0.0485703	0.133642
A02BC02_J02AC01	A06AD11_N02AA01	pantoprazole	fluconazole	lactulose	morphine	-0.0150095	0.643179
B01AC04_C03CA01	A06AD11_N02AA01	clopidogrel	furosemide	lactulose	morphine	-0.0719269	0.026234
J01DH02_C03CA01	A06AD11_N02AA01	meropenem	furosemide	lactulose	morphine	-0.112482	0.00049666
J01CF01_A02BC02	A06AD11_N02AA01	dicloxacillin	pantoprazole	lactulose	morphine	0.0682156	0.0350513
A12BA01_C03DA01	A06AD11_N02AA01	potassium chloride	spironolactone	lactulose	morphine	0.028966	0.37124
C03DA01_C03CA01	A06AD11_N02AA01	spironolactone	furosemide	lactulose	morphine	0.166251	2.3796e-07
A12BA01_J02AC01	A06AD11_N02AA01	potassium chloride	fluconazole	lactulose	morphine	-0.059752	0.0649283
J02AC01_A02BC02	A06AD11_N02AA01	fluconazole	pantoprazole	lactulose	morphine	0.124407	0.000115966
A06AD11_C03CA01	A06AD11_N02AA01	lactulose	furosemide	lactulose	morphine	0.379721	4.05862e-34
N03AX12_B01AC06	A06AD11_N02AA01	gabapentin	acetylsalicylic acid	lactulose	morphine	0.117224	0.000283039
J01DH02_J01MA02	A06AD11_N02AA01	meropenem	ciprofloxacin	lactulose	morphine	-0.0931476	0.00396362
C03CA01_C01BD01	A06AD11_N02AA01	furosemide	amiodarone	lactulose	morphine	0.110923	0.000594782
B01AC04_A02BC02	A06AD11_N02AA01	clopidogrel	pantoprazole	lactulose	morphine	-0.000991694	0.975584
A12BA01_J01DH02	A06AD11_N02AA01	potassium chloride	meropenem	lactulose	morphine	-0.000967874	0.97617
B01AC06_B01AC24	A06AD11_N02AA01	acetylsalicylic acid	ticagrelor	lactulose	morphine	-0.0472803	0.144287
N02AB03_N02AA01	A06AD11_N02AA01	fentanyl	morphine	lactulose	morphine	0.065771	0.0421473
A12BA01_N05AD01	A06AD11_N02AA01	potassium chloride	haloperidol	lactulose	morphine	-0.101022	0.00177326
A06AD11_A06AB08	A06AD11_N02AA01	lactulose	sodium picosulfate	lactulose	morphine	0.386181	2.51992e-35
J01DH02_A02BC02	A06AD11_N02AA01	meropenem	pantoprazole	lactulose	morphine	-0.120472	0.000190219
C01BD01_C03CA01	A06AD11_N02AA01	amiodarone	furosemide	lactulose	morphine	0.0405932	0.210086
C07AB02_C10AA05	A06AD11_N02AA01	metoprolol	atorvastatin	lactulose	morphine	0.0656172	0.0426314
N03AX12_B01AB05	A06AD11_N02AA01	gabapentin	enoxaparin	lactulose	morphine	-0.0230117	0.47752
A06AD11_A12BA01	A06AD11_N02AA01	lactulose	potassium chloride	lactulose	morphine	0.380828	2.53199e-34
C09AA02_C10AA01	A06AD11_N02AA01	enalapril	simvastatin	lactulose	morphine	0.00292218	0.928139
A11DA01_N05BA02	A06AD11_N02AA01	thiamine (vit B1)	chlordiazepoxide	lactulose	morphine	0.000474077	0.988326
C09AA02_C03CA01	A06AD11_N02AA01	enalapril	furosemide	lactulose	morphine	-0.0159999	0.621426
J01DC02_B01AF01	A06AD11_N02AA01	cefuroxime	rivaroxaban	lactulose	morphine	0.128762	6.59179e-05
B01AC04_B01AX05	A06AD11_N02AA01	clopidogrel	fondaparinux	lactulose	morphine	-0.228913	8.06002e-13
J01CF01_N02AA05	A06AD11_N02AA01	dicloxacillin	oxycodone	lactulose	morphine	-0.204032	1.96546e-10
J02AC01_N02AA01	A06AD11_N02AA01	fluconazole	morphine	lactulose	morphine	0.0607965	0.0603707
J01DC02_J01GB03	A06AD11_N02AA01	cefuroxime	gentamicin	lactulose	morphine	-0.0718688	0.0263557
A11DA01_C03CA01	A06AD11_N02AA01	thiamine (vit B1)	furosemide	lactulose	morphine	-0.14888	3.82637e-06
C07AB02_C09AA02	A06AD11_N02AA01	metoprolol	enalapril	lactulose	morphine	0.154009	1.73848e-06
J02AC01_C03CA01	A06AD11_N02AA01	fluconazole	furosemide	lactulose	morphine	0.201285	3.46196e-10
C07AB02_B01AA03	A06AD11_N02AA01	metoprolol	warfarin	lactulose	morphine	0.0382118	0.238101
J01DH02_N02AA01	A06AD11_N02AA01	meropenem	morphine	lactulose	morphine	-0.121442	0.000168601
C07AB02_B01AB05	A06AD11_N02AA01	metoprolol	enoxaparin	lactulose	morphine	-0.0577994	0.0742076
C07AB02_B01AC24	A06AD11_N02AA01	metoprolol	ticagrelor	lactulose	morphine	-0.0220627	0.495874
B01AA03_C03CA01	A06AD11_N02AA01	warfarin	furosemide	lactulose	morphine	-0.0800966	0.0132875
A02BC02_N05AD01	A06AD11_N02AA01	pantoprazole	haloperidol	lactulose	morphine	0.109905	0.000668271
J01MA02_J01XD01	A06AD11_N02AA01	ciprofloxacin	metronidazole	lactulose	morphine	-0.11639	0.000312938
N02AB03_A02BC02	A06AD11_N02AA01	fentanyl	pantoprazole	lactulose	morphine	-0.0235524	0.467232
C09AA02_A02BC02	A06AD11_N02AA01	enalapril	pantoprazole	lactulose	morphine	0.0377074	0.244359
C09AA02_A12BA01	A06AD11_N02AA01	enalapril	potassium chloride	lactulose	morphine	0.122652	0.000144861
C01AA05_B01AB10	A06AD11_N02AA01	digoxin	tinzaparin	lactulose	morphine	0.0394187	0.22359
J01MA02_B01AC06	A06AD11_N02AA01	ciprofloxacin	acetylsalicylic acid	lactulose	morphine	-0.00120088	0.970435
A12BA01_C01BD01	A06AD11_N02AA01	potassium chloride	amiodarone	lactulose	morphine	0.0309178	0.339865
J01DC02_C09AA02	A06AD11_N02AA01	cefuroxime	enalapril	lactulose	morphine	-0.108961	0.000743877
J01CF01_J01CE01	A06AD11_N02AA01	dicloxacillin	benzylpenicillin	lactulose	morphine	-0.250977	3.48597e-15
C09AA02_C07AB02	A06AD11_N02AA01	enalapril	metoprolol	lactulose	morphine	0.0905585	0.00510034
C01BD01_A02BC02	A06AD11_N02AA01	amiodarone	pantoprazole	lactulose	morphine	-0.0142907	0.659162
J01DC02_A11DA01	A06AD11_N02AA01	cefuroxime	thiamine (vit B1)	lactulose	morphine	0.0711641	0.027871
J01CE01_C03CA01	A06AD11_N02AA01	benzylpenicillin	furosemide	lactulose	morphine	-0.141323	1.16732e-05
A12BA01_A12CC30	A06AD11_N02AA01	potassium chloride	magnesium (different salts in combination)	lactulose	morphine	0.0834478	0.00988245
A12BA01_J01CR05	A06AD11_N02AA01	potassium chloride	piperacillin and enzyme inhibitor	lactulose	morphine	0.0315055	0.33076
J01MA02_C07AB02	A06AD11_N02AA01	ciprofloxacin	metoprolol	lactulose	morphine	-0.106183	0.00101484
J01MA02_C10AA01	A06AD11_N02AA01	ciprofloxacin	simvastatin	lactulose	morphine	-0.217815	1.01623e-11
N03AX12_C07AB02	A06AD11_N02AA01	gabapentin	metoprolol	lactulose	morphine	-0.0572117	0.0772034
C07AB02_C09AA05	A06AD11_N02AA01	metoprolol	ramipril	lactulose	morphine	-0.0333201	0.303653
J01XA01_C03CA01	A06AD11_N02AA01	vancomycin	furosemide	lactulose	morphine	0.107744	0.000853108
A12BA01_J01XA01	A06AD11_N02AA01	potassium chloride	vancomycin	lactulose	morphine	0.288123	1.03155e-19
C03CA01_R03AL01	A06AD11_N02AA01	furosemide	fenoterol and ipratropium bromide	lactulose	morphine	-0.0376665	0.244871
C01BD01_B01AC06	A06AD11_N02AA01	amiodarone	acetylsalicylic acid	lactulose	morphine	0.126109	9.31965e-05
J01DC02_C09CA01	A06AD11_N02AA01	cefuroxime	losartan	lactulose	morphine	0.0964004	0.00286265
H02AB06_J02AC01	A06AD11_N02AA01	prednisolone	fluconazole	lactulose	morphine	-0.114782	0.000379075
J01XA01_A02BC02	A06AD11_N02AA01	vancomycin	pantoprazole	lactulose	morphine	0.156452	1.18307e-06
J01CF01_C03CA01	A06AD11_N02AA01	dicloxacillin	furosemide	lactulose	morphine	-0.0805195	0.0128073
C09AA05_C03CA01	A06AD11_N02AA01	ramipril	furosemide	lactulose	morphine	-0.0339221	0.294996
J01XD01_J01GB03	A06AD11_N02AA01	metronidazole	gentamicin	lactulose	morphine	0.0774641	0.0166502
J01DC02_A10BA02	A06AD11_N02AA01	cefuroxime	metformin	lactulose	morphine	-0.205204	1.53999e-10
J01CE01_J01CF01	A06AD11_N02AA01	benzylpenicillin	dicloxacillin	lactulose	morphine	-0.0965032	0.00283292
A11DA01_A06AD11	A06AD11_N02AA01	thiamine (vit B1)	lactulose	lactulose	morphine	0.0548769	0.0900907
A12BA01_N02AB03	A06AD11_N02AA01	potassium chloride	fentanyl	lactulose	morphine	-0.0512206	0.113686
J01DC02_N06AB04	A06AD11_N02AA01	cefuroxime	citalopram	lactulose	morphine	0.0632404	0.0507343
C07AB02_C01BD01	A06AD11_N02AA01	metoprolol	amiodarone	lactulose	morphine	-0.0978527	0.00246784
A11DA01_B01AB10	A06AD11_N02AA01	thiamine (vit B1)	tinzaparin	lactulose	morphine	-0.0877158	0.00668047
C07AG02_C03CA01	A06AD11_N02AA01	carvedilol	furosemide	lactulose	morphine	-0.0430051	0.184223
J01DC02_M03BB03	A06AD11_N02AA01	cefuroxime	chlorzoxazone	lactulose	morphine	-0.0729023	0.0242621
J01MA02_B01AB05	A06AD11_N02AA01	ciprofloxacin	enoxaparin	lactulose	morphine	-0.140293	1.35309e-05
C01AA05_H02AB06	A06AD11_N02AA01	digoxin	prednisolone	lactulose	morphine	0.11188	0.000532656
J01CE01_B01AC06	A06AD11_N02AA01	benzylpenicillin	acetylsalicylic acid	lactulose	morphine	-0.0499278	0.123106
A12BA01_A10AB01	A06AD11_N02AA01	potassium chloride	insulin (human)	lactulose	morphine	0.0831686	0.010133
J01DH02_B01AB05	A06AD11_N02AA01	meropenem	enoxaparin	lactulose	morphine	0.0428263	0.186056
J01DH02_B01AC06	A06AD11_N02AA01	meropenem	acetylsalicylic acid	lactulose	morphine	-0.176648	3.90494e-08
H02AB04_A02BC02	A06AD11_N02AA01	methylprednisolone	pantoprazole	lactulose	morphine	0.0017727	0.956369
N03AX12_A06AD11	A06AD11_N02AA01	gabapentin	lactulose	lactulose	morphine	0.0586264	0.070153
J01CE01_C10AA01	A06AD11_N02AA01	benzylpenicillin	simvastatin	lactulose	morphine	-0.143038	9.10706e-06
J01CR05_C03CA01	A06AD11_N02AA01	piperacillin and enzyme inhibitor	furosemide	lactulose	morphine	-0.0691032	0.03274
J01CR05_A02BC02	A06AD11_N02AA01	piperacillin and enzyme inhibitor	pantoprazole	lactulose	morphine	-0.0465136	0.150915
J01MA02_A11DA01	A06AD11_N02AA01	ciprofloxacin	thiamine (vit B1)	lactulose	morphine	-0.0436264	0.177959
N03AX12_A06AB08	A06AD11_N02AA01	gabapentin	sodium picosulfate	lactulose	morphine	0.0121119	0.70854
A12BA01_R03AL01	A06AD11_N02AA01	potassium chloride	fenoterol and ipratropium bromide	lactulose	morphine	0.0547087	0.0910819
A12BA01_N07BA01	A06AD11_N02AA01	potassium chloride	nicotine	lactulose	morphine	-0.204232	1.88533e-10
A11DA01_J01XD01	A06AD11_N02AA01	thiamine (vit B1)	metronidazole	lactulose	morphine	0.0965161	0.0028292
B01AC04_B01AB05	A06AD11_N02AA01	clopidogrel	enoxaparin	lactulose	morphine	-0.0278612	0.389769
J01DC02_R03BB04	A06AD11_N02AA01	cefuroxime	tiotropium bromide	lactulose	morphine	0.0412257	0.203063
J01CF01_J01CE02	A06AD11_N02AA01	dicloxacillin	phenoxymethylpenicillin	lactulose	morphine	-0.120851	0.000181477
C07AG02_A12BA01	A06AD11_N02AA01	carvedilol	potassium chloride	lactulose	morphine	0.0220435	0.496249
N02AB03_N02AA05	A06AD11_N02AA01	fentanyl	oxycodone	lactulose	morphine	-0.0166272	0.607815
J01CE01_C07AB02	A06AD11_N02AA01	benzylpenicillin	metoprolol	lactulose	morphine	-0.0382237	0.237955
J01DC02_N01BB01	A06AD11_N02AA01	cefuroxime	bupivacaine	lactulose	morphine	-0.0210241	0.516384
A11DA01_N05AD01	A06AD11_N02AA01	thiamine (vit B1)	haloperidol	lactulose	morphine	-0.0367228	0.256902
C03CA01_C03BA08	A06AD11_N02AA01	furosemide	metolazone	lactulose	morphine	0.0430079	0.184195
C01AA05_J01XD01	A06AD11_N02AA01	digoxin	metronidazole	lactulose	morphine	-0.0353077	0.275702
A11DA01_N05BA01	A06AD11_N02AA01	thiamine (vit B1)	diazepam	lactulose	morphine	-0.0119065	0.713263
A12BA01_N05BA02	A06AD11_N02AA01	potassium chloride	chlordiazepoxide	lactulose	morphine	0.0299971	0.354448
C07AB02_B01AE07	A06AD11_N02AA01	metoprolol	dabigatran etexilate	lactulose	morphine	0.0327896	0.311421
J01CA01_J01GB03	A06AD11_N02AA01	ampicillin	gentamicin	lactulose	morphine	0.23751	1.0312e-13
A11DA01_A12CC30	A06AD11_N02AA01	thiamine (vit B1)	magnesium (different salts in combination)	lactulose	morphine	-0.0959599	0.0029933
N03AX12_N02AB03	A06AD11_N02AA01	gabapentin	fentanyl	lactulose	morphine	0.00369493	0.90921
J01CF01_N03AX12	A06AD11_N02AA01	dicloxacillin	gabapentin	lactulose	morphine	0.0657338	0.0422639
A12BA01_C03CA01	C07AB02_B01AX05	potassium chloride	furosemide	metoprolol	fondaparinux	-0.153311	1.93836e-06
N02AA01_A06AB02	C07AB02_B01AX05	morphine	bisacodyl	metoprolol	fondaparinux	-0.262261	1.74132e-16
A12BA01_A02BC02	C07AB02_B01AX05	potassium chloride	pantoprazole	metoprolol	fondaparinux	-0.274086	6.4263e-18
A02BC02_C03CA01	C07AB02_B01AX05	pantoprazole	furosemide	metoprolol	fondaparinux	0.128967	6.41629e-05
N02AX02_N02AA01	C07AB02_B01AX05	tramadol	morphine	metoprolol	fondaparinux	-0.153506	1.88029e-06
C07AB02_B01AC06	C07AB02_B01AX05	metoprolol	acetylsalicylic acid	metoprolol	fondaparinux	0.297944	4.96834e-21
J01DC02_A02BC02	C07AB02_B01AX05	cefuroxime	pantoprazole	metoprolol	fondaparinux	0.192215	2.12211e-09
B01AC06_C10AA01	C07AB02_B01AX05	acetylsalicylic acid	simvastatin	metoprolol	fondaparinux	0.153644	1.84035e-06
N02AA05_A06AB02	C07AB02_B01AX05	oxycodone	bisacodyl	metoprolol	fondaparinux	0.101896	0.00161617
N02AX02_A02BC02	C07AB02_B01AX05	tramadol	pantoprazole	metoprolol	fondaparinux	-0.147609	4.63392e-06
J01DC02_C03CA01	C07AB02_B01AX05	cefuroxime	furosemide	metoprolol	fondaparinux	0.0668996	0.0387331
B01AC06_C07AB02	C07AB02_B01AX05	acetylsalicylic acid	metoprolol	metoprolol	fondaparinux	0.0713657	0.02743
N02AA05_A02BC02	C07AB02_B01AX05	oxycodone	pantoprazole	metoprolol	fondaparinux	-0.0468916	0.147619
B01AC06_B01AC04	C07AB02_B01AX05	acetylsalicylic acid	clopidogrel	metoprolol	fondaparinux	0.23604	1.47403e-13
A02AA04_N02AA01	C07AB02_B01AX05	magnesium hydroxide	morphine	metoprolol	fondaparinux	0.197464	7.51028e-10
C07AB02_C03CA01	C07AB02_B01AX05	metoprolol	furosemide	metoprolol	fondaparinux	-0.00494105	0.878797
N03AX12_N02AA01	C07AB02_B01AX05	gabapentin	morphine	metoprolol	fondaparinux	-0.0954031	0.00316622
B01AC06_C03CA01	C07AB02_B01AX05	acetylsalicylic acid	furosemide	metoprolol	fondaparinux	0.14664	5.35698e-06
C07AB02_C10AA01	C07AB02_B01AX05	metoprolol	simvastatin	metoprolol	fondaparinux	0.32759	2.51688e-25
N02AA01_A06AD11	C07AB02_B01AX05	morphine	lactulose	metoprolol	fondaparinux	-0.164324	3.28703e-07
J01DC02_A06AB02	C07AB02_B01AX05	cefuroxime	bisacodyl	metoprolol	fondaparinux	0.125446	0.000101514
B01AC04_B01AC06	C07AB02_B01AX05	clopidogrel	acetylsalicylic acid	metoprolol	fondaparinux	0.280902	8.90124e-19
C07AB02_A12BA01	C07AB02_B01AX05	metoprolol	potassium chloride	metoprolol	fondaparinux	-0.158555	8.45294e-07
A02BC02_A03FA01	C07AB02_B01AX05	pantoprazole	metoclopramide	metoprolol	fondaparinux	-0.0500736	0.122015
C07AB02_A02BC02	C07AB02_B01AX05	metoprolol	pantoprazole	metoprolol	fondaparinux	0.275672	4.07665e-18
H02AB06_A02BC02	C07AB02_B01AX05	prednisolone	pantoprazole	metoprolol	fondaparinux	0.0297077	0.359111
N02AA05_B01AB10	C07AB02_B01AX05	oxycodone	tinzaparin	metoprolol	fondaparinux	0.0298973	0.356052
J01XD01_N02AA01	C07AB02_B01AX05	metronidazole	morphine	metoprolol	fondaparinux	0.121948	0.00015826
A12BA01_B01AB10	C07AB02_B01AX05	potassium chloride	tinzaparin	metoprolol	fondaparinux	-0.276619	3.10229e-18
J01DC02_J01XD01	C07AB02_B01AX05	cefuroxime	metronidazole	metoprolol	fondaparinux	-0.19507	1.21044e-09
A06AB02_N02AA01	C07AB02_B01AX05	bisacodyl	morphine	metoprolol	fondaparinux	0.234215	2.29007e-13
J01DC02_B01AC06	C07AB02_B01AX05	cefuroxime	acetylsalicylic acid	metoprolol	fondaparinux	0.129768	5.77033e-05
N02AX02_A02AA04	C07AB02_B01AX05	tramadol	magnesium hydroxide	metoprolol	fondaparinux	-0.000695123	0.982884
N03AX12_A02BC02	C07AB02_B01AX05	gabapentin	pantoprazole	metoprolol	fondaparinux	-0.128345	6.96352e-05
B01AC04_C10AA01	C07AB02_B01AX05	clopidogrel	simvastatin	metoprolol	fondaparinux	0.264461	9.54096e-17
N02AA01_A06AB08	C07AB02_B01AX05	morphine	sodium picosulfate	metoprolol	fondaparinux	0.0314464	0.331669
A12BA01_A03FA01	C07AB02_B01AX05	potassium chloride	metoclopramide	metoprolol	fondaparinux	0.0598354	0.0645544
N02AX02_C03CA01	C07AB02_B01AX05	tramadol	furosemide	metoprolol	fondaparinux	-0.0204981	0.526934
C03CA01_B01AB05	C07AB02_B01AX05	furosemide	enoxaparin	metoprolol	fondaparinux	-0.0769804	0.0173433
B01AB10_A02BC02	C07AB02_B01AX05	tinzaparin	pantoprazole	metoprolol	fondaparinux	-0.0755396	0.0195598
N02AA05_N05CF01	C07AB02_B01AX05	oxycodone	zopiclone	metoprolol	fondaparinux	0.0467594	0.148765
J01DC02_C10AA01	C07AB02_B01AX05	cefuroxime	simvastatin	metoprolol	fondaparinux	0.185334	7.9299e-09
A06AB02_A02BC02	C07AB02_B01AX05	bisacodyl	pantoprazole	metoprolol	fondaparinux	0.0645769	0.0460327
B01AB10_C03CA01	C07AB02_B01AX05	tinzaparin	furosemide	metoprolol	fondaparinux	-0.0225505	0.486394
C01AA05_C03CA01	C07AB02_B01AX05	digoxin	furosemide	metoprolol	fondaparinux	0.0245395	0.44877
N02AA05_C03CA01	C07AB02_B01AX05	oxycodone	furosemide	metoprolol	fondaparinux	-0.0697744	0.0310799
A12BA01_A06AD11	C07AB02_B01AX05	potassium chloride	lactulose	metoprolol	fondaparinux	0.0304997	0.346439
C07AB02_B01AC04	C07AB02_B01AX05	metoprolol	clopidogrel	metoprolol	fondaparinux	0.243413	2.39588e-14
J01MA02_C03CA01	C07AB02_B01AX05	ciprofloxacin	furosemide	metoprolol	fondaparinux	0.157075	1.07144e-06
H02AB06_N02AA01	C07AB02_B01AX05	prednisolone	morphine	metoprolol	fondaparinux	-0.149831	3.312e-06
A02AA04_B01AB10	C07AB02_B01AX05	magnesium hydroxide	tinzaparin	metoprolol	fondaparinux	0.314732	2.1074e-23
N02AA01_M03BB03	C07AB02_B01AX05	morphine	chlorzoxazone	metoprolol	fondaparinux	-0.239762	5.93628e-14
J01MA02_A02BC02	C07AB02_B01AX05	ciprofloxacin	pantoprazole	metoprolol	fondaparinux	0.105448	0.00110049
C07AB02_N05CF01	C07AB02_B01AX05	metoprolol	zopiclone	metoprolol	fondaparinux	0.290471	5.04878e-20
A12BA01_J01MA02	C07AB02_B01AX05	potassium chloride	ciprofloxacin	metoprolol	fondaparinux	0.0759768	0.0188625
C03CA01_C03DA01	C07AB02_B01AX05	furosemide	spironolactone	metoprolol	fondaparinux	0.122585	0.000146089
A02BC02_B01AB05	C07AB02_B01AX05	pantoprazole	enoxaparin	metoprolol	fondaparinux	0.0226367	0.484729
C01AA05_A12BA01	C07AB02_B01AX05	digoxin	potassium chloride	metoprolol	fondaparinux	-0.0832212	0.0100854
J01DC02_C07AB02	C07AB02_B01AX05	cefuroxime	metoprolol	metoprolol	fondaparinux	0.0556132	0.0858518
B01AC04_C07AB02	C07AB02_B01AX05	clopidogrel	metoprolol	metoprolol	fondaparinux	0.328056	2.13542e-25
N02AA05_A03FA01	C07AB02_B01AX05	oxycodone	metoclopramide	metoprolol	fondaparinux	-0.330855	7.9024e-26
J01DC02_B01AB05	C07AB02_B01AX05	cefuroxime	enoxaparin	metoprolol	fondaparinux	0.131728	4.4408e-05
B01AB10_A12BA01	C07AB02_B01AX05	tinzaparin	potassium chloride	metoprolol	fondaparinux	-0.218882	8.01103e-12
J01MA02_A12BA01	C07AB02_B01AX05	ciprofloxacin	potassium chloride	metoprolol	fondaparinux	0.231119	4.79279e-13
B01AC06_B01AX05	C07AB02_B01AX05	acetylsalicylic acid	fondaparinux	metoprolol	fondaparinux	0.0802173	0.0131489
A02BC02_J01MA02	C07AB02_B01AX05	pantoprazole	ciprofloxacin	metoprolol	fondaparinux	0.237831	9.53511e-14
N03AX12_C03CA01	C07AB02_B01AX05	gabapentin	furosemide	metoprolol	fondaparinux	-0.01768	0.585277
A12BA01_J01XD01	C07AB02_B01AX05	potassium chloride	metronidazole	metoprolol	fondaparinux	-0.326105	4.24359e-25
J01DC02_B02AA02	C07AB02_B01AX05	cefuroxime	tranexamic acid	metoprolol	fondaparinux	-0.0492712	0.128119
C07AB02_C01AA05	C07AB02_B01AX05	metoprolol	digoxin	metoprolol	fondaparinux	-0.168861	1.52725e-07
A12BA01_B01AB05	C07AB02_B01AX05	potassium chloride	enoxaparin	metoprolol	fondaparinux	-0.161047	5.64394e-07
C03CA01_J01DH02	C07AB02_B01AX05	furosemide	meropenem	metoprolol	fondaparinux	-0.150389	3.04214e-06
N03AX12_A06AB02	C07AB02_B01AX05	gabapentin	bisacodyl	metoprolol	fondaparinux	0.0514727	0.111917
C08CA01_A02BC02	C07AB02_B01AX05	amlodipine	pantoprazole	metoprolol	fondaparinux	-0.182946	1.23865e-08
A06AD11_N02AA01	C07AB02_B01AX05	lactulose	morphine	metoprolol	fondaparinux	0.00603869	0.852154
C07AB02_B01AX05	C07AB02_B01AX05	metoprolol	fondaparinux	metoprolol	fondaparinux	1	0
A06AD11_A02BC02	C07AB02_B01AX05	lactulose	pantoprazole	metoprolol	fondaparinux	-0.104141	0.00126929
J01MA02_J01DH02	C07AB02_B01AX05	ciprofloxacin	meropenem	metoprolol	fondaparinux	0.187578	5.18687e-09
A11DA01_A02BC02	C07AB02_B01AX05	thiamine (vit B1)	pantoprazole	metoprolol	fondaparinux	-0.0820673	0.0111778
C08CA01_C03CA01	C07AB02_B01AX05	amlodipine	furosemide	metoprolol	fondaparinux	-0.0935062	0.00382575
J01DC02_C08CA01	C07AB02_B01AX05	cefuroxime	amlodipine	metoprolol	fondaparinux	0.0101918	0.753101
A02BC02_A11DA01	C07AB02_B01AX05	pantoprazole	thiamine (vit B1)	metoprolol	fondaparinux	-0.100671	0.0018401
A12BA01_A11DA01	C07AB02_B01AX05	potassium chloride	thiamine (vit B1)	metoprolol	fondaparinux	-0.0254744	0.431673
A02BC02_J02AC01	C07AB02_B01AX05	pantoprazole	fluconazole	metoprolol	fondaparinux	-0.065603	0.0426765
B01AC04_C03CA01	C07AB02_B01AX05	clopidogrel	furosemide	metoprolol	fondaparinux	0.141921	1.07077e-05
J01DH02_C03CA01	C07AB02_B01AX05	meropenem	furosemide	metoprolol	fondaparinux	0.077425	0.0167053
J01CF01_A02BC02	C07AB02_B01AX05	dicloxacillin	pantoprazole	metoprolol	fondaparinux	0.0456423	0.158724
A12BA01_C03DA01	C07AB02_B01AX05	potassium chloride	spironolactone	metoprolol	fondaparinux	-0.126598	8.74804e-05
C03DA01_C03CA01	C07AB02_B01AX05	spironolactone	furosemide	metoprolol	fondaparinux	-0.0142302	0.660514
A12BA01_J02AC01	C07AB02_B01AX05	potassium chloride	fluconazole	metoprolol	fondaparinux	-0.0721043	0.0258653
J02AC01_A02BC02	C07AB02_B01AX05	fluconazole	pantoprazole	metoprolol	fondaparinux	0.0649639	0.0447415
A06AD11_C03CA01	C07AB02_B01AX05	lactulose	furosemide	metoprolol	fondaparinux	-0.0301478	0.352035
N03AX12_B01AC06	C07AB02_B01AX05	gabapentin	acetylsalicylic acid	metoprolol	fondaparinux	-0.083174	0.0101281
J01DH02_J01MA02	C07AB02_B01AX05	meropenem	ciprofloxacin	metoprolol	fondaparinux	0.0644839	0.0463475
C03CA01_C01BD01	C07AB02_B01AX05	furosemide	amiodarone	metoprolol	fondaparinux	0.060417	0.0619949
B01AC04_A02BC02	C07AB02_B01AX05	clopidogrel	pantoprazole	metoprolol	fondaparinux	0.235772	1.57291e-13
A12BA01_J01DH02	C07AB02_B01AX05	potassium chloride	meropenem	metoprolol	fondaparinux	0.0635733	0.0495273
B01AC06_B01AC24	C07AB02_B01AX05	acetylsalicylic acid	ticagrelor	metoprolol	fondaparinux	-0.00214497	0.947219
N02AB03_N02AA01	C07AB02_B01AX05	fentanyl	morphine	metoprolol	fondaparinux	0.0885871	0.00615488
A12BA01_N05AD01	C07AB02_B01AX05	potassium chloride	haloperidol	metoprolol	fondaparinux	0.226265	1.49354e-12
A06AD11_A06AB08	C07AB02_B01AX05	lactulose	sodium picosulfate	metoprolol	fondaparinux	0.119935	0.000203276
J01DH02_A02BC02	C07AB02_B01AX05	meropenem	pantoprazole	metoprolol	fondaparinux	0.144568	7.27981e-06
C01BD01_C03CA01	C07AB02_B01AX05	amiodarone	furosemide	metoprolol	fondaparinux	-0.00283513	0.930274
C07AB02_C10AA05	C07AB02_B01AX05	metoprolol	atorvastatin	metoprolol	fondaparinux	0.303423	8.68707e-22
N03AX12_B01AB05	C07AB02_B01AX05	gabapentin	enoxaparin	metoprolol	fondaparinux	-0.210743	4.76494e-11
A06AD11_A12BA01	C07AB02_B01AX05	lactulose	potassium chloride	metoprolol	fondaparinux	-0.149396	3.53872e-06
C09AA02_C10AA01	C07AB02_B01AX05	enalapril	simvastatin	metoprolol	fondaparinux	-0.258144	5.28565e-16
A11DA01_N05BA02	C07AB02_B01AX05	thiamine (vit B1)	chlordiazepoxide	metoprolol	fondaparinux	0.226106	1.54954e-12
C09AA02_C03CA01	C07AB02_B01AX05	enalapril	furosemide	metoprolol	fondaparinux	-0.109361	0.000710918
J01DC02_B01AF01	C07AB02_B01AX05	cefuroxime	rivaroxaban	metoprolol	fondaparinux	0.0190568	0.556402
B01AC04_B01AX05	C07AB02_B01AX05	clopidogrel	fondaparinux	metoprolol	fondaparinux	0.334324	2.27201e-26
J01CF01_N02AA05	C07AB02_B01AX05	dicloxacillin	oxycodone	metoprolol	fondaparinux	0.0543603	0.0931636
J02AC01_N02AA01	C07AB02_B01AX05	fluconazole	morphine	metoprolol	fondaparinux	-0.0559177	0.0841468
J01DC02_J01GB03	C07AB02_B01AX05	cefuroxime	gentamicin	metoprolol	fondaparinux	-0.17318	7.22292e-08
A11DA01_C03CA01	C07AB02_B01AX05	thiamine (vit B1)	furosemide	metoprolol	fondaparinux	0.020934	0.518183
C07AB02_C09AA02	C07AB02_B01AX05	metoprolol	enalapril	metoprolol	fondaparinux	-0.0789604	0.0146574
J02AC01_C03CA01	C07AB02_B01AX05	fluconazole	furosemide	metoprolol	fondaparinux	-0.268	3.58381e-17
C07AB02_B01AA03	C07AB02_B01AX05	metoprolol	warfarin	metoprolol	fondaparinux	-0.318534	5.81879e-24
J01DH02_N02AA01	C07AB02_B01AX05	meropenem	morphine	metoprolol	fondaparinux	0.10539	0.00110747
C07AB02_B01AB05	C07AB02_B01AX05	metoprolol	enoxaparin	metoprolol	fondaparinux	0.238791	7.53712e-14
C07AB02_B01AC24	C07AB02_B01AX05	metoprolol	ticagrelor	metoprolol	fondaparinux	0.609988	2.11718e-98
B01AA03_C03CA01	C07AB02_B01AX05	warfarin	furosemide	metoprolol	fondaparinux	-0.0676405	0.0366217
A02BC02_N05AD01	C07AB02_B01AX05	pantoprazole	haloperidol	metoprolol	fondaparinux	0.0389892	0.22868
J01MA02_J01XD01	C07AB02_B01AX05	ciprofloxacin	metronidazole	metoprolol	fondaparinux	-0.0264807	0.413696
N02AB03_A02BC02	C07AB02_B01AX05	fentanyl	pantoprazole	metoprolol	fondaparinux	0.0483056	0.135776
C09AA02_A02BC02	C07AB02_B01AX05	enalapril	pantoprazole	metoprolol	fondaparinux	-0.232734	3.26478e-13
C09AA02_A12BA01	C07AB02_B01AX05	enalapril	potassium chloride	metoprolol	fondaparinux	-0.270193	1.93891e-17
C01AA05_B01AB10	C07AB02_B01AX05	digoxin	tinzaparin	metoprolol	fondaparinux	-0.0374781	0.24724
J01MA02_B01AC06	C07AB02_B01AX05	ciprofloxacin	acetylsalicylic acid	metoprolol	fondaparinux	0.156278	1.21606e-06
A12BA01_C01BD01	C07AB02_B01AX05	potassium chloride	amiodarone	metoprolol	fondaparinux	-0.0728674	0.0243305
J01DC02_C09AA02	C07AB02_B01AX05	cefuroxime	enalapril	metoprolol	fondaparinux	0.237241	1.10111e-13
J01CF01_J01CE01	C07AB02_B01AX05	dicloxacillin	benzylpenicillin	metoprolol	fondaparinux	0.307536	2.28822e-22
C09AA02_C07AB02	C07AB02_B01AX05	enalapril	metoprolol	metoprolol	fondaparinux	-0.180212	2.04938e-08
C01BD01_A02BC02	C07AB02_B01AX05	amiodarone	pantoprazole	metoprolol	fondaparinux	0.120213	0.000196402
J01DC02_A11DA01	C07AB02_B01AX05	cefuroxime	thiamine (vit B1)	metoprolol	fondaparinux	0.256055	9.2164e-16
J01CE01_C03CA01	C07AB02_B01AX05	benzylpenicillin	furosemide	metoprolol	fondaparinux	0.126351	9.03201e-05
A12BA01_A12CC30	C07AB02_B01AX05	potassium chloride	magnesium (different salts in combination)	metoprolol	fondaparinux	-0.0693255	0.0321821
A12BA01_J01CR05	C07AB02_B01AX05	potassium chloride	piperacillin and enzyme inhibitor	metoprolol	fondaparinux	0.124896	0.000108937
J01MA02_C07AB02	C07AB02_B01AX05	ciprofloxacin	metoprolol	metoprolol	fondaparinux	0.200599	3.98348e-10
J01MA02_C10AA01	C07AB02_B01AX05	ciprofloxacin	simvastatin	metoprolol	fondaparinux	0.199632	4.84938e-10
N03AX12_C07AB02	C07AB02_B01AX05	gabapentin	metoprolol	metoprolol	fondaparinux	0.182111	1.44571e-08
C07AB02_C09AA05	C07AB02_B01AX05	metoprolol	ramipril	metoprolol	fondaparinux	0.152017	2.36884e-06
J01XA01_C03CA01	C07AB02_B01AX05	vancomycin	furosemide	metoprolol	fondaparinux	-0.170467	1.1588e-07
A12BA01_J01XA01	C07AB02_B01AX05	potassium chloride	vancomycin	metoprolol	fondaparinux	-0.102932	0.00144654
C03CA01_R03AL01	C07AB02_B01AX05	furosemide	fenoterol and ipratropium bromide	metoprolol	fondaparinux	0.11541	0.000351846
C01BD01_B01AC06	C07AB02_B01AX05	amiodarone	acetylsalicylic acid	metoprolol	fondaparinux	-0.139017	1.6224e-05
J01DC02_C09CA01	C07AB02_B01AX05	cefuroxime	losartan	metoprolol	fondaparinux	-0.0915663	0.00462688
H02AB06_J02AC01	C07AB02_B01AX05	prednisolone	fluconazole	metoprolol	fondaparinux	0.0388348	0.23053
J01XA01_A02BC02	C07AB02_B01AX05	vancomycin	pantoprazole	metoprolol	fondaparinux	-0.22763	1.08788e-12
J01CF01_C03CA01	C07AB02_B01AX05	dicloxacillin	furosemide	metoprolol	fondaparinux	0.05412	0.0946214
C09AA05_C03CA01	C07AB02_B01AX05	ramipril	furosemide	metoprolol	fondaparinux	-0.124778	0.000110598
J01XD01_J01GB03	C07AB02_B01AX05	metronidazole	gentamicin	metoprolol	fondaparinux	-0.0908688	0.00495011
J01DC02_A10BA02	C07AB02_B01AX05	cefuroxime	metformin	metoprolol	fondaparinux	0.106204	0.0010125
J01CE01_J01CF01	C07AB02_B01AX05	benzylpenicillin	dicloxacillin	metoprolol	fondaparinux	0.144869	6.96504e-06
A11DA01_A06AD11	C07AB02_B01AX05	thiamine (vit B1)	lactulose	metoprolol	fondaparinux	0.0178622	0.581416
A12BA01_N02AB03	C07AB02_B01AX05	potassium chloride	fentanyl	metoprolol	fondaparinux	0.0325	0.315716
J01DC02_N06AB04	C07AB02_B01AX05	cefuroxime	citalopram	metoprolol	fondaparinux	-0.0293911	0.364257
C07AB02_C01BD01	C07AB02_B01AX05	metoprolol	amiodarone	metoprolol	fondaparinux	0.0453196	0.161693
A11DA01_B01AB10	C07AB02_B01AX05	thiamine (vit B1)	tinzaparin	metoprolol	fondaparinux	0.245081	1.57511e-14
C07AG02_C03CA01	C07AB02_B01AX05	carvedilol	furosemide	metoprolol	fondaparinux	-0.093248	0.00392456
J01DC02_M03BB03	C07AB02_B01AX05	cefuroxime	chlorzoxazone	metoprolol	fondaparinux	-0.0182222	0.573822
J01MA02_B01AB05	C07AB02_B01AX05	ciprofloxacin	enoxaparin	metoprolol	fondaparinux	0.277197	2.6248e-18
C01AA05_H02AB06	C07AB02_B01AX05	digoxin	prednisolone	metoprolol	fondaparinux	-0.241362	3.99572e-14
J01CE01_B01AC06	C07AB02_B01AX05	benzylpenicillin	acetylsalicylic acid	metoprolol	fondaparinux	-0.0194844	0.547577
A12BA01_A10AB01	C07AB02_B01AX05	potassium chloride	insulin (human)	metoprolol	fondaparinux	-0.00453403	0.888713
J01DH02_B01AB05	C07AB02_B01AX05	meropenem	enoxaparin	metoprolol	fondaparinux	-0.121232	0.000173073
J01DH02_B01AC06	C07AB02_B01AX05	meropenem	acetylsalicylic acid	metoprolol	fondaparinux	0.0841942	0.00923916
H02AB04_A02BC02	C07AB02_B01AX05	methylprednisolone	pantoprazole	metoprolol	fondaparinux	0.138147	1.83459e-05
N03AX12_A06AD11	C07AB02_B01AX05	gabapentin	lactulose	metoprolol	fondaparinux	0.0580077	0.0731688
J01CE01_C10AA01	C07AB02_B01AX05	benzylpenicillin	simvastatin	metoprolol	fondaparinux	-0.0808089	0.0124876
J01CR05_C03CA01	C07AB02_B01AX05	piperacillin and enzyme inhibitor	furosemide	metoprolol	fondaparinux	0.080438	0.0128987
J01CR05_A02BC02	C07AB02_B01AX05	piperacillin and enzyme inhibitor	pantoprazole	metoprolol	fondaparinux	0.0287594	0.374662
J01MA02_A11DA01	C07AB02_B01AX05	ciprofloxacin	thiamine (vit B1)	metoprolol	fondaparinux	0.154498	1.6104e-06
N03AX12_A06AB08	C07AB02_B01AX05	gabapentin	sodium picosulfate	metoprolol	fondaparinux	0.200722	3.88407e-10
A12BA01_R03AL01	C07AB02_B01AX05	potassium chloride	fenoterol and ipratropium bromide	metoprolol	fondaparinux	-0.02387	0.461247
A12BA01_N07BA01	C07AB02_B01AX05	potassium chloride	nicotine	metoprolol	fondaparinux	0.0923031	0.00430624
A11DA01_J01XD01	C07AB02_B01AX05	thiamine (vit B1)	metronidazole	metoprolol	fondaparinux	-0.258739	4.50775e-16
B01AC04_B01AB05	C07AB02_B01AX05	clopidogrel	enoxaparin	metoprolol	fondaparinux	0.0115108	0.72239
J01DC02_R03BB04	C07AB02_B01AX05	cefuroxime	tiotropium bromide	metoprolol	fondaparinux	-0.257931	5.59533e-16
J01CF01_J01CE02	C07AB02_B01AX05	dicloxacillin	phenoxymethylpenicillin	metoprolol	fondaparinux	0.195547	1.10111e-09
C07AG02_A12BA01	C07AB02_B01AX05	carvedilol	potassium chloride	metoprolol	fondaparinux	0.04194	0.195339
N02AB03_N02AA05	C07AB02_B01AX05	fentanyl	oxycodone	metoprolol	fondaparinux	-0.060449	0.0618566
J01CE01_C07AB02	C07AB02_B01AX05	benzylpenicillin	metoprolol	metoprolol	fondaparinux	0.0279674	0.387964
J01DC02_N01BB01	C07AB02_B01AX05	cefuroxime	bupivacaine	metoprolol	fondaparinux	0.0494343	0.126859
A11DA01_N05AD01	C07AB02_B01AX05	thiamine (vit B1)	haloperidol	metoprolol	fondaparinux	0.137272	2.07442e-05
C03CA01_C03BA08	C07AB02_B01AX05	furosemide	metolazone	metoprolol	fondaparinux	0.0272853	0.399648
C01AA05_J01XD01	C07AB02_B01AX05	digoxin	metronidazole	metoprolol	fondaparinux	-0.0420039	0.194658
A11DA01_N05BA01	C07AB02_B01AX05	thiamine (vit B1)	diazepam	metoprolol	fondaparinux	0.150811	2.85163e-06
A12BA01_N05BA02	C07AB02_B01AX05	potassium chloride	chlordiazepoxide	metoprolol	fondaparinux	-0.183597	1.09751e-08
C07AB02_B01AE07	C07AB02_B01AX05	metoprolol	dabigatran etexilate	metoprolol	fondaparinux	-0.0182251	0.573761
J01CA01_J01GB03	C07AB02_B01AX05	ampicillin	gentamicin	metoprolol	fondaparinux	0.0200469	0.536073
A11DA01_A12CC30	C07AB02_B01AX05	thiamine (vit B1)	magnesium (different salts in combination)	metoprolol	fondaparinux	0.121656	0.000164158
N03AX12_N02AB03	C07AB02_B01AX05	gabapentin	fentanyl	metoprolol	fondaparinux	-0.163588	3.71439e-07
J01CF01_N03AX12	C07AB02_B01AX05	dicloxacillin	gabapentin	metoprolol	fondaparinux	-0.103997	0.00128936
A12BA01_C03CA01	A06AD11_A02BC02	potassium chloride	furosemide	lactulose	pantoprazole	0.0477481	0.140354
N02AA01_A06AB02	A06AD11_A02BC02	morphine	bisacodyl	lactulose	pantoprazole	0.269007	2.70446e-17
A12BA01_A02BC02	A06AD11_A02BC02	potassium chloride	pantoprazole	lactulose	pantoprazole	0.208684	7.39819e-11
A02BC02_C03CA01	A06AD11_A02BC02	pantoprazole	furosemide	lactulose	pantoprazole	-0.0293048	0.365668
N02AX02_N02AA01	A06AD11_A02BC02	tramadol	morphine	lactulose	pantoprazole	0.208333	7.97077e-11
C07AB02_B01AC06	A06AD11_A02BC02	metoprolol	acetylsalicylic acid	lactulose	pantoprazole	0.115789	0.000336298
J01DC02_A02BC02	A06AD11_A02BC02	cefuroxime	pantoprazole	lactulose	pantoprazole	-0.0532308	0.100175
B01AC06_C10AA01	A06AD11_A02BC02	acetylsalicylic acid	simvastatin	lactulose	pantoprazole	0.103097	0.00142104
N02AA05_A06AB02	A06AD11_A02BC02	oxycodone	bisacodyl	lactulose	pantoprazole	0.031948	0.32401
N02AX02_A02BC02	A06AD11_A02BC02	tramadol	pantoprazole	lactulose	pantoprazole	0.0670991	0.0381546
J01DC02_C03CA01	A06AD11_A02BC02	cefuroxime	furosemide	lactulose	pantoprazole	-0.147777	4.51833e-06
B01AC06_C07AB02	A06AD11_A02BC02	acetylsalicylic acid	metoprolol	lactulose	pantoprazole	0.0292791	0.36609
N02AA05_A02BC02	A06AD11_A02BC02	oxycodone	pantoprazole	lactulose	pantoprazole	0.0228386	0.480842
B01AC06_B01AC04	A06AD11_A02BC02	acetylsalicylic acid	clopidogrel	lactulose	pantoprazole	-0.106013	0.00103409
A02AA04_N02AA01	A06AD11_A02BC02	magnesium hydroxide	morphine	lactulose	pantoprazole	-0.14164	1.11513e-05
C07AB02_C03CA01	A06AD11_A02BC02	metoprolol	furosemide	lactulose	pantoprazole	-0.0292796	0.366081
N03AX12_N02AA01	A06AD11_A02BC02	gabapentin	morphine	lactulose	pantoprazole	0.030963	0.339159
B01AC06_C03CA01	A06AD11_A02BC02	acetylsalicylic acid	furosemide	lactulose	pantoprazole	-0.0782825	0.0155327
C07AB02_C10AA01	A06AD11_A02BC02	metoprolol	simvastatin	lactulose	pantoprazole	-0.0506594	0.117704
N02AA01_A06AD11	A06AD11_A02BC02	morphine	lactulose	lactulose	pantoprazole	0.0342983	0.289669
J01DC02_A06AB02	A06AD11_A02BC02	cefuroxime	bisacodyl	lactulose	pantoprazole	-0.128686	6.65804e-05
B01AC04_B01AC06	A06AD11_A02BC02	clopidogrel	acetylsalicylic acid	lactulose	pantoprazole	-0.191118	2.62711e-09
C07AB02_A12BA01	A06AD11_A02BC02	metoprolol	potassium chloride	lactulose	pantoprazole	0.0591908	0.0674918
A02BC02_A03FA01	A06AD11_A02BC02	pantoprazole	metoclopramide	lactulose	pantoprazole	0.0322992	0.318717
C07AB02_A02BC02	A06AD11_A02BC02	metoprolol	pantoprazole	lactulose	pantoprazole	0.0254278	0.432515
H02AB06_A02BC02	A06AD11_A02BC02	prednisolone	pantoprazole	lactulose	pantoprazole	-0.0375544	0.246279
N02AA05_B01AB10	A06AD11_A02BC02	oxycodone	tinzaparin	lactulose	pantoprazole	0.0648943	0.0449714
J01XD01_N02AA01	A06AD11_A02BC02	metronidazole	morphine	lactulose	pantoprazole	-0.0738394	0.0224899
A12BA01_B01AB10	A06AD11_A02BC02	potassium chloride	tinzaparin	lactulose	pantoprazole	0.178787	2.65605e-08
J01DC02_J01XD01	A06AD11_A02BC02	cefuroxime	metronidazole	lactulose	pantoprazole	0.128528	6.79815e-05
A06AB02_N02AA01	A06AD11_A02BC02	bisacodyl	morphine	lactulose	pantoprazole	0.0388607	0.230219
J01DC02_B01AC06	A06AD11_A02BC02	cefuroxime	acetylsalicylic acid	lactulose	pantoprazole	-0.015375	0.635115
N02AX02_A02AA04	A06AD11_A02BC02	tramadol	magnesium hydroxide	lactulose	pantoprazole	-0.0214728	0.507471
N03AX12_A02BC02	A06AD11_A02BC02	gabapentin	pantoprazole	lactulose	pantoprazole	0.0551711	0.0883768
B01AC04_C10AA01	A06AD11_A02BC02	clopidogrel	simvastatin	lactulose	pantoprazole	-0.19833	6.31028e-10
N02AA01_A06AB08	A06AD11_A02BC02	morphine	sodium picosulfate	lactulose	pantoprazole	0.0883813	0.00627554
A12BA01_A03FA01	A06AD11_A02BC02	potassium chloride	metoclopramide	lactulose	pantoprazole	-0.0476529	0.141148
N02AX02_C03CA01	A06AD11_A02BC02	tramadol	furosemide	lactulose	pantoprazole	0.0587894	0.0693757
C03CA01_B01AB05	A06AD11_A02BC02	furosemide	enoxaparin	lactulose	pantoprazole	0.070606	0.0291237
B01AB10_A02BC02	A06AD11_A02BC02	tinzaparin	pantoprazole	lactulose	pantoprazole	0.08802	0.00649252
N02AA05_N05CF01	A06AD11_A02BC02	oxycodone	zopiclone	lactulose	pantoprazole	-0.0159393	0.622747
J01DC02_C10AA01	A06AD11_A02BC02	cefuroxime	simvastatin	lactulose	pantoprazole	-0.0370698	0.252432
A06AB02_A02BC02	A06AD11_A02BC02	bisacodyl	pantoprazole	lactulose	pantoprazole	0.106104	0.00102373
B01AB10_C03CA01	A06AD11_A02BC02	tinzaparin	furosemide	lactulose	pantoprazole	0.0969171	0.00271604
C01AA05_C03CA01	A06AD11_A02BC02	digoxin	furosemide	lactulose	pantoprazole	0.0873303	0.00692563
N02AA05_C03CA01	A06AD11_A02BC02	oxycodone	furosemide	lactulose	pantoprazole	0.0923973	0.00426675
A12BA01_A06AD11	A06AD11_A02BC02	potassium chloride	lactulose	lactulose	pantoprazole	0.0855287	0.00818155
C07AB02_B01AC04	A06AD11_A02BC02	metoprolol	clopidogrel	lactulose	pantoprazole	0.046224	0.153477
J01MA02_C03CA01	A06AD11_A02BC02	ciprofloxacin	furosemide	lactulose	pantoprazole	-0.1905	2.96115e-09
H02AB06_N02AA01	A06AD11_A02BC02	prednisolone	morphine	lactulose	pantoprazole	0.165953	2.50217e-07
A02AA04_B01AB10	A06AD11_A02BC02	magnesium hydroxide	tinzaparin	lactulose	pantoprazole	-0.135941	2.49687e-05
N02AA01_M03BB03	A06AD11_A02BC02	morphine	chlorzoxazone	lactulose	pantoprazole	0.207338	9.83744e-11
J01MA02_A02BC02	A06AD11_A02BC02	ciprofloxacin	pantoprazole	lactulose	pantoprazole	-0.0643013	0.046971
C07AB02_N05CF01	A06AD11_A02BC02	metoprolol	zopiclone	lactulose	pantoprazole	0.0498256	0.123877
A12BA01_J01MA02	A06AD11_A02BC02	potassium chloride	ciprofloxacin	lactulose	pantoprazole	-0.0340111	0.29373
C03CA01_C03DA01	A06AD11_A02BC02	furosemide	spironolactone	lactulose	pantoprazole	0.0431677	0.182568
A02BC02_B01AB05	A06AD11_A02BC02	pantoprazole	enoxaparin	lactulose	pantoprazole	-0.041519	0.199865
C01AA05_A12BA01	A06AD11_A02BC02	digoxin	potassium chloride	lactulose	pantoprazole	0.156409	1.19117e-06
J01DC02_C07AB02	A06AD11_A02BC02	cefuroxime	metoprolol	lactulose	pantoprazole	-0.146947	5.11679e-06
B01AC04_C07AB02	A06AD11_A02BC02	clopidogrel	metoprolol	lactulose	pantoprazole	-0.153691	1.82691e-06
N02AA05_A03FA01	A06AD11_A02BC02	oxycodone	metoclopramide	lactulose	pantoprazole	0.152845	2.08388e-06
J01DC02_B01AB05	A06AD11_A02BC02	cefuroxime	enoxaparin	lactulose	pantoprazole	-0.141443	1.14725e-05
B01AB10_A12BA01	A06AD11_A02BC02	tinzaparin	potassium chloride	lactulose	pantoprazole	0.137308	2.06399e-05
J01MA02_A12BA01	A06AD11_A02BC02	ciprofloxacin	potassium chloride	lactulose	pantoprazole	-0.246864	1.00251e-14
B01AC06_B01AX05	A06AD11_A02BC02	acetylsalicylic acid	fondaparinux	lactulose	pantoprazole	-0.127043	8.25644e-05
A02BC02_J01MA02	A06AD11_A02BC02	pantoprazole	ciprofloxacin	lactulose	pantoprazole	-0.031307	0.333818
N03AX12_C03CA01	A06AD11_A02BC02	gabapentin	furosemide	lactulose	pantoprazole	0.0174326	0.590537
A12BA01_J01XD01	A06AD11_A02BC02	potassium chloride	metronidazole	lactulose	pantoprazole	0.10357	0.00135036
J01DC02_B02AA02	A06AD11_A02BC02	cefuroxime	tranexamic acid	lactulose	pantoprazole	0.0111699	0.730288
C07AB02_C01AA05	A06AD11_A02BC02	metoprolol	digoxin	lactulose	pantoprazole	0.0312537	0.334641
A12BA01_B01AB05	A06AD11_A02BC02	potassium chloride	enoxaparin	lactulose	pantoprazole	0.116437	0.000311164
C03CA01_J01DH02	A06AD11_A02BC02	furosemide	meropenem	lactulose	pantoprazole	0.0770169	0.0172901
N03AX12_A06AB02	A06AD11_A02BC02	gabapentin	bisacodyl	lactulose	pantoprazole	-0.028774	0.374421
C08CA01_A02BC02	A06AD11_A02BC02	amlodipine	pantoprazole	lactulose	pantoprazole	-0.0127449	0.694057
A06AD11_N02AA01	A06AD11_A02BC02	lactulose	morphine	lactulose	pantoprazole	0.423261	8.51917e-43
C07AB02_B01AX05	A06AD11_A02BC02	metoprolol	fondaparinux	lactulose	pantoprazole	-0.104141	0.00126929
A06AD11_A02BC02	A06AD11_A02BC02	lactulose	pantoprazole	lactulose	pantoprazole	1	0
J01MA02_J01DH02	A06AD11_A02BC02	ciprofloxacin	meropenem	lactulose	pantoprazole	-0.0736178	0.0228985
A11DA01_A02BC02	A06AD11_A02BC02	thiamine (vit B1)	pantoprazole	lactulose	pantoprazole	0.0304322	0.347507
C08CA01_C03CA01	A06AD11_A02BC02	amlodipine	furosemide	lactulose	pantoprazole	-0.0843653	0.00909712
J01DC02_C08CA01	A06AD11_A02BC02	cefuroxime	amlodipine	lactulose	pantoprazole	0.0616884	0.0566916
A02BC02_A11DA01	A06AD11_A02BC02	pantoprazole	thiamine (vit B1)	lactulose	pantoprazole	0.00147623	0.963661
A12BA01_A11DA01	A06AD11_A02BC02	potassium chloride	thiamine (vit B1)	lactulose	pantoprazole	0.0582829	0.0718147
A02BC02_J02AC01	A06AD11_A02BC02	pantoprazole	fluconazole	lactulose	pantoprazole	0.022584	0.485747
B01AC04_C03CA01	A06AD11_A02BC02	clopidogrel	furosemide	lactulose	pantoprazole	-0.104835	0.00117693
J01DH02_C03CA01	A06AD11_A02BC02	meropenem	furosemide	lactulose	pantoprazole	0.0246225	0.447238
J01CF01_A02BC02	A06AD11_A02BC02	dicloxacillin	pantoprazole	lactulose	pantoprazole	0.0163198	0.614468
A12BA01_C03DA01	A06AD11_A02BC02	potassium chloride	spironolactone	lactulose	pantoprazole	0.0396159	0.221281
C03DA01_C03CA01	A06AD11_A02BC02	spironolactone	furosemide	lactulose	pantoprazole	-0.0588686	0.0690006
A12BA01_J02AC01	A06AD11_A02BC02	potassium chloride	fluconazole	lactulose	pantoprazole	-0.0250448	0.439482
J02AC01_A02BC02	A06AD11_A02BC02	fluconazole	pantoprazole	lactulose	pantoprazole	0.00442624	0.891342
A06AD11_C03CA01	A06AD11_A02BC02	lactulose	furosemide	lactulose	pantoprazole	0.469314	1.79672e-53
N03AX12_B01AC06	A06AD11_A02BC02	gabapentin	acetylsalicylic acid	lactulose	pantoprazole	0.20702	1.05211e-10
J01DH02_J01MA02	A06AD11_A02BC02	meropenem	ciprofloxacin	lactulose	pantoprazole	0.0785966	0.0151215
C03CA01_C01BD01	A06AD11_A02BC02	furosemide	amiodarone	lactulose	pantoprazole	0.027543	0.395209
B01AC04_A02BC02	A06AD11_A02BC02	clopidogrel	pantoprazole	lactulose	pantoprazole	-0.200929	3.72327e-10
A12BA01_J01DH02	A06AD11_A02BC02	potassium chloride	meropenem	lactulose	pantoprazole	-0.144852	6.98191e-06
B01AC06_B01AC24	A06AD11_A02BC02	acetylsalicylic acid	ticagrelor	lactulose	pantoprazole	-0.0299418	0.355336
N02AB03_N02AA01	A06AD11_A02BC02	fentanyl	morphine	lactulose	pantoprazole	-0.051349	0.112782
A12BA01_N05AD01	A06AD11_A02BC02	potassium chloride	haloperidol	lactulose	pantoprazole	-0.276347	3.35615e-18
A06AD11_A06AB08	A06AD11_A02BC02	lactulose	sodium picosulfate	lactulose	pantoprazole	0.304419	6.30062e-22
J01DH02_A02BC02	A06AD11_A02BC02	meropenem	pantoprazole	lactulose	pantoprazole	-0.0476496	0.141176
C01BD01_C03CA01	A06AD11_A02BC02	amiodarone	furosemide	lactulose	pantoprazole	0.0450991	0.163745
C07AB02_C10AA05	A06AD11_A02BC02	metoprolol	atorvastatin	lactulose	pantoprazole	0.0425788	0.188614
N03AX12_B01AB05	A06AD11_A02BC02	gabapentin	enoxaparin	lactulose	pantoprazole	0.142245	1.0218e-05
A06AD11_A12BA01	A06AD11_A02BC02	lactulose	potassium chloride	lactulose	pantoprazole	0.404674	6.21235e-39
C09AA02_C10AA01	A06AD11_A02BC02	enalapril	simvastatin	lactulose	pantoprazole	0.206083	1.28107e-10
A11DA01_N05BA02	A06AD11_A02BC02	thiamine (vit B1)	chlordiazepoxide	lactulose	pantoprazole	-0.0450125	0.164557
C09AA02_C03CA01	A06AD11_A02BC02	enalapril	furosemide	lactulose	pantoprazole	-0.0356617	0.270912
J01DC02_B01AF01	A06AD11_A02BC02	cefuroxime	rivaroxaban	lactulose	pantoprazole	0.0331392	0.306287
B01AC04_B01AX05	A06AD11_A02BC02	clopidogrel	fondaparinux	lactulose	pantoprazole	-0.223895	2.57784e-12
J01CF01_N02AA05	A06AD11_A02BC02	dicloxacillin	oxycodone	lactulose	pantoprazole	-0.0672486	0.0377261
J02AC01_N02AA01	A06AD11_A02BC02	fluconazole	morphine	lactulose	pantoprazole	0.100195	0.00193464
J01DC02_J01GB03	A06AD11_A02BC02	cefuroxime	gentamicin	lactulose	pantoprazole	0.107824	0.000845501
A11DA01_C03CA01	A06AD11_A02BC02	thiamine (vit B1)	furosemide	lactulose	pantoprazole	-0.107101	0.000916539
C07AB02_C09AA02	A06AD11_A02BC02	metoprolol	enalapril	lactulose	pantoprazole	0.0652869	0.0436876
J02AC01_C03CA01	A06AD11_A02BC02	fluconazole	furosemide	lactulose	pantoprazole	0.177888	3.12479e-08
C07AB02_B01AA03	A06AD11_A02BC02	metoprolol	warfarin	lactulose	pantoprazole	0.0798812	0.0135382
J01DH02_N02AA01	A06AD11_A02BC02	meropenem	morphine	lactulose	pantoprazole	0.00654424	0.839937
C07AB02_B01AB05	A06AD11_A02BC02	metoprolol	enoxaparin	lactulose	pantoprazole	-0.0874111	0.00687354
C07AB02_B01AC24	A06AD11_A02BC02	metoprolol	ticagrelor	lactulose	pantoprazole	-0.099641	0.00205025
B01AA03_C03CA01	A06AD11_A02BC02	warfarin	furosemide	lactulose	pantoprazole	0.000976258	0.975963
A02BC02_N05AD01	A06AD11_A02BC02	pantoprazole	haloperidol	lactulose	pantoprazole	-0.054744	0.090873
J01MA02_J01XD01	A06AD11_A02BC02	ciprofloxacin	metronidazole	lactulose	pantoprazole	0.0549526	0.0896472
N02AB03_A02BC02	A06AD11_A02BC02	fentanyl	pantoprazole	lactulose	pantoprazole	-0.0659958	0.0414474
C09AA02_A02BC02	A06AD11_A02BC02	enalapril	pantoprazole	lactulose	pantoprazole	0.0811864	0.0120811
C09AA02_A12BA01	A06AD11_A02BC02	enalapril	potassium chloride	lactulose	pantoprazole	0.165463	2.71694e-07
C01AA05_B01AB10	A06AD11_A02BC02	digoxin	tinzaparin	lactulose	pantoprazole	-0.00957355	0.767634
J01MA02_B01AC06	A06AD11_A02BC02	ciprofloxacin	acetylsalicylic acid	lactulose	pantoprazole	-0.186176	6.76662e-09
A12BA01_C01BD01	A06AD11_A02BC02	potassium chloride	amiodarone	lactulose	pantoprazole	0.18939	3.66729e-09
J01DC02_C09AA02	A06AD11_A02BC02	cefuroxime	enalapril	lactulose	pantoprazole	-0.288678	8.71753e-20
J01CF01_J01CE01	A06AD11_A02BC02	dicloxacillin	benzylpenicillin	lactulose	pantoprazole	-0.202672	2.60381e-10
C09AA02_C07AB02	A06AD11_A02BC02	enalapril	metoprolol	lactulose	pantoprazole	0.158434	8.6187e-07
C01BD01_A02BC02	A06AD11_A02BC02	amiodarone	pantoprazole	lactulose	pantoprazole	-0.0618628	0.0559946
J01DC02_A11DA01	A06AD11_A02BC02	cefuroxime	thiamine (vit B1)	lactulose	pantoprazole	0.00236187	0.941891
J01CE01_C03CA01	A06AD11_A02BC02	benzylpenicillin	furosemide	lactulose	pantoprazole	0.0284462	0.379889
A12BA01_A12CC30	A06AD11_A02BC02	potassium chloride	magnesium (different salts in combination)	lactulose	pantoprazole	0.117787	0.000264378
A12BA01_J01CR05	A06AD11_A02BC02	potassium chloride	piperacillin and enzyme inhibitor	lactulose	pantoprazole	0.0279789	0.387768
J01MA02_C07AB02	A06AD11_A02BC02	ciprofloxacin	metoprolol	lactulose	pantoprazole	-0.161257	5.45343e-07
J01MA02_C10AA01	A06AD11_A02BC02	ciprofloxacin	simvastatin	lactulose	pantoprazole	-0.172373	8.31929e-08
N03AX12_C07AB02	A06AD11_A02BC02	gabapentin	metoprolol	lactulose	pantoprazole	0.00958785	0.767297
C07AB02_C09AA05	A06AD11_A02BC02	metoprolol	ramipril	lactulose	pantoprazole	0.123631	0.000128003
J01XA01_C03CA01	A06AD11_A02BC02	vancomycin	furosemide	lactulose	pantoprazole	0.0117619	0.716594
A12BA01_J01XA01	A06AD11_A02BC02	potassium chloride	vancomycin	lactulose	pantoprazole	0.0867011	0.00734305
C03CA01_R03AL01	A06AD11_A02BC02	furosemide	fenoterol and ipratropium bromide	lactulose	pantoprazole	-0.00920509	0.776334
C01BD01_B01AC06	A06AD11_A02BC02	amiodarone	acetylsalicylic acid	lactulose	pantoprazole	0.139246	1.57069e-05
J01DC02_C09CA01	A06AD11_A02BC02	cefuroxime	losartan	lactulose	pantoprazole	-0.0126089	0.69716
H02AB06_J02AC01	A06AD11_A02BC02	prednisolone	fluconazole	lactulose	pantoprazole	-0.00762134	0.81404
J01XA01_A02BC02	A06AD11_A02BC02	vancomycin	pantoprazole	lactulose	pantoprazole	0.185914	7.10969e-09
J01CF01_C03CA01	A06AD11_A02BC02	dicloxacillin	furosemide	lactulose	pantoprazole	-0.0297604	0.35826
C09AA05_C03CA01	A06AD11_A02BC02	ramipril	furosemide	lactulose	pantoprazole	-0.026319	0.416554
J01XD01_J01GB03	A06AD11_A02BC02	metronidazole	gentamicin	lactulose	pantoprazole	0.178385	2.85674e-08
J01DC02_A10BA02	A06AD11_A02BC02	cefuroxime	metformin	lactulose	pantoprazole	-0.255853	9.7214e-16
J01CE01_J01CF01	A06AD11_A02BC02	benzylpenicillin	dicloxacillin	lactulose	pantoprazole	-0.0128666	0.691285
A11DA01_A06AD11	A06AD11_A02BC02	thiamine (vit B1)	lactulose	lactulose	pantoprazole	0.109357	0.000711289
A12BA01_N02AB03	A06AD11_A02BC02	potassium chloride	fentanyl	lactulose	pantoprazole	-0.00351727	0.913557
J01DC02_N06AB04	A06AD11_A02BC02	cefuroxime	citalopram	lactulose	pantoprazole	-0.0535279	0.0982911
C07AB02_C01BD01	A06AD11_A02BC02	metoprolol	amiodarone	lactulose	pantoprazole	-0.112037	0.000523036
A11DA01_B01AB10	A06AD11_A02BC02	thiamine (vit B1)	tinzaparin	lactulose	pantoprazole	0.0341336	0.291993
C07AG02_C03CA01	A06AD11_A02BC02	carvedilol	furosemide	lactulose	pantoprazole	0.124978	0.000107794
J01DC02_M03BB03	A06AD11_A02BC02	cefuroxime	chlorzoxazone	lactulose	pantoprazole	-0.0922721	0.00431933
J01MA02_B01AB05	A06AD11_A02BC02	ciprofloxacin	enoxaparin	lactulose	pantoprazole	-0.0362351	0.263278
C01AA05_H02AB06	A06AD11_A02BC02	digoxin	prednisolone	lactulose	pantoprazole	0.178979	2.56522e-08
J01CE01_B01AC06	A06AD11_A02BC02	benzylpenicillin	acetylsalicylic acid	lactulose	pantoprazole	-0.0867847	0.00728637
A12BA01_A10AB01	A06AD11_A02BC02	potassium chloride	insulin (human)	lactulose	pantoprazole	-0.0911176	0.00483255
J01DH02_B01AB05	A06AD11_A02BC02	meropenem	enoxaparin	lactulose	pantoprazole	0.032543	0.315076
J01DH02_B01AC06	A06AD11_A02BC02	meropenem	acetylsalicylic acid	lactulose	pantoprazole	-0.0993116	0.00212195
H02AB04_A02BC02	A06AD11_A02BC02	methylprednisolone	pantoprazole	lactulose	pantoprazole	-0.0738895	0.0223983
N03AX12_A06AD11	A06AD11_A02BC02	gabapentin	lactulose	lactulose	pantoprazole	0.0119566	0.71211
J01CE01_C10AA01	A06AD11_A02BC02	benzylpenicillin	simvastatin	lactulose	pantoprazole	-0.0688063	0.0334982
J01CR05_C03CA01	A06AD11_A02BC02	piperacillin and enzyme inhibitor	furosemide	lactulose	pantoprazole	-0.0466368	0.149834
J01CR05_A02BC02	A06AD11_A02BC02	piperacillin and enzyme inhibitor	pantoprazole	lactulose	pantoprazole	-0.139556	1.50289e-05
J01MA02_A11DA01	A06AD11_A02BC02	ciprofloxacin	thiamine (vit B1)	lactulose	pantoprazole	-0.130109	5.51521e-05
N03AX12_A06AB08	A06AD11_A02BC02	gabapentin	sodium picosulfate	lactulose	pantoprazole	-0.143953	7.96749e-06
A12BA01_R03AL01	A06AD11_A02BC02	potassium chloride	fenoterol and ipratropium bromide	lactulose	pantoprazole	0.0538926	0.0960173
A12BA01_N07BA01	A06AD11_A02BC02	potassium chloride	nicotine	lactulose	pantoprazole	-0.121818	0.000160865
A11DA01_J01XD01	A06AD11_A02BC02	thiamine (vit B1)	metronidazole	lactulose	pantoprazole	0.210472	5.05029e-11
B01AC04_B01AB05	A06AD11_A02BC02	clopidogrel	enoxaparin	lactulose	pantoprazole	-0.0601615	0.063109
J01DC02_R03BB04	A06AD11_A02BC02	cefuroxime	tiotropium bromide	lactulose	pantoprazole	0.205554	1.43137e-10
J01CF01_J01CE02	A06AD11_A02BC02	dicloxacillin	phenoxymethylpenicillin	lactulose	pantoprazole	-0.133732	3.3841e-05
C07AG02_A12BA01	A06AD11_A02BC02	carvedilol	potassium chloride	lactulose	pantoprazole	0.0684954	0.034308
N02AB03_N02AA05	A06AD11_A02BC02	fentanyl	oxycodone	lactulose	pantoprazole	0.0380716	0.239829
J01CE01_C07AB02	A06AD11_A02BC02	benzylpenicillin	metoprolol	lactulose	pantoprazole	0.051697	0.110361
J01DC02_N01BB01	A06AD11_A02BC02	cefuroxime	bupivacaine	lactulose	pantoprazole	0.0104076	0.748049
A11DA01_N05AD01	A06AD11_A02BC02	thiamine (vit B1)	haloperidol	lactulose	pantoprazole	-0.00714963	0.825358
C03CA01_C03BA08	A06AD11_A02BC02	furosemide	metolazone	lactulose	pantoprazole	0.0782733	0.0155448
C01AA05_J01XD01	A06AD11_A02BC02	digoxin	metronidazole	lactulose	pantoprazole	0.0675858	0.0367743
A11DA01_N05BA01	A06AD11_A02BC02	thiamine (vit B1)	diazepam	lactulose	pantoprazole	0.00845531	0.794125
A12BA01_N05BA02	A06AD11_A02BC02	potassium chloride	chlordiazepoxide	lactulose	pantoprazole	0.11043	0.000629392
C07AB02_B01AE07	A06AD11_A02BC02	metoprolol	dabigatran etexilate	lactulose	pantoprazole	-0.0203886	0.529145
J01CA01_J01GB03	A06AD11_A02BC02	ampicillin	gentamicin	lactulose	pantoprazole	-0.0510964	0.114566
A11DA01_A12CC30	A06AD11_A02BC02	thiamine (vit B1)	magnesium (different salts in combination)	lactulose	pantoprazole	-0.141386	1.1568e-05
N03AX12_N02AB03	A06AD11_A02BC02	gabapentin	fentanyl	lactulose	pantoprazole	0.12911	6.2957e-05
J01CF01_N03AX12	A06AD11_A02BC02	dicloxacillin	gabapentin	lactulose	pantoprazole	0.0865021	0.00747974
A12BA01_C03CA01	J01MA02_J01DH02	potassium chloride	furosemide	ciprofloxacin	meropenem	-0.207028	1.05027e-10
N02AA01_A06AB02	J01MA02_J01DH02	morphine	bisacodyl	ciprofloxacin	meropenem	-0.169948	1.26733e-07
A12BA01_A02BC02	J01MA02_J01DH02	potassium chloride	pantoprazole	ciprofloxacin	meropenem	-0.17207	8.77188e-08
A02BC02_C03CA01	J01MA02_J01DH02	pantoprazole	furosemide	ciprofloxacin	meropenem	0.102793	0.00146817
N02AX02_N02AA01	J01MA02_J01DH02	tramadol	morphine	ciprofloxacin	meropenem	-0.0607327	0.0606412
C07AB02_B01AC06	J01MA02_J01DH02	metoprolol	acetylsalicylic acid	ciprofloxacin	meropenem	0.00808612	0.802925
J01DC02_A02BC02	J01MA02_J01DH02	cefuroxime	pantoprazole	ciprofloxacin	meropenem	-0.0194967	0.547324
B01AC06_C10AA01	J01MA02_J01DH02	acetylsalicylic acid	simvastatin	ciprofloxacin	meropenem	0.00551532	0.864838
N02AA05_A06AB02	J01MA02_J01DH02	oxycodone	bisacodyl	ciprofloxacin	meropenem	-0.0298215	0.357273
N02AX02_A02BC02	J01MA02_J01DH02	tramadol	pantoprazole	ciprofloxacin	meropenem	-0.00249754	0.938559
J01DC02_C03CA01	J01MA02_J01DH02	cefuroxime	furosemide	ciprofloxacin	meropenem	0.0131448	0.684963
B01AC06_C07AB02	J01MA02_J01DH02	acetylsalicylic acid	metoprolol	ciprofloxacin	meropenem	0.0261745	0.419118
N02AA05_A02BC02	J01MA02_J01DH02	oxycodone	pantoprazole	ciprofloxacin	meropenem	-0.0169527	0.600807
B01AC06_B01AC04	J01MA02_J01DH02	acetylsalicylic acid	clopidogrel	ciprofloxacin	meropenem	0.191393	2.49033e-09
A02AA04_N02AA01	J01MA02_J01DH02	magnesium hydroxide	morphine	ciprofloxacin	meropenem	0.191462	2.45718e-09
C07AB02_C03CA01	J01MA02_J01DH02	metoprolol	furosemide	ciprofloxacin	meropenem	0.103928	0.00129896
N03AX12_N02AA01	J01MA02_J01DH02	gabapentin	morphine	ciprofloxacin	meropenem	-0.0553536	0.0873275
B01AC06_C03CA01	J01MA02_J01DH02	acetylsalicylic acid	furosemide	ciprofloxacin	meropenem	0.154543	1.59897e-06
C07AB02_C10AA01	J01MA02_J01DH02	metoprolol	simvastatin	ciprofloxacin	meropenem	0.179477	2.34322e-08
N02AA01_A06AD11	J01MA02_J01DH02	morphine	lactulose	ciprofloxacin	meropenem	0.0210699	0.515471
J01DC02_A06AB02	J01MA02_J01DH02	cefuroxime	bisacodyl	ciprofloxacin	meropenem	0.0318906	0.324881
B01AC04_B01AC06	J01MA02_J01DH02	clopidogrel	acetylsalicylic acid	ciprofloxacin	meropenem	0.299636	2.91123e-21
C07AB02_A12BA01	J01MA02_J01DH02	metoprolol	potassium chloride	ciprofloxacin	meropenem	-0.136158	2.42281e-05
A02BC02_A03FA01	J01MA02_J01DH02	pantoprazole	metoclopramide	ciprofloxacin	meropenem	-0.027416	0.397391
C07AB02_A02BC02	J01MA02_J01DH02	metoprolol	pantoprazole	ciprofloxacin	meropenem	0.161986	4.83952e-07
H02AB06_A02BC02	J01MA02_J01DH02	prednisolone	pantoprazole	ciprofloxacin	meropenem	0.0366753	0.257519
N02AA05_B01AB10	J01MA02_J01DH02	oxycodone	tinzaparin	ciprofloxacin	meropenem	-0.0258572	0.424781
J01XD01_N02AA01	J01MA02_J01DH02	metronidazole	morphine	ciprofloxacin	meropenem	0.294873	1.29899e-20
A12BA01_B01AB10	J01MA02_J01DH02	potassium chloride	tinzaparin	ciprofloxacin	meropenem	-0.277253	2.58275e-18
J01DC02_J01XD01	J01MA02_J01DH02	cefuroxime	metronidazole	ciprofloxacin	meropenem	-0.113183	0.000457663
A06AB02_N02AA01	J01MA02_J01DH02	bisacodyl	morphine	ciprofloxacin	meropenem	0.204877	1.64857e-10
J01DC02_B01AC06	J01MA02_J01DH02	cefuroxime	acetylsalicylic acid	ciprofloxacin	meropenem	0.271956	1.17835e-17
N02AX02_A02AA04	J01MA02_J01DH02	tramadol	magnesium hydroxide	ciprofloxacin	meropenem	0.0361668	0.26418
N03AX12_A02BC02	J01MA02_J01DH02	gabapentin	pantoprazole	ciprofloxacin	meropenem	-0.053179	0.100506
B01AC04_C10AA01	J01MA02_J01DH02	clopidogrel	simvastatin	ciprofloxacin	meropenem	0.332734	4.03022e-26
N02AA01_A06AB08	J01MA02_J01DH02	morphine	sodium picosulfate	ciprofloxacin	meropenem	0.0706161	0.0291005
A12BA01_A03FA01	J01MA02_J01DH02	potassium chloride	metoclopramide	ciprofloxacin	meropenem	0.109782	0.000677747
N02AX02_C03CA01	J01MA02_J01DH02	tramadol	furosemide	ciprofloxacin	meropenem	0.0425079	0.189352
C03CA01_B01AB05	J01MA02_J01DH02	furosemide	enoxaparin	ciprofloxacin	meropenem	-0.117837	0.00026277
B01AB10_A02BC02	J01MA02_J01DH02	tinzaparin	pantoprazole	ciprofloxacin	meropenem	-0.185704	7.39573e-09
N02AA05_N05CF01	J01MA02_J01DH02	oxycodone	zopiclone	ciprofloxacin	meropenem	-0.0754979	0.0196276
J01DC02_C10AA01	J01MA02_J01DH02	cefuroxime	simvastatin	ciprofloxacin	meropenem	0.0715395	0.0270547
A06AB02_A02BC02	J01MA02_J01DH02	bisacodyl	pantoprazole	ciprofloxacin	meropenem	0.0133765	0.679715
B01AB10_C03CA01	J01MA02_J01DH02	tinzaparin	furosemide	ciprofloxacin	meropenem	-0.0997944	0.00201762
C01AA05_C03CA01	J01MA02_J01DH02	digoxin	furosemide	ciprofloxacin	meropenem	-0.155587	1.35665e-06
N02AA05_C03CA01	J01MA02_J01DH02	oxycodone	furosemide	ciprofloxacin	meropenem	0.0276163	0.393952
A12BA01_A06AD11	J01MA02_J01DH02	potassium chloride	lactulose	ciprofloxacin	meropenem	-0.0482591	0.136153
C07AB02_B01AC04	J01MA02_J01DH02	metoprolol	clopidogrel	ciprofloxacin	meropenem	0.0949588	0.00331067
J01MA02_C03CA01	J01MA02_J01DH02	ciprofloxacin	furosemide	ciprofloxacin	meropenem	0.443166	3.28349e-47
H02AB06_N02AA01	J01MA02_J01DH02	prednisolone	morphine	ciprofloxacin	meropenem	-0.151745	2.47047e-06
A02AA04_B01AB10	J01MA02_J01DH02	magnesium hydroxide	tinzaparin	ciprofloxacin	meropenem	0.229034	7.83457e-13
N02AA01_M03BB03	J01MA02_J01DH02	morphine	chlorzoxazone	ciprofloxacin	meropenem	-0.117919	0.000260158
J01MA02_A02BC02	J01MA02_J01DH02	ciprofloxacin	pantoprazole	ciprofloxacin	meropenem	0.213069	2.8836e-11
C07AB02_N05CF01	J01MA02_J01DH02	metoprolol	zopiclone	ciprofloxacin	meropenem	0.0408139	0.207616
A12BA01_J01MA02	J01MA02_J01DH02	potassium chloride	ciprofloxacin	ciprofloxacin	meropenem	0.106608	0.000968198
C03CA01_C03DA01	J01MA02_J01DH02	furosemide	spironolactone	ciprofloxacin	meropenem	0.0278651	0.389703
A02BC02_B01AB05	J01MA02_J01DH02	pantoprazole	enoxaparin	ciprofloxacin	meropenem	0.165383	2.75345e-07
C01AA05_A12BA01	J01MA02_J01DH02	digoxin	potassium chloride	ciprofloxacin	meropenem	-0.194751	1.28925e-09
J01DC02_C07AB02	J01MA02_J01DH02	cefuroxime	metoprolol	ciprofloxacin	meropenem	0.022532	0.486752
B01AC04_C07AB02	J01MA02_J01DH02	clopidogrel	metoprolol	ciprofloxacin	meropenem	0.271546	1.32355e-17
N02AA05_A03FA01	J01MA02_J01DH02	oxycodone	metoclopramide	ciprofloxacin	meropenem	-0.232931	3.11467e-13
J01DC02_B01AB05	J01MA02_J01DH02	cefuroxime	enoxaparin	ciprofloxacin	meropenem	0.129271	6.16353e-05
B01AB10_A12BA01	J01MA02_J01DH02	tinzaparin	potassium chloride	ciprofloxacin	meropenem	-0.128806	6.55414e-05
J01MA02_A12BA01	J01MA02_J01DH02	ciprofloxacin	potassium chloride	ciprofloxacin	meropenem	0.366958	8.21662e-32
B01AC06_B01AX05	J01MA02_J01DH02	acetylsalicylic acid	fondaparinux	ciprofloxacin	meropenem	-0.0301716	0.351653
A02BC02_J01MA02	J01MA02_J01DH02	pantoprazole	ciprofloxacin	ciprofloxacin	meropenem	0.142076	1.04708e-05
N03AX12_C03CA01	J01MA02_J01DH02	gabapentin	furosemide	ciprofloxacin	meropenem	0.0812779	0.0119844
A12BA01_J01XD01	J01MA02_J01DH02	potassium chloride	metronidazole	ciprofloxacin	meropenem	-0.12499	0.000107627
J01DC02_B02AA02	J01MA02_J01DH02	cefuroxime	tranexamic acid	ciprofloxacin	meropenem	-0.0589134	0.0687893
C07AB02_C01AA05	J01MA02_J01DH02	metoprolol	digoxin	ciprofloxacin	meropenem	-0.0948627	0.00334268
A12BA01_B01AB05	J01MA02_J01DH02	potassium chloride	enoxaparin	ciprofloxacin	meropenem	-0.117906	0.000260595
C03CA01_J01DH02	J01MA02_J01DH02	furosemide	meropenem	ciprofloxacin	meropenem	-0.177488	3.3588e-08
N03AX12_A06AB02	J01MA02_J01DH02	gabapentin	bisacodyl	ciprofloxacin	meropenem	-0.0479102	0.139011
C08CA01_A02BC02	J01MA02_J01DH02	amlodipine	pantoprazole	ciprofloxacin	meropenem	-0.159819	6.89216e-07
A06AD11_N02AA01	J01MA02_J01DH02	lactulose	morphine	ciprofloxacin	meropenem	0.0442925	0.171421
C07AB02_B01AX05	J01MA02_J01DH02	metoprolol	fondaparinux	ciprofloxacin	meropenem	0.187578	5.18687e-09
A06AD11_A02BC02	J01MA02_J01DH02	lactulose	pantoprazole	ciprofloxacin	meropenem	-0.0736178	0.0228985
J01MA02_J01DH02	J01MA02_J01DH02	ciprofloxacin	meropenem	ciprofloxacin	meropenem	1	0
A11DA01_A02BC02	J01MA02_J01DH02	thiamine (vit B1)	pantoprazole	ciprofloxacin	meropenem	-0.165153	2.8615e-07
C08CA01_C03CA01	J01MA02_J01DH02	amlodipine	furosemide	ciprofloxacin	meropenem	-0.138333	1.78707e-05
J01DC02_C08CA01	J01MA02_J01DH02	cefuroxime	amlodipine	ciprofloxacin	meropenem	0.071106	0.0279992
A02BC02_A11DA01	J01MA02_J01DH02	pantoprazole	thiamine (vit B1)	ciprofloxacin	meropenem	0.122113	0.000155014
A12BA01_A11DA01	J01MA02_J01DH02	potassium chloride	thiamine (vit B1)	ciprofloxacin	meropenem	-0.132691	3.89876e-05
A02BC02_J02AC01	J01MA02_J01DH02	pantoprazole	fluconazole	ciprofloxacin	meropenem	-0.0209981	0.516902
B01AC04_C03CA01	J01MA02_J01DH02	clopidogrel	furosemide	ciprofloxacin	meropenem	0.156417	1.18967e-06
J01DH02_C03CA01	J01MA02_J01DH02	meropenem	furosemide	ciprofloxacin	meropenem	0.198949	5.56901e-10
J01CF01_A02BC02	J01MA02_J01DH02	dicloxacillin	pantoprazole	ciprofloxacin	meropenem	0.0516893	0.110415
A12BA01_C03DA01	J01MA02_J01DH02	potassium chloride	spironolactone	ciprofloxacin	meropenem	-0.0905447	0.00510711
C03DA01_C03CA01	J01MA02_J01DH02	spironolactone	furosemide	ciprofloxacin	meropenem	0.00968146	0.765091
A12BA01_J02AC01	J01MA02_J01DH02	potassium chloride	fluconazole	ciprofloxacin	meropenem	-0.092814	0.00409589
J02AC01_A02BC02	J01MA02_J01DH02	fluconazole	pantoprazole	ciprofloxacin	meropenem	0.0774636	0.0166509
A06AD11_C03CA01	J01MA02_J01DH02	lactulose	furosemide	ciprofloxacin	meropenem	0.0366616	0.257697
N03AX12_B01AC06	J01MA02_J01DH02	gabapentin	acetylsalicylic acid	ciprofloxacin	meropenem	-0.0798054	0.0136273
J01DH02_J01MA02	J01MA02_J01DH02	meropenem	ciprofloxacin	ciprofloxacin	meropenem	0.307652	2.20341e-22
C03CA01_C01BD01	J01MA02_J01DH02	furosemide	amiodarone	ciprofloxacin	meropenem	0.116703	0.000301392
B01AC04_A02BC02	J01MA02_J01DH02	clopidogrel	pantoprazole	ciprofloxacin	meropenem	0.314169	2.54606e-23
A12BA01_J01DH02	J01MA02_J01DH02	potassium chloride	meropenem	ciprofloxacin	meropenem	-0.0371382	0.251556
B01AC06_B01AC24	J01MA02_J01DH02	acetylsalicylic acid	ticagrelor	ciprofloxacin	meropenem	0.0611752	0.0587855
N02AB03_N02AA01	J01MA02_J01DH02	fentanyl	morphine	ciprofloxacin	meropenem	0.0612534	0.058462
A12BA01_N05AD01	J01MA02_J01DH02	potassium chloride	haloperidol	ciprofloxacin	meropenem	0.156081	1.25466e-06
A06AD11_A06AB08	J01MA02_J01DH02	lactulose	sodium picosulfate	ciprofloxacin	meropenem	-0.0606709	0.0609042
J01DH02_A02BC02	J01MA02_J01DH02	meropenem	pantoprazole	ciprofloxacin	meropenem	0.175929	4.44076e-08
C01BD01_C03CA01	J01MA02_J01DH02	amiodarone	furosemide	ciprofloxacin	meropenem	-0.099637	0.0020511
C07AB02_C10AA05	J01MA02_J01DH02	metoprolol	atorvastatin	ciprofloxacin	meropenem	0.0401476	0.215138
N03AX12_B01AB05	J01MA02_J01DH02	gabapentin	enoxaparin	ciprofloxacin	meropenem	-0.186375	6.51642e-09
A06AD11_A12BA01	J01MA02_J01DH02	lactulose	potassium chloride	ciprofloxacin	meropenem	-0.0623761	0.0539838
C09AA02_C10AA01	J01MA02_J01DH02	enalapril	simvastatin	ciprofloxacin	meropenem	-0.308608	1.61108e-22
A11DA01_N05BA02	J01MA02_J01DH02	thiamine (vit B1)	chlordiazepoxide	ciprofloxacin	meropenem	0.174003	6.24978e-08
C09AA02_C03CA01	J01MA02_J01DH02	enalapril	furosemide	ciprofloxacin	meropenem	-0.287744	1.15683e-19
J01DC02_B01AF01	J01MA02_J01DH02	cefuroxime	rivaroxaban	ciprofloxacin	meropenem	-0.152672	2.14074e-06
B01AC04_B01AX05	J01MA02_J01DH02	clopidogrel	fondaparinux	ciprofloxacin	meropenem	0.200678	3.91925e-10
J01CF01_N02AA05	J01MA02_J01DH02	dicloxacillin	oxycodone	ciprofloxacin	meropenem	0.0451202	0.163548
J02AC01_N02AA01	J01MA02_J01DH02	fluconazole	morphine	ciprofloxacin	meropenem	0.00146363	0.963971
J01DC02_J01GB03	J01MA02_J01DH02	cefuroxime	gentamicin	ciprofloxacin	meropenem	-0.21336	2.70657e-11
A11DA01_C03CA01	J01MA02_J01DH02	thiamine (vit B1)	furosemide	ciprofloxacin	meropenem	-0.0853192	0.00834003
C07AB02_C09AA02	J01MA02_J01DH02	metoprolol	enalapril	ciprofloxacin	meropenem	-0.0277679	0.39136
J02AC01_C03CA01	J01MA02_J01DH02	fluconazole	furosemide	ciprofloxacin	meropenem	-0.130721	5.08247e-05
C07AB02_B01AA03	J01MA02_J01DH02	metoprolol	warfarin	ciprofloxacin	meropenem	-0.11177	0.000539435
J01DH02_N02AA01	J01MA02_J01DH02	meropenem	morphine	ciprofloxacin	meropenem	0.233964	2.4318e-13
C07AB02_B01AB05	J01MA02_J01DH02	metoprolol	enoxaparin	ciprofloxacin	meropenem	0.257878	5.67427e-16
C07AB02_B01AC24	J01MA02_J01DH02	metoprolol	ticagrelor	ciprofloxacin	meropenem	0.00297458	0.926854
B01AA03_C03CA01	J01MA02_J01DH02	warfarin	furosemide	ciprofloxacin	meropenem	-0.122096	0.000155342
A02BC02_N05AD01	J01MA02_J01DH02	pantoprazole	haloperidol	ciprofloxacin	meropenem	0.104802	0.00118114
J01MA02_J01XD01	J01MA02_J01DH02	ciprofloxacin	metronidazole	ciprofloxacin	meropenem	0.226598	1.3826e-12
N02AB03_A02BC02	J01MA02_J01DH02	fentanyl	pantoprazole	ciprofloxacin	meropenem	-0.095239	0.00321889
C09AA02_A02BC02	J01MA02_J01DH02	enalapril	pantoprazole	ciprofloxacin	meropenem	-0.224439	2.27539e-12
C09AA02_A12BA01	J01MA02_J01DH02	enalapril	potassium chloride	ciprofloxacin	meropenem	-0.289733	6.32515e-20
C01AA05_B01AB10	J01MA02_J01DH02	digoxin	tinzaparin	ciprofloxacin	meropenem	-0.0300057	0.35431
J01MA02_B01AC06	J01MA02_J01DH02	ciprofloxacin	acetylsalicylic acid	ciprofloxacin	meropenem	0.31663	1.11097e-23
A12BA01_C01BD01	J01MA02_J01DH02	potassium chloride	amiodarone	ciprofloxacin	meropenem	-0.115787	0.000336349
J01DC02_C09AA02	J01MA02_J01DH02	cefuroxime	enalapril	ciprofloxacin	meropenem	0.157351	1.02529e-06
J01CF01_J01CE01	J01MA02_J01DH02	dicloxacillin	benzylpenicillin	ciprofloxacin	meropenem	0.166135	2.42667e-07
C09AA02_C07AB02	J01MA02_J01DH02	enalapril	metoprolol	ciprofloxacin	meropenem	-0.231835	4.04358e-13
C01BD01_A02BC02	J01MA02_J01DH02	amiodarone	pantoprazole	ciprofloxacin	meropenem	-0.0789525	0.0146674
J01DC02_A11DA01	J01MA02_J01DH02	cefuroxime	thiamine (vit B1)	ciprofloxacin	meropenem	0.131115	4.82181e-05
J01CE01_C03CA01	J01MA02_J01DH02	benzylpenicillin	furosemide	ciprofloxacin	meropenem	-0.0857587	0.00801059
A12BA01_A12CC30	J01MA02_J01DH02	potassium chloride	magnesium (different salts in combination)	ciprofloxacin	meropenem	0.00529501	0.870189
A12BA01_J01CR05	J01MA02_J01DH02	potassium chloride	piperacillin and enzyme inhibitor	ciprofloxacin	meropenem	0.140811	1.25644e-05
J01MA02_C07AB02	J01MA02_J01DH02	ciprofloxacin	metoprolol	ciprofloxacin	meropenem	0.403075	1.30138e-38
J01MA02_C10AA01	J01MA02_J01DH02	ciprofloxacin	simvastatin	ciprofloxacin	meropenem	0.306106	3.64729e-22
N03AX12_C07AB02	J01MA02_J01DH02	gabapentin	metoprolol	ciprofloxacin	meropenem	0.0968599	0.00273193
C07AB02_C09AA05	J01MA02_J01DH02	metoprolol	ramipril	ciprofloxacin	meropenem	-0.111324	0.000567958
J01XA01_C03CA01	J01MA02_J01DH02	vancomycin	furosemide	ciprofloxacin	meropenem	-0.0322682	0.319182
A12BA01_J01XA01	J01MA02_J01DH02	potassium chloride	vancomycin	ciprofloxacin	meropenem	-0.0114543	0.723697
C03CA01_R03AL01	J01MA02_J01DH02	furosemide	fenoterol and ipratropium bromide	ciprofloxacin	meropenem	-0.0399127	0.217837
C01BD01_B01AC06	J01MA02_J01DH02	amiodarone	acetylsalicylic acid	ciprofloxacin	meropenem	-0.120039	0.000200676
J01DC02_C09CA01	J01MA02_J01DH02	cefuroxime	losartan	ciprofloxacin	meropenem	0.122588	0.000146042
H02AB06_J02AC01	J01MA02_J01DH02	prednisolone	fluconazole	ciprofloxacin	meropenem	-0.0994346	0.0020949
J01XA01_A02BC02	J01MA02_J01DH02	vancomycin	pantoprazole	ciprofloxacin	meropenem	-0.114586	0.000387993
J01CF01_C03CA01	J01MA02_J01DH02	dicloxacillin	furosemide	ciprofloxacin	meropenem	-0.0796475	0.0138149
C09AA05_C03CA01	J01MA02_J01DH02	ramipril	furosemide	ciprofloxacin	meropenem	0.0876889	0.00669732
J01XD01_J01GB03	J01MA02_J01DH02	metronidazole	gentamicin	ciprofloxacin	meropenem	-0.0300728	0.353233
J01DC02_A10BA02	J01MA02_J01DH02	cefuroxime	metformin	ciprofloxacin	meropenem	0.0436077	0.178146
J01CE01_J01CF01	J01MA02_J01DH02	benzylpenicillin	dicloxacillin	ciprofloxacin	meropenem	0.0394957	0.222686
A11DA01_A06AD11	J01MA02_J01DH02	thiamine (vit B1)	lactulose	ciprofloxacin	meropenem	-0.0929484	0.00404213
A12BA01_N02AB03	J01MA02_J01DH02	potassium chloride	fentanyl	ciprofloxacin	meropenem	0.0404343	0.211878
J01DC02_N06AB04	J01MA02_J01DH02	cefuroxime	citalopram	ciprofloxacin	meropenem	0.1428	9.42819e-06
C07AB02_C01BD01	J01MA02_J01DH02	metoprolol	amiodarone	ciprofloxacin	meropenem	-0.0793907	0.0141246
A11DA01_B01AB10	J01MA02_J01DH02	thiamine (vit B1)	tinzaparin	ciprofloxacin	meropenem	0.018108	0.576226
C07AG02_C03CA01	J01MA02_J01DH02	carvedilol	furosemide	ciprofloxacin	meropenem	-0.191101	2.63546e-09
J01DC02_M03BB03	J01MA02_J01DH02	cefuroxime	chlorzoxazone	ciprofloxacin	meropenem	0.127249	8.03723e-05
J01MA02_B01AB05	J01MA02_J01DH02	ciprofloxacin	enoxaparin	ciprofloxacin	meropenem	0.353091	2.01982e-29
C01AA05_H02AB06	J01MA02_J01DH02	digoxin	prednisolone	ciprofloxacin	meropenem	-0.210051	5.52715e-11
J01CE01_B01AC06	J01MA02_J01DH02	benzylpenicillin	acetylsalicylic acid	ciprofloxacin	meropenem	-0.0366146	0.258308
A12BA01_A10AB01	J01MA02_J01DH02	potassium chloride	insulin (human)	ciprofloxacin	meropenem	-0.0347635	0.283175
J01DH02_B01AB05	J01MA02_J01DH02	meropenem	enoxaparin	ciprofloxacin	meropenem	0.201444	3.35148e-10
J01DH02_B01AC06	J01MA02_J01DH02	meropenem	acetylsalicylic acid	ciprofloxacin	meropenem	0.219208	7.4481e-12
H02AB04_A02BC02	J01MA02_J01DH02	methylprednisolone	pantoprazole	ciprofloxacin	meropenem	0.248066	7.37674e-15
N03AX12_A06AD11	J01MA02_J01DH02	gabapentin	lactulose	ciprofloxacin	meropenem	-0.0280441	0.386664
J01CE01_C10AA01	J01MA02_J01DH02	benzylpenicillin	simvastatin	ciprofloxacin	meropenem	0.00502079	0.876856
J01CR05_C03CA01	J01MA02_J01DH02	piperacillin and enzyme inhibitor	furosemide	ciprofloxacin	meropenem	0.159627	7.10963e-07
J01CR05_A02BC02	J01MA02_J01DH02	piperacillin and enzyme inhibitor	pantoprazole	ciprofloxacin	meropenem	0.0403956	0.212316
J01MA02_A11DA01	J01MA02_J01DH02	ciprofloxacin	thiamine (vit B1)	ciprofloxacin	meropenem	0.33004	1.05639e-25
N03AX12_A06AB08	J01MA02_J01DH02	gabapentin	sodium picosulfate	ciprofloxacin	meropenem	-0.00835176	0.796591
A12BA01_R03AL01	J01MA02_J01DH02	potassium chloride	fenoterol and ipratropium bromide	ciprofloxacin	meropenem	0.0277272	0.392055
A12BA01_N07BA01	J01MA02_J01DH02	potassium chloride	nicotine	ciprofloxacin	meropenem	0.208692	7.38469e-11
A11DA01_J01XD01	J01MA02_J01DH02	thiamine (vit B1)	metronidazole	ciprofloxacin	meropenem	-0.282013	6.41508e-19
B01AC04_B01AB05	J01MA02_J01DH02	clopidogrel	enoxaparin	ciprofloxacin	meropenem	0.197375	7.64478e-10
J01DC02_R03BB04	J01MA02_J01DH02	cefuroxime	tiotropium bromide	ciprofloxacin	meropenem	-0.18796	4.82282e-09
J01CF01_J01CE02	J01MA02_J01DH02	dicloxacillin	phenoxymethylpenicillin	ciprofloxacin	meropenem	0.106893	0.000938084
C07AG02_A12BA01	J01MA02_J01DH02	carvedilol	potassium chloride	ciprofloxacin	meropenem	-0.130395	5.30865e-05
N02AB03_N02AA05	J01MA02_J01DH02	fentanyl	oxycodone	ciprofloxacin	meropenem	-0.0882709	0.00634114
J01CE01_C07AB02	J01MA02_J01DH02	benzylpenicillin	metoprolol	ciprofloxacin	meropenem	-0.0471725	0.145205
J01DC02_N01BB01	J01MA02_J01DH02	cefuroxime	bupivacaine	ciprofloxacin	meropenem	-0.00932238	0.773562
A11DA01_N05AD01	J01MA02_J01DH02	thiamine (vit B1)	haloperidol	ciprofloxacin	meropenem	-0.0572933	0.0767814
C03CA01_C03BA08	J01MA02_J01DH02	furosemide	metolazone	ciprofloxacin	meropenem	-0.0368687	0.255016
C01AA05_J01XD01	J01MA02_J01DH02	digoxin	metronidazole	ciprofloxacin	meropenem	-0.0716708	0.026774
A11DA01_N05BA01	J01MA02_J01DH02	thiamine (vit B1)	diazepam	ciprofloxacin	meropenem	0.0109468	0.73547
A12BA01_N05BA02	J01MA02_J01DH02	potassium chloride	chlordiazepoxide	ciprofloxacin	meropenem	-0.122594	0.000145927
C07AB02_B01AE07	J01MA02_J01DH02	metoprolol	dabigatran etexilate	ciprofloxacin	meropenem	0.0765027	0.0180526
J01CA01_J01GB03	J01MA02_J01DH02	ampicillin	gentamicin	ciprofloxacin	meropenem	-0.0338262	0.296364
A11DA01_A12CC30	J01MA02_J01DH02	thiamine (vit B1)	magnesium (different salts in combination)	ciprofloxacin	meropenem	-0.182816	1.269e-08
N03AX12_N02AB03	J01MA02_J01DH02	gabapentin	fentanyl	ciprofloxacin	meropenem	-0.185016	8.41765e-09
J01CF01_N03AX12	J01MA02_J01DH02	dicloxacillin	gabapentin	ciprofloxacin	meropenem	-0.0542451	0.09386
A12BA01_C03CA01	A11DA01_A02BC02	potassium chloride	furosemide	thiamine (vit B1)	pantoprazole	0.0696077	0.0314853
N02AA01_A06AB02	A11DA01_A02BC02	morphine	bisacodyl	thiamine (vit B1)	pantoprazole	-0.0189457	0.558704
A12BA01_A02BC02	A11DA01_A02BC02	potassium chloride	pantoprazole	thiamine (vit B1)	pantoprazole	-0.016907	0.601789
A02BC02_C03CA01	A11DA01_A02BC02	pantoprazole	furosemide	thiamine (vit B1)	pantoprazole	-0.0231524	0.474831
N02AX02_N02AA01	A11DA01_A02BC02	tramadol	morphine	thiamine (vit B1)	pantoprazole	0.097657	0.00251797
C07AB02_B01AC06	A11DA01_A02BC02	metoprolol	acetylsalicylic acid	thiamine (vit B1)	pantoprazole	-0.115134	0.000363582
J01DC02_A02BC02	A11DA01_A02BC02	cefuroxime	pantoprazole	thiamine (vit B1)	pantoprazole	0.276844	2.90741e-18
B01AC06_C10AA01	A11DA01_A02BC02	acetylsalicylic acid	simvastatin	thiamine (vit B1)	pantoprazole	-0.225793	1.66603e-12
N02AA05_A06AB02	A11DA01_A02BC02	oxycodone	bisacodyl	thiamine (vit B1)	pantoprazole	-0.0557922	0.0848458
N02AX02_A02BC02	A11DA01_A02BC02	tramadol	pantoprazole	thiamine (vit B1)	pantoprazole	-0.042004	0.194657
J01DC02_C03CA01	A11DA01_A02BC02	cefuroxime	furosemide	thiamine (vit B1)	pantoprazole	0.114133	0.000409309
B01AC06_C07AB02	A11DA01_A02BC02	acetylsalicylic acid	metoprolol	thiamine (vit B1)	pantoprazole	-0.0493941	0.127169
N02AA05_A02BC02	A11DA01_A02BC02	oxycodone	pantoprazole	thiamine (vit B1)	pantoprazole	-0.0918385	0.00450597
B01AC06_B01AC04	A11DA01_A02BC02	acetylsalicylic acid	clopidogrel	thiamine (vit B1)	pantoprazole	-0.165107	2.88407e-07
A02AA04_N02AA01	A11DA01_A02BC02	magnesium hydroxide	morphine	thiamine (vit B1)	pantoprazole	-0.0551181	0.0886839
C07AB02_C03CA01	A11DA01_A02BC02	metoprolol	furosemide	thiamine (vit B1)	pantoprazole	-0.188938	3.99994e-09
N03AX12_N02AA01	A11DA01_A02BC02	gabapentin	morphine	thiamine (vit B1)	pantoprazole	0.0209432	0.517999
B01AC06_C03CA01	A11DA01_A02BC02	acetylsalicylic acid	furosemide	thiamine (vit B1)	pantoprazole	-0.172762	7.77235e-08
C07AB02_C10AA01	A11DA01_A02BC02	metoprolol	simvastatin	thiamine (vit B1)	pantoprazole	-0.244661	1.75097e-14
N02AA01_A06AD11	A11DA01_A02BC02	morphine	lactulose	thiamine (vit B1)	pantoprazole	-0.190371	3.03604e-09
J01DC02_A06AB02	A11DA01_A02BC02	cefuroxime	bisacodyl	thiamine (vit B1)	pantoprazole	0.171134	1.03241e-07
B01AC04_B01AC06	A11DA01_A02BC02	clopidogrel	acetylsalicylic acid	thiamine (vit B1)	pantoprazole	-0.191042	2.66608e-09
C07AB02_A12BA01	A11DA01_A02BC02	metoprolol	potassium chloride	thiamine (vit B1)	pantoprazole	-0.0805205	0.0128062
A02BC02_A03FA01	A11DA01_A02BC02	pantoprazole	metoclopramide	thiamine (vit B1)	pantoprazole	-0.0751123	0.020263
C07AB02_A02BC02	A11DA01_A02BC02	metoprolol	pantoprazole	thiamine (vit B1)	pantoprazole	-0.00510165	0.874889
H02AB06_A02BC02	A11DA01_A02BC02	prednisolone	pantoprazole	thiamine (vit B1)	pantoprazole	0.141373	1.15894e-05
N02AA05_B01AB10	A11DA01_A02BC02	oxycodone	tinzaparin	thiamine (vit B1)	pantoprazole	-0.0504887	0.118948
J01XD01_N02AA01	A11DA01_A02BC02	metronidazole	morphine	thiamine (vit B1)	pantoprazole	-0.20946	6.27151e-11
A12BA01_B01AB10	A11DA01_A02BC02	potassium chloride	tinzaparin	thiamine (vit B1)	pantoprazole	-0.023117	0.475509
J01DC02_J01XD01	A11DA01_A02BC02	cefuroxime	metronidazole	thiamine (vit B1)	pantoprazole	0.123561	0.000129138
A06AB02_N02AA01	A11DA01_A02BC02	bisacodyl	morphine	thiamine (vit B1)	pantoprazole	-0.0896135	0.0055836
J01DC02_B01AC06	A11DA01_A02BC02	cefuroxime	acetylsalicylic acid	thiamine (vit B1)	pantoprazole	-0.118615	0.000239033
N02AX02_A02AA04	A11DA01_A02BC02	tramadol	magnesium hydroxide	thiamine (vit B1)	pantoprazole	-0.0330768	0.3072
N03AX12_A02BC02	A11DA01_A02BC02	gabapentin	pantoprazole	thiamine (vit B1)	pantoprazole	0.0433919	0.180305
B01AC04_C10AA01	A11DA01_A02BC02	clopidogrel	simvastatin	thiamine (vit B1)	pantoprazole	-0.208857	7.13094e-11
N02AA01_A06AB08	A11DA01_A02BC02	morphine	sodium picosulfate	thiamine (vit B1)	pantoprazole	0.0465066	0.150976
A12BA01_A03FA01	A11DA01_A02BC02	potassium chloride	metoclopramide	thiamine (vit B1)	pantoprazole	-0.152961	2.04695e-06
N02AX02_C03CA01	A11DA01_A02BC02	tramadol	furosemide	thiamine (vit B1)	pantoprazole	0.00364874	0.91034
C03CA01_B01AB05	A11DA01_A02BC02	furosemide	enoxaparin	thiamine (vit B1)	pantoprazole	0.179834	2.19558e-08
B01AB10_A02BC02	A11DA01_A02BC02	tinzaparin	pantoprazole	thiamine (vit B1)	pantoprazole	-0.0411325	0.204087
N02AA05_N05CF01	A11DA01_A02BC02	oxycodone	zopiclone	thiamine (vit B1)	pantoprazole	-0.0938324	0.00370415
J01DC02_C10AA01	A11DA01_A02BC02	cefuroxime	simvastatin	thiamine (vit B1)	pantoprazole	0.0391309	0.226991
A06AB02_A02BC02	A11DA01_A02BC02	bisacodyl	pantoprazole	thiamine (vit B1)	pantoprazole	-0.108218	0.00080886
B01AB10_C03CA01	A11DA01_A02BC02	tinzaparin	furosemide	thiamine (vit B1)	pantoprazole	-0.0705797	0.0291839
C01AA05_C03CA01	A11DA01_A02BC02	digoxin	furosemide	thiamine (vit B1)	pantoprazole	0.109064	0.0007353
N02AA05_C03CA01	A11DA01_A02BC02	oxycodone	furosemide	thiamine (vit B1)	pantoprazole	-0.11697	0.000291825
A12BA01_A06AD11	A11DA01_A02BC02	potassium chloride	lactulose	thiamine (vit B1)	pantoprazole	-0.141053	1.21354e-05
C07AB02_B01AC04	A11DA01_A02BC02	metoprolol	clopidogrel	thiamine (vit B1)	pantoprazole	-0.179334	2.4051e-08
J01MA02_C03CA01	A11DA01_A02BC02	ciprofloxacin	furosemide	thiamine (vit B1)	pantoprazole	-0.0896566	0.00556071
H02AB06_N02AA01	A11DA01_A02BC02	prednisolone	morphine	thiamine (vit B1)	pantoprazole	0.133508	3.48913e-05
A02AA04_B01AB10	A11DA01_A02BC02	magnesium hydroxide	tinzaparin	thiamine (vit B1)	pantoprazole	-0.0307511	0.342476
N02AA01_M03BB03	A11DA01_A02BC02	morphine	chlorzoxazone	thiamine (vit B1)	pantoprazole	-0.171569	9.57184e-08
J01MA02_A02BC02	A11DA01_A02BC02	ciprofloxacin	pantoprazole	thiamine (vit B1)	pantoprazole	0.112278	0.000508586
C07AB02_N05CF01	A11DA01_A02BC02	metoprolol	zopiclone	thiamine (vit B1)	pantoprazole	0.00805667	0.803628
A12BA01_J01MA02	A11DA01_A02BC02	potassium chloride	ciprofloxacin	thiamine (vit B1)	pantoprazole	-0.0573342	0.0765707
C03CA01_C03DA01	A11DA01_A02BC02	furosemide	spironolactone	thiamine (vit B1)	pantoprazole	-0.0502073	0.12102
A02BC02_B01AB05	A11DA01_A02BC02	pantoprazole	enoxaparin	thiamine (vit B1)	pantoprazole	-0.232041	3.85031e-13
C01AA05_A12BA01	A11DA01_A02BC02	digoxin	potassium chloride	thiamine (vit B1)	pantoprazole	0.203183	2.34315e-10
J01DC02_C07AB02	A11DA01_A02BC02	cefuroxime	metoprolol	thiamine (vit B1)	pantoprazole	0.125299	0.000103443
B01AC04_C07AB02	A11DA01_A02BC02	clopidogrel	metoprolol	thiamine (vit B1)	pantoprazole	-0.125256	0.000104022
N02AA05_A03FA01	A11DA01_A02BC02	oxycodone	metoclopramide	thiamine (vit B1)	pantoprazole	0.0603806	0.0621527
J01DC02_B01AB05	A11DA01_A02BC02	cefuroxime	enoxaparin	thiamine (vit B1)	pantoprazole	0.108071	0.000822401
B01AB10_A12BA01	A11DA01_A02BC02	tinzaparin	potassium chloride	thiamine (vit B1)	pantoprazole	0.055426	0.086914
J01MA02_A12BA01	A11DA01_A02BC02	ciprofloxacin	potassium chloride	thiamine (vit B1)	pantoprazole	-0.0447478	0.167056
B01AC06_B01AX05	A11DA01_A02BC02	acetylsalicylic acid	fondaparinux	thiamine (vit B1)	pantoprazole	-0.218816	8.13025e-12
A02BC02_J01MA02	A11DA01_A02BC02	pantoprazole	ciprofloxacin	thiamine (vit B1)	pantoprazole	-0.00951844	0.768933
N03AX12_C03CA01	A11DA01_A02BC02	gabapentin	furosemide	thiamine (vit B1)	pantoprazole	-0.179249	2.4423e-08
A12BA01_J01XD01	A11DA01_A02BC02	potassium chloride	metronidazole	thiamine (vit B1)	pantoprazole	-0.0807135	0.0125921
J01DC02_B02AA02	A11DA01_A02BC02	cefuroxime	tranexamic acid	thiamine (vit B1)	pantoprazole	0.203154	2.35729e-10
C07AB02_C01AA05	A11DA01_A02BC02	metoprolol	digoxin	thiamine (vit B1)	pantoprazole	-0.0313436	0.333253
A12BA01_B01AB05	A11DA01_A02BC02	potassium chloride	enoxaparin	thiamine (vit B1)	pantoprazole	0.139392	1.53829e-05
C03CA01_J01DH02	A11DA01_A02BC02	furosemide	meropenem	thiamine (vit B1)	pantoprazole	0.132571	3.96271e-05
N03AX12_A06AB02	A11DA01_A02BC02	gabapentin	bisacodyl	thiamine (vit B1)	pantoprazole	0.0478629	0.139402
C08CA01_A02BC02	A11DA01_A02BC02	amlodipine	pantoprazole	thiamine (vit B1)	pantoprazole	0.167416	1.95394e-07
A06AD11_N02AA01	A11DA01_A02BC02	lactulose	morphine	thiamine (vit B1)	pantoprazole	-0.0176518	0.585876
C07AB02_B01AX05	A11DA01_A02BC02	metoprolol	fondaparinux	thiamine (vit B1)	pantoprazole	-0.0820673	0.0111778
A06AD11_A02BC02	A11DA01_A02BC02	lactulose	pantoprazole	thiamine (vit B1)	pantoprazole	0.0304322	0.347507
J01MA02_J01DH02	A11DA01_A02BC02	ciprofloxacin	meropenem	thiamine (vit B1)	pantoprazole	-0.165153	2.8615e-07
A11DA01_A02BC02	A11DA01_A02BC02	thiamine (vit B1)	pantoprazole	thiamine (vit B1)	pantoprazole	1	0
C08CA01_C03CA01	A11DA01_A02BC02	amlodipine	furosemide	thiamine (vit B1)	pantoprazole	0.189479	3.6056e-09
J01DC02_C08CA01	A11DA01_A02BC02	cefuroxime	amlodipine	thiamine (vit B1)	pantoprazole	0.00381895	0.906176
A02BC02_A11DA01	A11DA01_A02BC02	pantoprazole	thiamine (vit B1)	thiamine (vit B1)	pantoprazole	0.0411567	0.203821
A12BA01_A11DA01	A11DA01_A02BC02	potassium chloride	thiamine (vit B1)	thiamine (vit B1)	pantoprazole	-0.0628891	0.0520351
A02BC02_J02AC01	A11DA01_A02BC02	pantoprazole	fluconazole	thiamine (vit B1)	pantoprazole	0.0263909	0.415281
B01AC04_C03CA01	A11DA01_A02BC02	clopidogrel	furosemide	thiamine (vit B1)	pantoprazole	-0.0870457	0.00711175
J01DH02_C03CA01	A11DA01_A02BC02	meropenem	furosemide	thiamine (vit B1)	pantoprazole	-0.163826	3.57043e-07
J01CF01_A02BC02	A11DA01_A02BC02	dicloxacillin	pantoprazole	thiamine (vit B1)	pantoprazole	-0.0209931	0.517002
A12BA01_C03DA01	A11DA01_A02BC02	potassium chloride	spironolactone	thiamine (vit B1)	pantoprazole	0.111023	0.00058799
C03DA01_C03CA01	A11DA01_A02BC02	spironolactone	furosemide	thiamine (vit B1)	pantoprazole	0.119297	0.000219858
A12BA01_J02AC01	A11DA01_A02BC02	potassium chloride	fluconazole	thiamine (vit B1)	pantoprazole	0.0412307	0.203009
J02AC01_A02BC02	A11DA01_A02BC02	fluconazole	pantoprazole	thiamine (vit B1)	pantoprazole	-0.137798	1.9267e-05
A06AD11_C03CA01	A11DA01_A02BC02	lactulose	furosemide	thiamine (vit B1)	pantoprazole	-0.0223259	0.490747
N03AX12_B01AC06	A11DA01_A02BC02	gabapentin	acetylsalicylic acid	thiamine (vit B1)	pantoprazole	-0.0161294	0.618605
J01DH02_J01MA02	A11DA01_A02BC02	meropenem	ciprofloxacin	thiamine (vit B1)	pantoprazole	-0.134683	2.97054e-05
C03CA01_C01BD01	A11DA01_A02BC02	furosemide	amiodarone	thiamine (vit B1)	pantoprazole	-0.108779	0.000759363
B01AC04_A02BC02	A11DA01_A02BC02	clopidogrel	pantoprazole	thiamine (vit B1)	pantoprazole	-0.111792	0.000538077
A12BA01_J01DH02	A11DA01_A02BC02	potassium chloride	meropenem	thiamine (vit B1)	pantoprazole	0.0247677	0.444562
B01AC06_B01AC24	A11DA01_A02BC02	acetylsalicylic acid	ticagrelor	thiamine (vit B1)	pantoprazole	-0.156102	1.25046e-06
N02AB03_N02AA01	A11DA01_A02BC02	fentanyl	morphine	thiamine (vit B1)	pantoprazole	0.00903617	0.780333
A12BA01_N05AD01	A11DA01_A02BC02	potassium chloride	haloperidol	thiamine (vit B1)	pantoprazole	0.0121113	0.708553
A06AD11_A06AB08	A11DA01_A02BC02	lactulose	sodium picosulfate	thiamine (vit B1)	pantoprazole	0.0354324	0.274007
J01DH02_A02BC02	A11DA01_A02BC02	meropenem	pantoprazole	thiamine (vit B1)	pantoprazole	-0.22038	5.72505e-12
C01BD01_C03CA01	A11DA01_A02BC02	amiodarone	furosemide	thiamine (vit B1)	pantoprazole	-0.0316809	0.328074
C07AB02_C10AA05	A11DA01_A02BC02	metoprolol	atorvastatin	thiamine (vit B1)	pantoprazole	-0.190605	2.90146e-09
N03AX12_B01AB05	A11DA01_A02BC02	gabapentin	enoxaparin	thiamine (vit B1)	pantoprazole	0.0214216	0.508483
A06AD11_A12BA01	A11DA01_A02BC02	lactulose	potassium chloride	thiamine (vit B1)	pantoprazole	-0.0276338	0.393651
C09AA02_C10AA01	A11DA01_A02BC02	enalapril	simvastatin	thiamine (vit B1)	pantoprazole	0.0514145	0.112324
A11DA01_N05BA02	A11DA01_A02BC02	thiamine (vit B1)	chlordiazepoxide	thiamine (vit B1)	pantoprazole	0.0402675	0.21377
C09AA02_C03CA01	A11DA01_A02BC02	enalapril	furosemide	thiamine (vit B1)	pantoprazole	-0.0136936	0.672557
J01DC02_B01AF01	A11DA01_A02BC02	cefuroxime	rivaroxaban	thiamine (vit B1)	pantoprazole	0.109471	0.000702109
B01AC04_B01AX05	A11DA01_A02BC02	clopidogrel	fondaparinux	thiamine (vit B1)	pantoprazole	-0.136328	2.36636e-05
J01CF01_N02AA05	A11DA01_A02BC02	dicloxacillin	oxycodone	thiamine (vit B1)	pantoprazole	0.01596	0.622297
J02AC01_N02AA01	A11DA01_A02BC02	fluconazole	morphine	thiamine (vit B1)	pantoprazole	-0.0985745	0.00229074
J01DC02_J01GB03	A11DA01_A02BC02	cefuroxime	gentamicin	thiamine (vit B1)	pantoprazole	0.0124826	0.700044
A11DA01_C03CA01	A11DA01_A02BC02	thiamine (vit B1)	furosemide	thiamine (vit B1)	pantoprazole	0.49114	3.93681e-59
C07AB02_C09AA02	A11DA01_A02BC02	metoprolol	enalapril	thiamine (vit B1)	pantoprazole	-0.025997	0.422281
J02AC01_C03CA01	A11DA01_A02BC02	fluconazole	furosemide	thiamine (vit B1)	pantoprazole	0.0128346	0.692013
C07AB02_B01AA03	A11DA01_A02BC02	metoprolol	warfarin	thiamine (vit B1)	pantoprazole	-0.0098019	0.762256
J01DH02_N02AA01	A11DA01_A02BC02	meropenem	morphine	thiamine (vit B1)	pantoprazole	-0.034307	0.289547
C07AB02_B01AB05	A11DA01_A02BC02	metoprolol	enoxaparin	thiamine (vit B1)	pantoprazole	-0.172394	8.28953e-08
C07AB02_B01AC24	A11DA01_A02BC02	metoprolol	ticagrelor	thiamine (vit B1)	pantoprazole	-0.00149559	0.963185
B01AA03_C03CA01	A11DA01_A02BC02	warfarin	furosemide	thiamine (vit B1)	pantoprazole	0.205412	1.47429e-10
A02BC02_N05AD01	A11DA01_A02BC02	pantoprazole	haloperidol	thiamine (vit B1)	pantoprazole	-0.101361	0.00171068
J01MA02_J01XD01	A11DA01_A02BC02	ciprofloxacin	metronidazole	thiamine (vit B1)	pantoprazole	0.0561831	0.0826828
N02AB03_A02BC02	A11DA01_A02BC02	fentanyl	pantoprazole	thiamine (vit B1)	pantoprazole	0.0305667	0.345381
C09AA02_A02BC02	A11DA01_A02BC02	enalapril	pantoprazole	thiamine (vit B1)	pantoprazole	-0.072678	0.0247037
C09AA02_A12BA01	A11DA01_A02BC02	enalapril	potassium chloride	thiamine (vit B1)	pantoprazole	0.0418101	0.196727
C01AA05_B01AB10	A11DA01_A02BC02	digoxin	tinzaparin	thiamine (vit B1)	pantoprazole	0.111886	0.000532254
J01MA02_B01AC06	A11DA01_A02BC02	ciprofloxacin	acetylsalicylic acid	thiamine (vit B1)	pantoprazole	-0.117407	0.000276823
A12BA01_C01BD01	A11DA01_A02BC02	potassium chloride	amiodarone	thiamine (vit B1)	pantoprazole	0.0251725	0.437151
J01DC02_C09AA02	A11DA01_A02BC02	cefuroxime	enalapril	thiamine (vit B1)	pantoprazole	-0.0669336	0.0386339
J01CF01_J01CE01	A11DA01_A02BC02	dicloxacillin	benzylpenicillin	thiamine (vit B1)	pantoprazole	-0.0205685	0.525516
C09AA02_C07AB02	A11DA01_A02BC02	enalapril	metoprolol	thiamine (vit B1)	pantoprazole	0.0991745	0.00215243
C01BD01_A02BC02	A11DA01_A02BC02	amiodarone	pantoprazole	thiamine (vit B1)	pantoprazole	-0.171112	1.03631e-07
J01DC02_A11DA01	A11DA01_A02BC02	cefuroxime	thiamine (vit B1)	thiamine (vit B1)	pantoprazole	0.132094	4.22673e-05
J01CE01_C03CA01	A11DA01_A02BC02	benzylpenicillin	furosemide	thiamine (vit B1)	pantoprazole	-0.0223947	0.489411
A12BA01_A12CC30	A11DA01_A02BC02	potassium chloride	magnesium (different salts in combination)	thiamine (vit B1)	pantoprazole	-0.025713	0.427369
A12BA01_J01CR05	A11DA01_A02BC02	potassium chloride	piperacillin and enzyme inhibitor	thiamine (vit B1)	pantoprazole	0.0549354	0.0897477
J01MA02_C07AB02	A11DA01_A02BC02	ciprofloxacin	metoprolol	thiamine (vit B1)	pantoprazole	0.0300072	0.354286
J01MA02_C10AA01	A11DA01_A02BC02	ciprofloxacin	simvastatin	thiamine (vit B1)	pantoprazole	-0.0516827	0.11046
N03AX12_C07AB02	A11DA01_A02BC02	gabapentin	metoprolol	thiamine (vit B1)	pantoprazole	-0.089548	0.00561855
C07AB02_C09AA05	A11DA01_A02BC02	metoprolol	ramipril	thiamine (vit B1)	pantoprazole	0.0711603	0.0278794
J01XA01_C03CA01	A11DA01_A02BC02	vancomycin	furosemide	thiamine (vit B1)	pantoprazole	0.0176801	0.585275
A12BA01_J01XA01	A11DA01_A02BC02	potassium chloride	vancomycin	thiamine (vit B1)	pantoprazole	-0.0933013	0.00390399
C03CA01_R03AL01	A11DA01_A02BC02	furosemide	fenoterol and ipratropium bromide	thiamine (vit B1)	pantoprazole	0.186574	6.27521e-09
C01BD01_B01AC06	A11DA01_A02BC02	amiodarone	acetylsalicylic acid	thiamine (vit B1)	pantoprazole	-0.042616	0.188229
J01DC02_C09CA01	A11DA01_A02BC02	cefuroxime	losartan	thiamine (vit B1)	pantoprazole	0.00965381	0.765742
H02AB06_J02AC01	A11DA01_A02BC02	prednisolone	fluconazole	thiamine (vit B1)	pantoprazole	-0.00480525	0.882103
J01XA01_A02BC02	A11DA01_A02BC02	vancomycin	pantoprazole	thiamine (vit B1)	pantoprazole	-0.00239531	0.94107
J01CF01_C03CA01	A11DA01_A02BC02	dicloxacillin	furosemide	thiamine (vit B1)	pantoprazole	0.0334616	0.301604
C09AA05_C03CA01	A11DA01_A02BC02	ramipril	furosemide	thiamine (vit B1)	pantoprazole	-0.130049	5.55894e-05
J01XD01_J01GB03	A11DA01_A02BC02	metronidazole	gentamicin	thiamine (vit B1)	pantoprazole	-0.00983487	0.761481
J01DC02_A10BA02	A11DA01_A02BC02	cefuroxime	metformin	thiamine (vit B1)	pantoprazole	0.0289434	0.371614
J01CE01_J01CF01	A11DA01_A02BC02	benzylpenicillin	dicloxacillin	thiamine (vit B1)	pantoprazole	-0.1098	0.000676315
A11DA01_A06AD11	A11DA01_A02BC02	thiamine (vit B1)	lactulose	thiamine (vit B1)	pantoprazole	0.457288	1.59268e-50
A12BA01_N02AB03	A11DA01_A02BC02	potassium chloride	fentanyl	thiamine (vit B1)	pantoprazole	-0.0250541	0.439311
J01DC02_N06AB04	A11DA01_A02BC02	cefuroxime	citalopram	thiamine (vit B1)	pantoprazole	-0.17898	2.5646e-08
C07AB02_C01BD01	A11DA01_A02BC02	metoprolol	amiodarone	thiamine (vit B1)	pantoprazole	0.0920897	0.00439697
A11DA01_B01AB10	A11DA01_A02BC02	thiamine (vit B1)	tinzaparin	thiamine (vit B1)	pantoprazole	0.234645	2.06495e-13
C07AG02_C03CA01	A11DA01_A02BC02	carvedilol	furosemide	thiamine (vit B1)	pantoprazole	0.0721523	0.0257663
J01DC02_M03BB03	A11DA01_A02BC02	cefuroxime	chlorzoxazone	thiamine (vit B1)	pantoprazole	-0.0937832	0.00372223
J01MA02_B01AB05	A11DA01_A02BC02	ciprofloxacin	enoxaparin	thiamine (vit B1)	pantoprazole	-0.0500636	0.122089
C01AA05_H02AB06	A11DA01_A02BC02	digoxin	prednisolone	thiamine (vit B1)	pantoprazole	0.0739988	0.0221998
J01CE01_B01AC06	A11DA01_A02BC02	benzylpenicillin	acetylsalicylic acid	thiamine (vit B1)	pantoprazole	-0.0362915	0.262535
A12BA01_A10AB01	A11DA01_A02BC02	potassium chloride	insulin (human)	thiamine (vit B1)	pantoprazole	-0.173738	6.54864e-08
J01DH02_B01AB05	A11DA01_A02BC02	meropenem	enoxaparin	thiamine (vit B1)	pantoprazole	-0.170027	1.25017e-07
J01DH02_B01AC06	A11DA01_A02BC02	meropenem	acetylsalicylic acid	thiamine (vit B1)	pantoprazole	0.0195191	0.546863
H02AB04_A02BC02	A11DA01_A02BC02	methylprednisolone	pantoprazole	thiamine (vit B1)	pantoprazole	0.150274	3.0956e-06
N03AX12_A06AD11	A11DA01_A02BC02	gabapentin	lactulose	thiamine (vit B1)	pantoprazole	-0.0853354	0.0083277
J01CE01_C10AA01	A11DA01_A02BC02	benzylpenicillin	simvastatin	thiamine (vit B1)	pantoprazole	0.0573855	0.0763073
J01CR05_C03CA01	A11DA01_A02BC02	piperacillin and enzyme inhibitor	furosemide	thiamine (vit B1)	pantoprazole	-0.0586535	0.0700232
J01CR05_A02BC02	A11DA01_A02BC02	piperacillin and enzyme inhibitor	pantoprazole	thiamine (vit B1)	pantoprazole	0.135951	2.49355e-05
J01MA02_A11DA01	A11DA01_A02BC02	ciprofloxacin	thiamine (vit B1)	thiamine (vit B1)	pantoprazole	-0.0919167	0.00447178
N03AX12_A06AB08	A11DA01_A02BC02	gabapentin	sodium picosulfate	thiamine (vit B1)	pantoprazole	0.0860336	0.00781048
A12BA01_R03AL01	A11DA01_A02BC02	potassium chloride	fenoterol and ipratropium bromide	thiamine (vit B1)	pantoprazole	-0.130463	5.26093e-05
A12BA01_N07BA01	A11DA01_A02BC02	potassium chloride	nicotine	thiamine (vit B1)	pantoprazole	-0.0522159	0.106828
A11DA01_J01XD01	A11DA01_A02BC02	thiamine (vit B1)	metronidazole	thiamine (vit B1)	pantoprazole	0.13195	4.30996e-05
B01AC04_B01AB05	A11DA01_A02BC02	clopidogrel	enoxaparin	thiamine (vit B1)	pantoprazole	-0.14901	3.75167e-06
J01DC02_R03BB04	A11DA01_A02BC02	cefuroxime	tiotropium bromide	thiamine (vit B1)	pantoprazole	0.0697211	0.031209
J01CF01_J01CE02	A11DA01_A02BC02	dicloxacillin	phenoxymethylpenicillin	thiamine (vit B1)	pantoprazole	-0.101326	0.001717
C07AG02_A12BA01	A11DA01_A02BC02	carvedilol	potassium chloride	thiamine (vit B1)	pantoprazole	0.0276911	0.392672
N02AB03_N02AA05	A11DA01_A02BC02	fentanyl	oxycodone	thiamine (vit B1)	pantoprazole	-0.0768091	0.0175949
J01CE01_C07AB02	A11DA01_A02BC02	benzylpenicillin	metoprolol	thiamine (vit B1)	pantoprazole	-0.118355	0.000246718
J01DC02_N01BB01	A11DA01_A02BC02	cefuroxime	bupivacaine	thiamine (vit B1)	pantoprazole	0.105333	0.00111446
A11DA01_N05AD01	A11DA01_A02BC02	thiamine (vit B1)	haloperidol	thiamine (vit B1)	pantoprazole	0.222565	3.49176e-12
C03CA01_C03BA08	A11DA01_A02BC02	furosemide	metolazone	thiamine (vit B1)	pantoprazole	0.0181563	0.575209
C01AA05_J01XD01	A11DA01_A02BC02	digoxin	metronidazole	thiamine (vit B1)	pantoprazole	-0.0579384	0.0735129
A11DA01_N05BA01	A11DA01_A02BC02	thiamine (vit B1)	diazepam	thiamine (vit B1)	pantoprazole	0.216254	1.43597e-11
A12BA01_N05BA02	A11DA01_A02BC02	potassium chloride	chlordiazepoxide	thiamine (vit B1)	pantoprazole	0.171204	1.01978e-07
C07AB02_B01AE07	A11DA01_A02BC02	metoprolol	dabigatran etexilate	thiamine (vit B1)	pantoprazole	-0.183713	1.07401e-08
J01CA01_J01GB03	A11DA01_A02BC02	ampicillin	gentamicin	thiamine (vit B1)	pantoprazole	-0.0160405	0.620541
A11DA01_A12CC30	A11DA01_A02BC02	thiamine (vit B1)	magnesium (different salts in combination)	thiamine (vit B1)	pantoprazole	0.27065	1.70497e-17
N03AX12_N02AB03	A11DA01_A02BC02	gabapentin	fentanyl	thiamine (vit B1)	pantoprazole	0.0681655	0.0351857
J01CF01_N03AX12	A11DA01_A02BC02	dicloxacillin	gabapentin	thiamine (vit B1)	pantoprazole	0.0915451	0.00463641
A12BA01_C03CA01	C08CA01_C03CA01	potassium chloride	furosemide	amlodipine	furosemide	0.116075	0.000324963
N02AA01_A06AB02	C08CA01_C03CA01	morphine	bisacodyl	amlodipine	furosemide	0.0596493	0.0653913
A12BA01_A02BC02	C08CA01_C03CA01	potassium chloride	pantoprazole	amlodipine	furosemide	0.080947	0.0123375
A02BC02_C03CA01	C08CA01_C03CA01	pantoprazole	furosemide	amlodipine	furosemide	-0.101597	0.00166834
N02AX02_N02AA01	C08CA01_C03CA01	tramadol	morphine	amlodipine	furosemide	-0.185131	8.23775e-09
C07AB02_B01AC06	C08CA01_C03CA01	metoprolol	acetylsalicylic acid	amlodipine	furosemide	0.148847	3.84523e-06
J01DC02_A02BC02	C08CA01_C03CA01	cefuroxime	pantoprazole	amlodipine	furosemide	0.163637	3.6844e-07
B01AC06_C10AA01	C08CA01_C03CA01	acetylsalicylic acid	simvastatin	amlodipine	furosemide	-0.0211371	0.514131
N02AA05_A06AB02	C08CA01_C03CA01	oxycodone	bisacodyl	amlodipine	furosemide	-0.125783	9.72004e-05
N02AX02_A02BC02	C08CA01_C03CA01	tramadol	pantoprazole	amlodipine	furosemide	-0.287824	1.12911e-19
J01DC02_C03CA01	C08CA01_C03CA01	cefuroxime	furosemide	amlodipine	furosemide	0.0883233	0.00630993
B01AC06_C07AB02	C08CA01_C03CA01	acetylsalicylic acid	metoprolol	amlodipine	furosemide	-0.140649	1.28584e-05
N02AA05_A02BC02	C08CA01_C03CA01	oxycodone	pantoprazole	amlodipine	furosemide	-0.146886	5.16344e-06
B01AC06_B01AC04	C08CA01_C03CA01	acetylsalicylic acid	clopidogrel	amlodipine	furosemide	-0.03608	0.265329
A02AA04_N02AA01	C08CA01_C03CA01	magnesium hydroxide	morphine	amlodipine	furosemide	-0.217971	9.81574e-12
C07AB02_C03CA01	C08CA01_C03CA01	metoprolol	furosemide	amlodipine	furosemide	-0.137269	2.07511e-05
N03AX12_N02AA01	C08CA01_C03CA01	gabapentin	morphine	amlodipine	furosemide	-0.103891	0.00130427
B01AC06_C03CA01	C08CA01_C03CA01	acetylsalicylic acid	furosemide	amlodipine	furosemide	-0.112256	0.000509888
C07AB02_C10AA01	C08CA01_C03CA01	metoprolol	simvastatin	amlodipine	furosemide	-0.060648	0.0610023
N02AA01_A06AD11	C08CA01_C03CA01	morphine	lactulose	amlodipine	furosemide	-0.122515	0.000147384
J01DC02_A06AB02	C08CA01_C03CA01	cefuroxime	bisacodyl	amlodipine	furosemide	0.00626756	0.846618
B01AC04_B01AC06	C08CA01_C03CA01	clopidogrel	acetylsalicylic acid	amlodipine	furosemide	-0.274537	5.64747e-18
C07AB02_A12BA01	C08CA01_C03CA01	metoprolol	potassium chloride	amlodipine	furosemide	-0.0831659	0.0101355
A02BC02_A03FA01	C08CA01_C03CA01	pantoprazole	metoclopramide	amlodipine	furosemide	-0.0983963	0.00233335
C07AB02_A02BC02	C08CA01_C03CA01	metoprolol	pantoprazole	amlodipine	furosemide	0.00871215	0.788018
H02AB06_A02BC02	C08CA01_C03CA01	prednisolone	pantoprazole	amlodipine	furosemide	0.182776	1.27841e-08
N02AA05_B01AB10	C08CA01_C03CA01	oxycodone	tinzaparin	amlodipine	furosemide	-0.0748153	0.0207646
J01XD01_N02AA01	C08CA01_C03CA01	metronidazole	morphine	amlodipine	furosemide	-0.096258	0.00290432
A12BA01_B01AB10	C08CA01_C03CA01	potassium chloride	tinzaparin	amlodipine	furosemide	-0.0106246	0.742978
J01DC02_J01XD01	C08CA01_C03CA01	cefuroxime	metronidazole	amlodipine	furosemide	0.203741	2.0877e-10
A06AB02_N02AA01	C08CA01_C03CA01	bisacodyl	morphine	amlodipine	furosemide	-0.117728	0.000266272
J01DC02_B01AC06	C08CA01_C03CA01	cefuroxime	acetylsalicylic acid	amlodipine	furosemide	-0.313726	2.9533e-23
N02AX02_A02AA04	C08CA01_C03CA01	tramadol	magnesium hydroxide	amlodipine	furosemide	-0.168482	1.62965e-07
N03AX12_A02BC02	C08CA01_C03CA01	gabapentin	pantoprazole	amlodipine	furosemide	-0.0858767	0.00792413
B01AC04_C10AA01	C08CA01_C03CA01	clopidogrel	simvastatin	amlodipine	furosemide	-0.347085	2.0158e-28
N02AA01_A06AB08	C08CA01_C03CA01	morphine	sodium picosulfate	amlodipine	furosemide	0.042037	0.194306
A12BA01_A03FA01	C08CA01_C03CA01	potassium chloride	metoclopramide	amlodipine	furosemide	-0.225858	1.64126e-12
N02AX02_C03CA01	C08CA01_C03CA01	tramadol	furosemide	amlodipine	furosemide	0.0717081	0.0266948
C03CA01_B01AB05	C08CA01_C03CA01	furosemide	enoxaparin	amlodipine	furosemide	0.217006	1.21606e-11
B01AB10_A02BC02	C08CA01_C03CA01	tinzaparin	pantoprazole	amlodipine	furosemide	0.0361701	0.264136
N02AA05_N05CF01	C08CA01_C03CA01	oxycodone	zopiclone	amlodipine	furosemide	0.0296328	0.360325
J01DC02_C10AA01	C08CA01_C03CA01	cefuroxime	simvastatin	amlodipine	furosemide	-0.0750293	0.0204021
A06AB02_A02BC02	C08CA01_C03CA01	bisacodyl	pantoprazole	amlodipine	furosemide	-0.084995	0.00859081
B01AB10_C03CA01	C08CA01_C03CA01	tinzaparin	furosemide	amlodipine	furosemide	-0.0469744	0.146904
C01AA05_C03CA01	C08CA01_C03CA01	digoxin	furosemide	amlodipine	furosemide	-0.0682087	0.0350698
N02AA05_C03CA01	C08CA01_C03CA01	oxycodone	furosemide	amlodipine	furosemide	0.11511	0.000364626
A12BA01_A06AD11	C08CA01_C03CA01	potassium chloride	lactulose	amlodipine	furosemide	-0.0312638	0.334485
C07AB02_B01AC04	C08CA01_C03CA01	metoprolol	clopidogrel	amlodipine	furosemide	-0.102249	0.00155642
J01MA02_C03CA01	C08CA01_C03CA01	ciprofloxacin	furosemide	amlodipine	furosemide	0.0169689	0.600458
H02AB06_N02AA01	C08CA01_C03CA01	prednisolone	morphine	amlodipine	furosemide	0.212979	2.94055e-11
A02AA04_B01AB10	C08CA01_C03CA01	magnesium hydroxide	tinzaparin	amlodipine	furosemide	-0.207948	8.64841e-11
N02AA01_M03BB03	C08CA01_C03CA01	morphine	chlorzoxazone	amlodipine	furosemide	-0.103072	0.00142488
J01MA02_A02BC02	C08CA01_C03CA01	ciprofloxacin	pantoprazole	amlodipine	furosemide	0.163367	3.85294e-07
C07AB02_N05CF01	C08CA01_C03CA01	metoprolol	zopiclone	amlodipine	furosemide	0.270068	2.00829e-17
A12BA01_J01MA02	C08CA01_C03CA01	potassium chloride	ciprofloxacin	amlodipine	furosemide	-0.0605991	0.0612113
C03CA01_C03DA01	C08CA01_C03CA01	furosemide	spironolactone	amlodipine	furosemide	-0.161074	5.61892e-07
A02BC02_B01AB05	C08CA01_C03CA01	pantoprazole	enoxaparin	amlodipine	furosemide	-0.334067	2.49273e-26
C01AA05_A12BA01	C08CA01_C03CA01	digoxin	potassium chloride	amlodipine	furosemide	0.20674	1.11608e-10
J01DC02_C07AB02	C08CA01_C03CA01	cefuroxime	metoprolol	amlodipine	furosemide	0.0115022	0.72259
B01AC04_C07AB02	C08CA01_C03CA01	clopidogrel	metoprolol	amlodipine	furosemide	-0.188789	4.11576e-09
N02AA05_A03FA01	C08CA01_C03CA01	oxycodone	metoclopramide	amlodipine	furosemide	0.163434	3.8105e-07
J01DC02_B01AB05	C08CA01_C03CA01	cefuroxime	enoxaparin	amlodipine	furosemide	0.178087	3.01505e-08
B01AB10_A12BA01	C08CA01_C03CA01	tinzaparin	potassium chloride	amlodipine	furosemide	0.132636	3.92803e-05
J01MA02_A12BA01	C08CA01_C03CA01	ciprofloxacin	potassium chloride	amlodipine	furosemide	-0.123025	0.000138203
B01AC06_B01AX05	C08CA01_C03CA01	acetylsalicylic acid	fondaparinux	amlodipine	furosemide	-0.094968	0.00330761
A02BC02_J01MA02	C08CA01_C03CA01	pantoprazole	ciprofloxacin	amlodipine	furosemide	-0.179235	2.4488e-08
N03AX12_C03CA01	C08CA01_C03CA01	gabapentin	furosemide	amlodipine	furosemide	-0.248232	7.07059e-15
A12BA01_J01XD01	C08CA01_C03CA01	potassium chloride	metronidazole	amlodipine	furosemide	-0.17908	2.51848e-08
J01DC02_B02AA02	C08CA01_C03CA01	cefuroxime	tranexamic acid	amlodipine	furosemide	0.170546	1.14307e-07
C07AB02_C01AA05	C08CA01_C03CA01	metoprolol	digoxin	amlodipine	furosemide	0.129515	5.96738e-05
A12BA01_B01AB05	C08CA01_C03CA01	potassium chloride	enoxaparin	amlodipine	furosemide	0.156426	1.18789e-06
C03CA01_J01DH02	C08CA01_C03CA01	furosemide	meropenem	amlodipine	furosemide	0.0190851	0.555815
N03AX12_A06AB02	C08CA01_C03CA01	gabapentin	bisacodyl	amlodipine	furosemide	-0.104884	0.00117065
C08CA01_A02BC02	C08CA01_C03CA01	amlodipine	pantoprazole	amlodipine	furosemide	0.486808	5.63974e-58
A06AD11_N02AA01	C08CA01_C03CA01	lactulose	morphine	amlodipine	furosemide	-0.0824351	0.0108187
C07AB02_B01AX05	C08CA01_C03CA01	metoprolol	fondaparinux	amlodipine	furosemide	-0.0935062	0.00382575
A06AD11_A02BC02	C08CA01_C03CA01	lactulose	pantoprazole	amlodipine	furosemide	-0.0843653	0.00909712
J01MA02_J01DH02	C08CA01_C03CA01	ciprofloxacin	meropenem	amlodipine	furosemide	-0.138333	1.78707e-05
A11DA01_A02BC02	C08CA01_C03CA01	thiamine (vit B1)	pantoprazole	amlodipine	furosemide	0.189479	3.6056e-09
C08CA01_C03CA01	C08CA01_C03CA01	amlodipine	furosemide	amlodipine	furosemide	1	0
J01DC02_C08CA01	C08CA01_C03CA01	cefuroxime	amlodipine	amlodipine	furosemide	-0.0104575	0.74688
A02BC02_A11DA01	C08CA01_C03CA01	pantoprazole	thiamine (vit B1)	amlodipine	furosemide	-0.248326	6.90122e-15
A12BA01_A11DA01	C08CA01_C03CA01	potassium chloride	thiamine (vit B1)	amlodipine	furosemide	0.144242	7.63716e-06
A02BC02_J02AC01	C08CA01_C03CA01	pantoprazole	fluconazole	amlodipine	furosemide	0.00413804	0.898377
B01AC04_C03CA01	C08CA01_C03CA01	clopidogrel	furosemide	amlodipine	furosemide	-0.235618	1.6326e-13
J01DH02_C03CA01	C08CA01_C03CA01	meropenem	furosemide	amlodipine	furosemide	-0.231915	3.96785e-13
J01CF01_A02BC02	C08CA01_C03CA01	dicloxacillin	pantoprazole	amlodipine	furosemide	-0.00913702	0.777945
A12BA01_C03DA01	C08CA01_C03CA01	potassium chloride	spironolactone	amlodipine	furosemide	0.141215	1.18563e-05
C03DA01_C03CA01	C08CA01_C03CA01	spironolactone	furosemide	amlodipine	furosemide	-0.0232412	0.47314
A12BA01_J02AC01	C08CA01_C03CA01	potassium chloride	fluconazole	amlodipine	furosemide	-0.00792887	0.806682
J02AC01_A02BC02	C08CA01_C03CA01	fluconazole	pantoprazole	amlodipine	furosemide	-0.169645	1.3351e-07
A06AD11_C03CA01	C08CA01_C03CA01	lactulose	furosemide	amlodipine	furosemide	-0.147559	4.669e-06
N03AX12_B01AC06	C08CA01_C03CA01	gabapentin	acetylsalicylic acid	amlodipine	furosemide	0.000423956	0.98956
J01DH02_J01MA02	C08CA01_C03CA01	meropenem	ciprofloxacin	amlodipine	furosemide	-0.238921	7.3006e-14
C03CA01_C01BD01	C08CA01_C03CA01	furosemide	amiodarone	amlodipine	furosemide	-0.275363	4.45629e-18
B01AC04_A02BC02	C08CA01_C03CA01	clopidogrel	pantoprazole	amlodipine	furosemide	-0.187961	4.82177e-09
A12BA01_J01DH02	C08CA01_C03CA01	potassium chloride	meropenem	amlodipine	furosemide	-0.0479211	0.138921
B01AC06_B01AC24	C08CA01_C03CA01	acetylsalicylic acid	ticagrelor	amlodipine	furosemide	-0.148922	3.80189e-06
N02AB03_N02AA01	C08CA01_C03CA01	fentanyl	morphine	amlodipine	furosemide	-0.0721886	0.0256918
A12BA01_N05AD01	C08CA01_C03CA01	potassium chloride	haloperidol	amlodipine	furosemide	-0.149105	3.69819e-06
A06AD11_A06AB08	C08CA01_C03CA01	lactulose	sodium picosulfate	amlodipine	furosemide	-0.237772	9.67343e-14
J01DH02_A02BC02	C08CA01_C03CA01	meropenem	pantoprazole	amlodipine	furosemide	-0.394781	5.649e-37
C01BD01_C03CA01	C08CA01_C03CA01	amiodarone	furosemide	amlodipine	furosemide	0.248343	6.87194e-15
C07AB02_C10AA05	C08CA01_C03CA01	metoprolol	atorvastatin	amlodipine	furosemide	-0.186443	6.43325e-09
N03AX12_B01AB05	C08CA01_C03CA01	gabapentin	enoxaparin	amlodipine	furosemide	0.155358	1.40657e-06
A06AD11_A12BA01	C08CA01_C03CA01	lactulose	potassium chloride	amlodipine	furosemide	-0.0424832	0.18961
C09AA02_C10AA01	C08CA01_C03CA01	enalapril	simvastatin	amlodipine	furosemide	0.0904794	0.00513928
A11DA01_N05BA02	C08CA01_C03CA01	thiamine (vit B1)	chlordiazepoxide	amlodipine	furosemide	-0.0598777	0.0643653
C09AA02_C03CA01	C08CA01_C03CA01	enalapril	furosemide	amlodipine	furosemide	-0.0780321	0.0158673
J01DC02_B01AF01	C08CA01_C03CA01	cefuroxime	rivaroxaban	amlodipine	furosemide	0.116649	0.00030333
B01AC04_B01AX05	C08CA01_C03CA01	clopidogrel	fondaparinux	amlodipine	furosemide	-0.198902	5.62185e-10
J01CF01_N02AA05	C08CA01_C03CA01	dicloxacillin	oxycodone	amlodipine	furosemide	0.127847	7.43375e-05
J02AC01_N02AA01	C08CA01_C03CA01	fluconazole	morphine	amlodipine	furosemide	-0.0919503	0.0044572
J01DC02_J01GB03	C08CA01_C03CA01	cefuroxime	gentamicin	amlodipine	furosemide	0.385887	2.86344e-35
A11DA01_C03CA01	C08CA01_C03CA01	thiamine (vit B1)	furosemide	amlodipine	furosemide	0.128556	6.77324e-05
C07AB02_C09AA02	C08CA01_C03CA01	metoprolol	enalapril	amlodipine	furosemide	0.0559638	0.0838909
J02AC01_C03CA01	C08CA01_C03CA01	fluconazole	furosemide	amlodipine	furosemide	-0.0492453	0.12832
C07AB02_B01AA03	C08CA01_C03CA01	metoprolol	warfarin	amlodipine	furosemide	0.0241912	0.455237
J01DH02_N02AA01	C08CA01_C03CA01	meropenem	morphine	amlodipine	furosemide	-0.235891	1.52846e-13
C07AB02_B01AB05	C08CA01_C03CA01	metoprolol	enoxaparin	amlodipine	furosemide	-0.086766	0.00729898
C07AB02_B01AC24	C08CA01_C03CA01	metoprolol	ticagrelor	amlodipine	furosemide	-0.0166297	0.607762
B01AA03_C03CA01	C08CA01_C03CA01	warfarin	furosemide	amlodipine	furosemide	0.0634576	0.049944
A02BC02_N05AD01	C08CA01_C03CA01	pantoprazole	haloperidol	amlodipine	furosemide	-0.344785	4.80263e-28
J01MA02_J01XD01	C08CA01_C03CA01	ciprofloxacin	metronidazole	amlodipine	furosemide	-0.019134	0.554801
N02AB03_A02BC02	C08CA01_C03CA01	fentanyl	pantoprazole	amlodipine	furosemide	-0.100054	0.00196357
C09AA02_A02BC02	C08CA01_C03CA01	enalapril	pantoprazole	amlodipine	furosemide	-0.0675719	0.0368131
C09AA02_A12BA01	C08CA01_C03CA01	enalapril	potassium chloride	amlodipine	furosemide	0.135481	2.66104e-05
C01AA05_B01AB10	C08CA01_C03CA01	digoxin	tinzaparin	amlodipine	furosemide	0.165441	2.72694e-07
J01MA02_B01AC06	C08CA01_C03CA01	ciprofloxacin	acetylsalicylic acid	amlodipine	furosemide	-0.156133	1.24439e-06
A12BA01_C01BD01	C08CA01_C03CA01	potassium chloride	amiodarone	amlodipine	furosemide	0.109964	0.000663787
J01DC02_C09AA02	C08CA01_C03CA01	cefuroxime	enalapril	amlodipine	furosemide	0.0408631	0.207068
J01CF01_J01CE01	C08CA01_C03CA01	dicloxacillin	benzylpenicillin	amlodipine	furosemide	-0.0824331	0.0108207
C09AA02_C07AB02	C08CA01_C03CA01	enalapril	metoprolol	amlodipine	furosemide	-0.116135	0.000322659
C01BD01_A02BC02	C08CA01_C03CA01	amiodarone	pantoprazole	amlodipine	furosemide	-0.0208837	0.519189
J01DC02_A11DA01	C08CA01_C03CA01	cefuroxime	thiamine (vit B1)	amlodipine	furosemide	0.0578514	0.0739469
J01CE01_C03CA01	C08CA01_C03CA01	benzylpenicillin	furosemide	amlodipine	furosemide	-0.188961	3.98228e-09
A12BA01_A12CC30	C08CA01_C03CA01	potassium chloride	magnesium (different salts in combination)	amlodipine	furosemide	0.017494	0.589231
A12BA01_J01CR05	C08CA01_C03CA01	potassium chloride	piperacillin and enzyme inhibitor	amlodipine	furosemide	0.0550863	0.088868
J01MA02_C07AB02	C08CA01_C03CA01	ciprofloxacin	metoprolol	amlodipine	furosemide	0.0764775	0.0180907
J01MA02_C10AA01	C08CA01_C03CA01	ciprofloxacin	simvastatin	amlodipine	furosemide	-0.301746	1.48719e-21
N03AX12_C07AB02	C08CA01_C03CA01	gabapentin	metoprolol	amlodipine	furosemide	-0.290049	5.74273e-20
C07AB02_C09AA05	C08CA01_C03CA01	metoprolol	ramipril	amlodipine	furosemide	0.0983971	0.00233316
J01XA01_C03CA01	C08CA01_C03CA01	vancomycin	furosemide	amlodipine	furosemide	0.0702676	0.0299065
A12BA01_J01XA01	C08CA01_C03CA01	potassium chloride	vancomycin	amlodipine	furosemide	-0.226495	1.41614e-12
C03CA01_R03AL01	C08CA01_C03CA01	furosemide	fenoterol and ipratropium bromide	amlodipine	furosemide	0.184184	9.83702e-09
C01BD01_B01AC06	C08CA01_C03CA01	amiodarone	acetylsalicylic acid	amlodipine	furosemide	0.140409	1.33078e-05
J01DC02_C09CA01	C08CA01_C03CA01	cefuroxime	losartan	amlodipine	furosemide	-0.0944812	0.0034726
H02AB06_J02AC01	C08CA01_C03CA01	prednisolone	fluconazole	amlodipine	furosemide	-0.202746	2.56438e-10
J01XA01_A02BC02	C08CA01_C03CA01	vancomycin	pantoprazole	amlodipine	furosemide	-0.0743346	0.0215996
J01CF01_C03CA01	C08CA01_C03CA01	dicloxacillin	furosemide	amlodipine	furosemide	0.0197832	0.541451
C09AA05_C03CA01	C08CA01_C03CA01	ramipril	furosemide	amlodipine	furosemide	-0.127449	7.83111e-05
J01XD01_J01GB03	C08CA01_C03CA01	metronidazole	gentamicin	amlodipine	furosemide	-0.0719441	0.026198
J01DC02_A10BA02	C08CA01_C03CA01	cefuroxime	metformin	amlodipine	furosemide	0.208906	7.05731e-11
J01CE01_J01CF01	C08CA01_C03CA01	benzylpenicillin	dicloxacillin	amlodipine	furosemide	-0.152418	2.22667e-06
A11DA01_A06AD11	C08CA01_C03CA01	thiamine (vit B1)	lactulose	amlodipine	furosemide	0.149959	3.24836e-06
A12BA01_N02AB03	C08CA01_C03CA01	potassium chloride	fentanyl	amlodipine	furosemide	-0.208303	8.02084e-11
J01DC02_N06AB04	C08CA01_C03CA01	cefuroxime	citalopram	amlodipine	furosemide	-0.197263	7.81821e-10
C07AB02_C01BD01	C08CA01_C03CA01	metoprolol	amiodarone	amlodipine	furosemide	0.130358	5.33542e-05
A11DA01_B01AB10	C08CA01_C03CA01	thiamine (vit B1)	tinzaparin	amlodipine	furosemide	-0.00771819	0.811721
C07AG02_C03CA01	C08CA01_C03CA01	carvedilol	furosemide	amlodipine	furosemide	0.178458	2.81927e-08
J01DC02_M03BB03	C08CA01_C03CA01	cefuroxime	chlorzoxazone	amlodipine	furosemide	-0.203067	2.39987e-10
J01MA02_B01AB05	C08CA01_C03CA01	ciprofloxacin	enoxaparin	amlodipine	furosemide	-0.168098	1.73987e-07
C01AA05_H02AB06	C08CA01_C03CA01	digoxin	prednisolone	amlodipine	furosemide	0.0603973	0.0620803
J01CE01_B01AC06	C08CA01_C03CA01	benzylpenicillin	acetylsalicylic acid	amlodipine	furosemide	-0.182938	1.24049e-08
A12BA01_A10AB01	C08CA01_C03CA01	potassium chloride	insulin (human)	amlodipine	furosemide	-0.172832	7.67844e-08
J01DH02_B01AB05	C08CA01_C03CA01	meropenem	enoxaparin	amlodipine	furosemide	-0.0740347	0.0221349
J01DH02_B01AC06	C08CA01_C03CA01	meropenem	acetylsalicylic acid	amlodipine	furosemide	-0.101599	0.00166797
H02AB04_A02BC02	C08CA01_C03CA01	methylprednisolone	pantoprazole	amlodipine	furosemide	-0.0410616	0.204869
N03AX12_A06AD11	C08CA01_C03CA01	gabapentin	lactulose	amlodipine	furosemide	0.00260957	0.935809
J01CE01_C10AA01	C08CA01_C03CA01	benzylpenicillin	simvastatin	amlodipine	furosemide	0.027981	0.387734
J01CR05_C03CA01	C08CA01_C03CA01	piperacillin and enzyme inhibitor	furosemide	amlodipine	furosemide	-0.187971	4.81213e-09
J01CR05_A02BC02	C08CA01_C03CA01	piperacillin and enzyme inhibitor	pantoprazole	amlodipine	furosemide	0.242929	2.7044e-14
J01MA02_A11DA01	C08CA01_C03CA01	ciprofloxacin	thiamine (vit B1)	amlodipine	furosemide	-0.188831	4.08253e-09
N03AX12_A06AB08	C08CA01_C03CA01	gabapentin	sodium picosulfate	amlodipine	furosemide	0.102383	0.00153417
A12BA01_R03AL01	C08CA01_C03CA01	potassium chloride	fenoterol and ipratropium bromide	amlodipine	furosemide	-0.20978	5.85657e-11
A12BA01_N07BA01	C08CA01_C03CA01	potassium chloride	nicotine	amlodipine	furosemide	-0.0579308	0.0735506
A11DA01_J01XD01	C08CA01_C03CA01	thiamine (vit B1)	metronidazole	amlodipine	furosemide	-0.0125647	0.698168
B01AC04_B01AB05	C08CA01_C03CA01	clopidogrel	enoxaparin	amlodipine	furosemide	-0.169001	1.49108e-07
J01DC02_R03BB04	C08CA01_C03CA01	cefuroxime	tiotropium bromide	amlodipine	furosemide	0.181826	1.52394e-08
J01CF01_J01CE02	C08CA01_C03CA01	dicloxacillin	phenoxymethylpenicillin	amlodipine	furosemide	-0.329074	1.48916e-25
C07AG02_A12BA01	C08CA01_C03CA01	carvedilol	potassium chloride	amlodipine	furosemide	0.120953	0.000179188
N02AB03_N02AA05	C08CA01_C03CA01	fentanyl	oxycodone	amlodipine	furosemide	-0.00423966	0.895896
J01CE01_C07AB02	C08CA01_C03CA01	benzylpenicillin	metoprolol	amlodipine	furosemide	-0.256144	9e-16
J01DC02_N01BB01	C08CA01_C03CA01	cefuroxime	bupivacaine	amlodipine	furosemide	0.104223	0.001258
A11DA01_N05AD01	C08CA01_C03CA01	thiamine (vit B1)	haloperidol	amlodipine	furosemide	0.228484	8.91106e-13
C03CA01_C03BA08	C08CA01_C03CA01	furosemide	metolazone	amlodipine	furosemide	-0.116149	0.000322102
C01AA05_J01XD01	C08CA01_C03CA01	digoxin	metronidazole	amlodipine	furosemide	-0.214676	2.03105e-11
A11DA01_N05BA01	C08CA01_C03CA01	thiamine (vit B1)	diazepam	amlodipine	furosemide	0.141156	1.19562e-05
A12BA01_N05BA02	C08CA01_C03CA01	potassium chloride	chlordiazepoxide	amlodipine	furosemide	0.268048	3.53556e-17
C07AB02_B01AE07	C08CA01_C03CA01	metoprolol	dabigatran etexilate	amlodipine	furosemide	-0.260553	2.76658e-16
J01CA01_J01GB03	C08CA01_C03CA01	ampicillin	gentamicin	amlodipine	furosemide	0.0599097	0.0642226
A11DA01_A12CC30	C08CA01_C03CA01	thiamine (vit B1)	magnesium (different salts in combination)	amlodipine	furosemide	0.0848942	0.00867007
N03AX12_N02AB03	C08CA01_C03CA01	gabapentin	fentanyl	amlodipine	furosemide	0.151937	2.39838e-06
J01CF01_N03AX12	C08CA01_C03CA01	dicloxacillin	gabapentin	amlodipine	furosemide	0.0360678	0.26549
A12BA01_C03CA01	J01DC02_C08CA01	potassium chloride	furosemide	cefuroxime	amlodipine	-0.0766668	0.0178061
N02AA01_A06AB02	J01DC02_C08CA01	morphine	bisacodyl	cefuroxime	amlodipine	0.0409789	0.205782
A12BA01_A02BC02	J01DC02_C08CA01	potassium chloride	pantoprazole	cefuroxime	amlodipine	0.0193023	0.551326
A02BC02_C03CA01	J01DC02_C08CA01	pantoprazole	furosemide	cefuroxime	amlodipine	-0.0134597	0.677834
N02AX02_N02AA01	J01DC02_C08CA01	tramadol	morphine	cefuroxime	amlodipine	-0.016908	0.601767
C07AB02_B01AC06	J01DC02_C08CA01	metoprolol	acetylsalicylic acid	cefuroxime	amlodipine	0.131187	4.77528e-05
J01DC02_A02BC02	J01DC02_C08CA01	cefuroxime	pantoprazole	cefuroxime	amlodipine	0.243907	2.11675e-14
B01AC06_C10AA01	J01DC02_C08CA01	acetylsalicylic acid	simvastatin	cefuroxime	amlodipine	0.00465078	0.885867
N02AA05_A06AB02	J01DC02_C08CA01	oxycodone	bisacodyl	cefuroxime	amlodipine	0.0111263	0.731299
N02AX02_A02BC02	J01DC02_C08CA01	tramadol	pantoprazole	cefuroxime	amlodipine	0.0498703	0.123539
J01DC02_C03CA01	J01DC02_C08CA01	cefuroxime	furosemide	cefuroxime	amlodipine	0.221396	4.5518e-12
B01AC06_C07AB02	J01DC02_C08CA01	acetylsalicylic acid	metoprolol	cefuroxime	amlodipine	-0.00867856	0.788816
N02AA05_A02BC02	J01DC02_C08CA01	oxycodone	pantoprazole	cefuroxime	amlodipine	0.0196063	0.545073
B01AC06_B01AC04	J01DC02_C08CA01	acetylsalicylic acid	clopidogrel	cefuroxime	amlodipine	-0.0792932	0.0142439
A02AA04_N02AA01	J01DC02_C08CA01	magnesium hydroxide	morphine	cefuroxime	amlodipine	-0.0481333	0.137179
C07AB02_C03CA01	J01DC02_C08CA01	metoprolol	furosemide	cefuroxime	amlodipine	-0.0876029	0.00675144
N03AX12_N02AA01	J01DC02_C08CA01	gabapentin	morphine	cefuroxime	amlodipine	-0.185873	7.16494e-09
B01AC06_C03CA01	J01DC02_C08CA01	acetylsalicylic acid	furosemide	cefuroxime	amlodipine	-0.0910568	0.00486104
C07AB02_C10AA01	J01DC02_C08CA01	metoprolol	simvastatin	cefuroxime	amlodipine	0.092326	0.00429662
N02AA01_A06AD11	J01DC02_C08CA01	morphine	lactulose	cefuroxime	amlodipine	0.0823193	0.0109306
J01DC02_A06AB02	J01DC02_C08CA01	cefuroxime	bisacodyl	cefuroxime	amlodipine	0.0918899	0.00448349
B01AC04_B01AC06	J01DC02_C08CA01	clopidogrel	acetylsalicylic acid	cefuroxime	amlodipine	-0.146325	5.61434e-06
C07AB02_A12BA01	J01DC02_C08CA01	metoprolol	potassium chloride	cefuroxime	amlodipine	-0.0979765	0.00243661
A02BC02_A03FA01	J01DC02_C08CA01	pantoprazole	metoclopramide	cefuroxime	amlodipine	-0.00613103	0.849919
C07AB02_A02BC02	J01DC02_C08CA01	metoprolol	pantoprazole	cefuroxime	amlodipine	-0.0257124	0.427381
H02AB06_A02BC02	J01DC02_C08CA01	prednisolone	pantoprazole	cefuroxime	amlodipine	0.0216127	0.504708
N02AA05_B01AB10	J01DC02_C08CA01	oxycodone	tinzaparin	cefuroxime	amlodipine	-0.0448392	0.16619
J01XD01_N02AA01	J01DC02_C08CA01	metronidazole	morphine	cefuroxime	amlodipine	-0.0557597	0.0850279
A12BA01_B01AB10	J01DC02_C08CA01	potassium chloride	tinzaparin	cefuroxime	amlodipine	-0.0574218	0.0761209
J01DC02_J01XD01	J01DC02_C08CA01	cefuroxime	metronidazole	cefuroxime	amlodipine	0.125738	9.7769e-05
A06AB02_N02AA01	J01DC02_C08CA01	bisacodyl	morphine	cefuroxime	amlodipine	-0.0439803	0.174463
J01DC02_B01AC06	J01DC02_C08CA01	cefuroxime	acetylsalicylic acid	cefuroxime	amlodipine	0.0816923	0.0115548
N02AX02_A02AA04	J01DC02_C08CA01	tramadol	magnesium hydroxide	cefuroxime	amlodipine	-0.0113703	0.725643
N03AX12_A02BC02	J01DC02_C08CA01	gabapentin	pantoprazole	cefuroxime	amlodipine	-0.198836	5.69659e-10
B01AC04_C10AA01	J01DC02_C08CA01	clopidogrel	simvastatin	cefuroxime	amlodipine	-0.132146	4.19721e-05
N02AA01_A06AB08	J01DC02_C08CA01	morphine	sodium picosulfate	cefuroxime	amlodipine	-0.130926	4.94551e-05
A12BA01_A03FA01	J01DC02_C08CA01	potassium chloride	metoclopramide	cefuroxime	amlodipine	0.021614	0.504681
N02AX02_C03CA01	J01DC02_C08CA01	tramadol	furosemide	cefuroxime	amlodipine	0.102279	0.00155139
C03CA01_B01AB05	J01DC02_C08CA01	furosemide	enoxaparin	cefuroxime	amlodipine	0.0493547	0.127473
B01AB10_A02BC02	J01DC02_C08CA01	tinzaparin	pantoprazole	cefuroxime	amlodipine	0.106979	0.000929121
N02AA05_N05CF01	J01DC02_C08CA01	oxycodone	zopiclone	cefuroxime	amlodipine	0.132778	3.85306e-05
J01DC02_C10AA01	J01DC02_C08CA01	cefuroxime	simvastatin	cefuroxime	amlodipine	0.184409	9.43193e-09
A06AB02_A02BC02	J01DC02_C08CA01	bisacodyl	pantoprazole	cefuroxime	amlodipine	-0.0830031	0.0102843
B01AB10_C03CA01	J01DC02_C08CA01	tinzaparin	furosemide	cefuroxime	amlodipine	0.0433008	0.181222
C01AA05_C03CA01	J01DC02_C08CA01	digoxin	furosemide	cefuroxime	amlodipine	-0.0341998	0.291058
N02AA05_C03CA01	J01DC02_C08CA01	oxycodone	furosemide	cefuroxime	amlodipine	0.129124	6.28467e-05
A12BA01_A06AD11	J01DC02_C08CA01	potassium chloride	lactulose	cefuroxime	amlodipine	-0.0522748	0.106432
C07AB02_B01AC04	J01DC02_C08CA01	metoprolol	clopidogrel	cefuroxime	amlodipine	-0.0147691	0.648506
J01MA02_C03CA01	J01DC02_C08CA01	ciprofloxacin	furosemide	cefuroxime	amlodipine	0.00312595	0.923143
H02AB06_N02AA01	J01DC02_C08CA01	prednisolone	morphine	cefuroxime	amlodipine	0.012565	0.698161
A02AA04_B01AB10	J01DC02_C08CA01	magnesium hydroxide	tinzaparin	cefuroxime	amlodipine	-0.0452811	0.16205
N02AA01_M03BB03	J01DC02_C08CA01	morphine	chlorzoxazone	cefuroxime	amlodipine	0.0600472	0.0636124
J01MA02_A02BC02	J01DC02_C08CA01	ciprofloxacin	pantoprazole	cefuroxime	amlodipine	0.02669	0.410014
C07AB02_N05CF01	J01DC02_C08CA01	metoprolol	zopiclone	cefuroxime	amlodipine	0.0349218	0.280986
A12BA01_J01MA02	J01DC02_C08CA01	potassium chloride	ciprofloxacin	cefuroxime	amlodipine	-0.0205422	0.526046
C03CA01_C03DA01	J01DC02_C08CA01	furosemide	spironolactone	cefuroxime	amlodipine	-0.0413743	0.201438
A02BC02_B01AB05	J01DC02_C08CA01	pantoprazole	enoxaparin	cefuroxime	amlodipine	-0.161189	5.51419e-07
C01AA05_A12BA01	J01DC02_C08CA01	digoxin	potassium chloride	cefuroxime	amlodipine	0.0453802	0.161132
J01DC02_C07AB02	J01DC02_C08CA01	cefuroxime	metoprolol	cefuroxime	amlodipine	0.100518	0.00187016
B01AC04_C07AB02	J01DC02_C08CA01	clopidogrel	metoprolol	cefuroxime	amlodipine	-0.0371878	0.250924
N02AA05_A03FA01	J01DC02_C08CA01	oxycodone	metoclopramide	cefuroxime	amlodipine	0.171466	9.74471e-08
J01DC02_B01AB05	J01DC02_C08CA01	cefuroxime	enoxaparin	cefuroxime	amlodipine	0.246627	1.06471e-14
B01AB10_A12BA01	J01DC02_C08CA01	tinzaparin	potassium chloride	cefuroxime	amlodipine	0.116598	0.000305216
J01MA02_A12BA01	J01DC02_C08CA01	ciprofloxacin	potassium chloride	cefuroxime	amlodipine	0.00821246	0.799911
B01AC06_B01AX05	J01DC02_C08CA01	acetylsalicylic acid	fondaparinux	cefuroxime	amlodipine	-0.0410378	0.205132
A02BC02_J01MA02	J01DC02_C08CA01	pantoprazole	ciprofloxacin	cefuroxime	amlodipine	-0.0273025	0.39935
N03AX12_C03CA01	J01DC02_C08CA01	gabapentin	furosemide	cefuroxime	amlodipine	-0.204245	1.88045e-10
A12BA01_J01XD01	J01DC02_C08CA01	potassium chloride	metronidazole	cefuroxime	amlodipine	-0.0401785	0.214785
J01DC02_B02AA02	J01DC02_C08CA01	cefuroxime	tranexamic acid	cefuroxime	amlodipine	0.0544089	0.0928707
C07AB02_C01AA05	J01DC02_C08CA01	metoprolol	digoxin	cefuroxime	amlodipine	-0.0309667	0.339101
A12BA01_B01AB05	J01DC02_C08CA01	potassium chloride	enoxaparin	cefuroxime	amlodipine	0.0279374	0.388473
C03CA01_J01DH02	J01DC02_C08CA01	furosemide	meropenem	cefuroxime	amlodipine	-0.0350677	0.27898
N03AX12_A06AB02	J01DC02_C08CA01	gabapentin	bisacodyl	cefuroxime	amlodipine	-0.107229	0.000903561
C08CA01_A02BC02	J01DC02_C08CA01	amlodipine	pantoprazole	cefuroxime	amlodipine	-0.0321073	0.321602
A06AD11_N02AA01	J01DC02_C08CA01	lactulose	morphine	cefuroxime	amlodipine	0.201153	3.55685e-10
C07AB02_B01AX05	J01DC02_C08CA01	metoprolol	fondaparinux	cefuroxime	amlodipine	0.0101918	0.753101
A06AD11_A02BC02	J01DC02_C08CA01	lactulose	pantoprazole	cefuroxime	amlodipine	0.0616884	0.0566916
J01MA02_J01DH02	J01DC02_C08CA01	ciprofloxacin	meropenem	cefuroxime	amlodipine	0.071106	0.0279992
A11DA01_A02BC02	J01DC02_C08CA01	thiamine (vit B1)	pantoprazole	cefuroxime	amlodipine	0.00381895	0.906176
C08CA01_C03CA01	J01DC02_C08CA01	amlodipine	furosemide	cefuroxime	amlodipine	-0.0104575	0.74688
J01DC02_C08CA01	J01DC02_C08CA01	cefuroxime	amlodipine	cefuroxime	amlodipine	1	0
A02BC02_A11DA01	J01DC02_C08CA01	pantoprazole	thiamine (vit B1)	cefuroxime	amlodipine	-0.123415	0.000131559
A12BA01_A11DA01	J01DC02_C08CA01	potassium chloride	thiamine (vit B1)	cefuroxime	amlodipine	-0.00911197	0.778538
A02BC02_J02AC01	J01DC02_C08CA01	pantoprazole	fluconazole	cefuroxime	amlodipine	0.0580807	0.0728073
B01AC04_C03CA01	J01DC02_C08CA01	clopidogrel	furosemide	cefuroxime	amlodipine	-0.109796	0.000676676
J01DH02_C03CA01	J01DC02_C08CA01	meropenem	furosemide	cefuroxime	amlodipine	-0.014245	0.660183
J01CF01_A02BC02	J01DC02_C08CA01	dicloxacillin	pantoprazole	cefuroxime	amlodipine	0.0576692	0.0748628
A12BA01_C03DA01	J01DC02_C08CA01	potassium chloride	spironolactone	cefuroxime	amlodipine	-0.0298804	0.356324
C03DA01_C03CA01	J01DC02_C08CA01	spironolactone	furosemide	cefuroxime	amlodipine	0.0186273	0.565334
A12BA01_J02AC01	J01DC02_C08CA01	potassium chloride	fluconazole	cefuroxime	amlodipine	-0.00305187	0.924959
J02AC01_A02BC02	J01DC02_C08CA01	fluconazole	pantoprazole	cefuroxime	amlodipine	-0.136341	2.36219e-05
A06AD11_C03CA01	J01DC02_C08CA01	lactulose	furosemide	cefuroxime	amlodipine	0.0287599	0.374655
N03AX12_B01AC06	J01DC02_C08CA01	gabapentin	acetylsalicylic acid	cefuroxime	amlodipine	-0.0900785	0.00534089
J01DH02_J01MA02	J01DC02_C08CA01	meropenem	ciprofloxacin	cefuroxime	amlodipine	-0.0633138	0.0504662
C03CA01_C01BD01	J01DC02_C08CA01	furosemide	amiodarone	cefuroxime	amlodipine	-0.134875	2.89304e-05
B01AC04_A02BC02	J01DC02_C08CA01	clopidogrel	pantoprazole	cefuroxime	amlodipine	-0.0862132	0.00768219
A12BA01_J01DH02	J01DC02_C08CA01	potassium chloride	meropenem	cefuroxime	amlodipine	-0.00769781	0.812208
B01AC06_B01AC24	J01DC02_C08CA01	acetylsalicylic acid	ticagrelor	cefuroxime	amlodipine	-0.0277074	0.392392
N02AB03_N02AA01	J01DC02_C08CA01	fentanyl	morphine	cefuroxime	amlodipine	-0.000280474	0.993093
A12BA01_N05AD01	J01DC02_C08CA01	potassium chloride	haloperidol	cefuroxime	amlodipine	-0.153228	1.96367e-06
A06AD11_A06AB08	J01DC02_C08CA01	lactulose	sodium picosulfate	cefuroxime	amlodipine	-0.0401682	0.214903
J01DH02_A02BC02	J01DC02_C08CA01	meropenem	pantoprazole	cefuroxime	amlodipine	-0.123225	0.000134755
C01BD01_C03CA01	J01DC02_C08CA01	amiodarone	furosemide	cefuroxime	amlodipine	0.0944394	0.00348713
C07AB02_C10AA05	J01DC02_C08CA01	metoprolol	atorvastatin	cefuroxime	amlodipine	-0.169336	1.40784e-07
N03AX12_B01AB05	J01DC02_C08CA01	gabapentin	enoxaparin	cefuroxime	amlodipine	-0.0364995	0.259808
A06AD11_A12BA01	J01DC02_C08CA01	lactulose	potassium chloride	cefuroxime	amlodipine	0.0304809	0.346737
C09AA02_C10AA01	J01DC02_C08CA01	enalapril	simvastatin	cefuroxime	amlodipine	-0.00612783	0.849997
A11DA01_N05BA02	J01DC02_C08CA01	thiamine (vit B1)	chlordiazepoxide	cefuroxime	amlodipine	0.153663	1.83483e-06
C09AA02_C03CA01	J01DC02_C08CA01	enalapril	furosemide	cefuroxime	amlodipine	-0.0210861	0.515146
J01DC02_B01AF01	J01DC02_C08CA01	cefuroxime	rivaroxaban	cefuroxime	amlodipine	0.108961	0.000743902
B01AC04_B01AX05	J01DC02_C08CA01	clopidogrel	fondaparinux	cefuroxime	amlodipine	-0.154214	1.68352e-06
J01CF01_N02AA05	J01DC02_C08CA01	dicloxacillin	oxycodone	cefuroxime	amlodipine	-0.147523	4.69425e-06
J02AC01_N02AA01	J01DC02_C08CA01	fluconazole	morphine	cefuroxime	amlodipine	-0.010232	0.752158
J01DC02_J01GB03	J01DC02_C08CA01	cefuroxime	gentamicin	cefuroxime	amlodipine	0.0402965	0.213441
A11DA01_C03CA01	J01DC02_C08CA01	thiamine (vit B1)	furosemide	cefuroxime	amlodipine	0.00084983	0.979076
C07AB02_C09AA02	J01DC02_C08CA01	metoprolol	enalapril	cefuroxime	amlodipine	0.134183	3.18169e-05
J02AC01_C03CA01	J01DC02_C08CA01	fluconazole	furosemide	cefuroxime	amlodipine	-0.0844417	0.00903424
C07AB02_B01AA03	J01DC02_C08CA01	metoprolol	warfarin	cefuroxime	amlodipine	-0.0191041	0.555422
J01DH02_N02AA01	J01DC02_C08CA01	meropenem	morphine	cefuroxime	amlodipine	-0.160364	6.30907e-07
C07AB02_B01AB05	J01DC02_C08CA01	metoprolol	enoxaparin	cefuroxime	amlodipine	-0.0262163	0.418376
C07AB02_B01AC24	J01DC02_C08CA01	metoprolol	ticagrelor	cefuroxime	amlodipine	0.0417948	0.196891
B01AA03_C03CA01	J01DC02_C08CA01	warfarin	furosemide	cefuroxime	amlodipine	-0.0345416	0.286261
A02BC02_N05AD01	J01DC02_C08CA01	pantoprazole	haloperidol	cefuroxime	amlodipine	-0.0486012	0.133396
J01MA02_J01XD01	J01DC02_C08CA01	ciprofloxacin	metronidazole	cefuroxime	amlodipine	5.6663e-06	0.99986
N02AB03_A02BC02	J01DC02_C08CA01	fentanyl	pantoprazole	cefuroxime	amlodipine	-0.0469886	0.146782
C09AA02_A02BC02	J01DC02_C08CA01	enalapril	pantoprazole	cefuroxime	amlodipine	0.00985561	0.760993
C09AA02_A12BA01	J01DC02_C08CA01	enalapril	potassium chloride	cefuroxime	amlodipine	0.114025	0.000414573
C01AA05_B01AB10	J01DC02_C08CA01	digoxin	tinzaparin	cefuroxime	amlodipine	-0.0475577	0.141945
J01MA02_B01AC06	J01DC02_C08CA01	ciprofloxacin	acetylsalicylic acid	cefuroxime	amlodipine	0.0546805	0.0912487
A12BA01_C01BD01	J01DC02_C08CA01	potassium chloride	amiodarone	cefuroxime	amlodipine	-0.0571237	0.0776601
J01DC02_C09AA02	J01DC02_C08CA01	cefuroxime	enalapril	cefuroxime	amlodipine	0.0840908	0.00932597
J01CF01_J01CE01	J01DC02_C08CA01	dicloxacillin	benzylpenicillin	cefuroxime	amlodipine	-0.080989	0.0122921
C09AA02_C07AB02	J01DC02_C08CA01	enalapril	metoprolol	cefuroxime	amlodipine	0.026161	0.419359
C01BD01_A02BC02	J01DC02_C08CA01	amiodarone	pantoprazole	cefuroxime	amlodipine	0.100911	0.00179407
J01DC02_A11DA01	J01DC02_C08CA01	cefuroxime	thiamine (vit B1)	cefuroxime	amlodipine	0.031515	0.330614
J01CE01_C03CA01	J01DC02_C08CA01	benzylpenicillin	furosemide	cefuroxime	amlodipine	0.0120684	0.709538
A12BA01_A12CC30	J01DC02_C08CA01	potassium chloride	magnesium (different salts in combination)	cefuroxime	amlodipine	-0.0258192	0.425462
A12BA01_J01CR05	J01DC02_C08CA01	potassium chloride	piperacillin and enzyme inhibitor	cefuroxime	amlodipine	0.014932	0.644895
J01MA02_C07AB02	J01DC02_C08CA01	ciprofloxacin	metoprolol	cefuroxime	amlodipine	0.0305013	0.346413
J01MA02_C10AA01	J01DC02_C08CA01	ciprofloxacin	simvastatin	cefuroxime	amlodipine	-0.0867197	0.00733042
N03AX12_C07AB02	J01DC02_C08CA01	gabapentin	metoprolol	cefuroxime	amlodipine	-0.130157	5.47985e-05
C07AB02_C09AA05	J01DC02_C08CA01	metoprolol	ramipril	cefuroxime	amlodipine	0.0513488	0.112784
J01XA01_C03CA01	J01DC02_C08CA01	vancomycin	furosemide	cefuroxime	amlodipine	-0.029281	0.366058
A12BA01_J01XA01	J01DC02_C08CA01	potassium chloride	vancomycin	cefuroxime	amlodipine	0.0505389	0.118581
C03CA01_R03AL01	J01DC02_C08CA01	furosemide	fenoterol and ipratropium bromide	cefuroxime	amlodipine	0.115127	0.000363879
C01BD01_B01AC06	J01DC02_C08CA01	amiodarone	acetylsalicylic acid	cefuroxime	amlodipine	0.078782	0.0148835
J01DC02_C09CA01	J01DC02_C08CA01	cefuroxime	losartan	cefuroxime	amlodipine	0.0772705	0.0169247
H02AB06_J02AC01	J01DC02_C08CA01	prednisolone	fluconazole	cefuroxime	amlodipine	-0.0958712	0.00302026
J01XA01_A02BC02	J01DC02_C08CA01	vancomycin	pantoprazole	cefuroxime	amlodipine	-0.0263172	0.416587
J01CF01_C03CA01	J01DC02_C08CA01	dicloxacillin	furosemide	cefuroxime	amlodipine	-0.18255	1.33291e-08
C09AA05_C03CA01	J01DC02_C08CA01	ramipril	furosemide	cefuroxime	amlodipine	-0.0226502	0.484469
J01XD01_J01GB03	J01DC02_C08CA01	metronidazole	gentamicin	cefuroxime	amlodipine	-0.0905486	0.00510522
J01DC02_A10BA02	J01DC02_C08CA01	cefuroxime	metformin	cefuroxime	amlodipine	0.195916	1.02334e-09
J01CE01_J01CF01	J01DC02_C08CA01	benzylpenicillin	dicloxacillin	cefuroxime	amlodipine	-0.0958957	0.00301279
A11DA01_A06AD11	J01DC02_C08CA01	thiamine (vit B1)	lactulose	cefuroxime	amlodipine	0.0311828	0.335739
A12BA01_N02AB03	J01DC02_C08CA01	potassium chloride	fentanyl	cefuroxime	amlodipine	-0.151323	2.63624e-06
J01DC02_N06AB04	J01DC02_C08CA01	cefuroxime	citalopram	cefuroxime	amlodipine	0.0508397	0.116401
C07AB02_C01BD01	J01DC02_C08CA01	metoprolol	amiodarone	cefuroxime	amlodipine	-0.0290444	0.369946
A11DA01_B01AB10	J01DC02_C08CA01	thiamine (vit B1)	tinzaparin	cefuroxime	amlodipine	-0.0496714	0.125046
C07AG02_C03CA01	J01DC02_C08CA01	carvedilol	furosemide	cefuroxime	amlodipine	-0.0459458	0.15597
J01DC02_M03BB03	J01DC02_C08CA01	cefuroxime	chlorzoxazone	cefuroxime	amlodipine	-0.0133928	0.679348
J01MA02_B01AB05	J01DC02_C08CA01	ciprofloxacin	enoxaparin	cefuroxime	amlodipine	0.0371601	0.251277
C01AA05_H02AB06	J01DC02_C08CA01	digoxin	prednisolone	cefuroxime	amlodipine	0.0989258	0.00220882
J01CE01_B01AC06	J01DC02_C08CA01	benzylpenicillin	acetylsalicylic acid	cefuroxime	amlodipine	-0.138017	1.86831e-05
A12BA01_A10AB01	J01DC02_C08CA01	potassium chloride	insulin (human)	cefuroxime	amlodipine	-0.117905	0.000260626
J01DH02_B01AB05	J01DC02_C08CA01	meropenem	enoxaparin	cefuroxime	amlodipine	0.0890574	0.0058869
J01DH02_B01AC06	J01DC02_C08CA01	meropenem	acetylsalicylic acid	cefuroxime	amlodipine	-0.0323606	0.317798
H02AB04_A02BC02	J01DC02_C08CA01	methylprednisolone	pantoprazole	cefuroxime	amlodipine	-0.0903676	0.00519481
N03AX12_A06AD11	J01DC02_C08CA01	gabapentin	lactulose	cefuroxime	amlodipine	-0.0942117	0.00356713
J01CE01_C10AA01	J01DC02_C08CA01	benzylpenicillin	simvastatin	cefuroxime	amlodipine	0.102846	0.00145996
J01CR05_C03CA01	J01DC02_C08CA01	piperacillin and enzyme inhibitor	furosemide	cefuroxime	amlodipine	-0.0260841	0.420727
J01CR05_A02BC02	J01DC02_C08CA01	piperacillin and enzyme inhibitor	pantoprazole	cefuroxime	amlodipine	0.0317481	0.327048
J01MA02_A11DA01	J01DC02_C08CA01	ciprofloxacin	thiamine (vit B1)	cefuroxime	amlodipine	-0.156142	1.24254e-06
N03AX12_A06AB08	J01DC02_C08CA01	gabapentin	sodium picosulfate	cefuroxime	amlodipine	-0.0124255	0.70135
A12BA01_R03AL01	J01DC02_C08CA01	potassium chloride	fenoterol and ipratropium bromide	cefuroxime	amlodipine	-0.124539	0.000114025
A12BA01_N07BA01	J01DC02_C08CA01	potassium chloride	nicotine	cefuroxime	amlodipine	-0.193177	1.75787e-09
A11DA01_J01XD01	J01DC02_C08CA01	thiamine (vit B1)	metronidazole	cefuroxime	amlodipine	-0.016981	0.600197
B01AC04_B01AB05	J01DC02_C08CA01	clopidogrel	enoxaparin	cefuroxime	amlodipine	-0.0237301	0.463878
J01DC02_R03BB04	J01DC02_C08CA01	cefuroxime	tiotropium bromide	cefuroxime	amlodipine	0.132736	3.87532e-05
J01CF01_J01CE02	J01DC02_C08CA01	dicloxacillin	phenoxymethylpenicillin	cefuroxime	amlodipine	-0.164522	3.17979e-07
C07AG02_A12BA01	J01DC02_C08CA01	carvedilol	potassium chloride	cefuroxime	amlodipine	0.0100255	0.757002
N02AB03_N02AA05	J01DC02_C08CA01	fentanyl	oxycodone	cefuroxime	amlodipine	0.0484475	0.134629
J01CE01_C07AB02	J01DC02_C08CA01	benzylpenicillin	metoprolol	cefuroxime	amlodipine	-0.0878914	0.00657141
J01DC02_N01BB01	J01DC02_C08CA01	cefuroxime	bupivacaine	cefuroxime	amlodipine	0.00016047	0.996048
A11DA01_N05AD01	J01DC02_C08CA01	thiamine (vit B1)	haloperidol	cefuroxime	amlodipine	0.21941	7.11876e-12
C03CA01_C03BA08	J01DC02_C08CA01	furosemide	metolazone	cefuroxime	amlodipine	-0.0373172	0.249277
C01AA05_J01XD01	J01DC02_C08CA01	digoxin	metronidazole	cefuroxime	amlodipine	-0.154578	1.59008e-06
A11DA01_N05BA01	J01DC02_C08CA01	thiamine (vit B1)	diazepam	cefuroxime	amlodipine	0.056402	0.0814913
A12BA01_N05BA02	J01DC02_C08CA01	potassium chloride	chlordiazepoxide	cefuroxime	amlodipine	0.109365	0.000710592
C07AB02_B01AE07	J01DC02_C08CA01	metoprolol	dabigatran etexilate	cefuroxime	amlodipine	-0.0778549	0.0161081
J01CA01_J01GB03	J01DC02_C08CA01	ampicillin	gentamicin	cefuroxime	amlodipine	0.0223366	0.49054
A11DA01_A12CC30	J01DC02_C08CA01	thiamine (vit B1)	magnesium (different salts in combination)	cefuroxime	amlodipine	-0.0649753	0.044704
N03AX12_N02AB03	J01DC02_C08CA01	gabapentin	fentanyl	cefuroxime	amlodipine	0.0249645	0.440951
J01CF01_N03AX12	J01DC02_C08CA01	dicloxacillin	gabapentin	cefuroxime	amlodipine	-0.103422	0.00137213
A12BA01_C03CA01	A02BC02_A11DA01	potassium chloride	furosemide	pantoprazole	thiamine (vit B1)	-0.00407464	0.899926
N02AA01_A06AB02	A02BC02_A11DA01	morphine	bisacodyl	pantoprazole	thiamine (vit B1)	0.00476872	0.882993
A12BA01_A02BC02	A02BC02_A11DA01	potassium chloride	pantoprazole	pantoprazole	thiamine (vit B1)	-0.0162425	0.616146
A02BC02_C03CA01	A02BC02_A11DA01	pantoprazole	furosemide	pantoprazole	thiamine (vit B1)	0.286415	1.72702e-19
N02AX02_N02AA01	A02BC02_A11DA01	tramadol	morphine	pantoprazole	thiamine (vit B1)	0.175136	5.11372e-08
C07AB02_B01AC06	A02BC02_A11DA01	metoprolol	acetylsalicylic acid	pantoprazole	thiamine (vit B1)	-0.27759	2.34231e-18
J01DC02_A02BC02	A02BC02_A11DA01	cefuroxime	pantoprazole	pantoprazole	thiamine (vit B1)	-0.137177	2.10198e-05
B01AC06_C10AA01	A02BC02_A11DA01	acetylsalicylic acid	simvastatin	pantoprazole	thiamine (vit B1)	-0.0717231	0.0266631
N02AA05_A06AB02	A02BC02_A11DA01	oxycodone	bisacodyl	pantoprazole	thiamine (vit B1)	0.00205938	0.949322
N02AX02_A02BC02	A02BC02_A11DA01	tramadol	pantoprazole	pantoprazole	thiamine (vit B1)	0.120582	0.000187633
J01DC02_C03CA01	A02BC02_A11DA01	cefuroxime	furosemide	pantoprazole	thiamine (vit B1)	-0.0635528	0.0496008
B01AC06_C07AB02	A02BC02_A11DA01	acetylsalicylic acid	metoprolol	pantoprazole	thiamine (vit B1)	0.0205036	0.526825
N02AA05_A02BC02	A02BC02_A11DA01	oxycodone	pantoprazole	pantoprazole	thiamine (vit B1)	-0.0535445	0.0981865
B01AC06_B01AC04	A02BC02_A11DA01	acetylsalicylic acid	clopidogrel	pantoprazole	thiamine (vit B1)	-0.0537355	0.0969915
A02AA04_N02AA01	A02BC02_A11DA01	magnesium hydroxide	morphine	pantoprazole	thiamine (vit B1)	0.0972453	0.00262649
C07AB02_C03CA01	A02BC02_A11DA01	metoprolol	furosemide	pantoprazole	thiamine (vit B1)	0.203341	2.26786e-10
N03AX12_N02AA01	A02BC02_A11DA01	gabapentin	morphine	pantoprazole	thiamine (vit B1)	0.0390753	0.227653
B01AC06_C03CA01	A02BC02_A11DA01	acetylsalicylic acid	furosemide	pantoprazole	thiamine (vit B1)	0.210476	5.04573e-11
C07AB02_C10AA01	A02BC02_A11DA01	metoprolol	simvastatin	pantoprazole	thiamine (vit B1)	-0.020249	0.531971
N02AA01_A06AD11	A02BC02_A11DA01	morphine	lactulose	pantoprazole	thiamine (vit B1)	-0.00207471	0.948946
J01DC02_A06AB02	A02BC02_A11DA01	cefuroxime	bisacodyl	pantoprazole	thiamine (vit B1)	-0.109434	0.000705041
B01AC04_B01AC06	A02BC02_A11DA01	clopidogrel	acetylsalicylic acid	pantoprazole	thiamine (vit B1)	0.275807	3.92167e-18
C07AB02_A12BA01	A02BC02_A11DA01	metoprolol	potassium chloride	pantoprazole	thiamine (vit B1)	-0.0130055	0.688125
A02BC02_A03FA01	A02BC02_A11DA01	pantoprazole	metoclopramide	pantoprazole	thiamine (vit B1)	0.21602	1.51186e-11
C07AB02_A02BC02	A02BC02_A11DA01	metoprolol	pantoprazole	pantoprazole	thiamine (vit B1)	-0.0738429	0.0224834
H02AB06_A02BC02	A02BC02_A11DA01	prednisolone	pantoprazole	pantoprazole	thiamine (vit B1)	-0.11746	0.000275078
N02AA05_B01AB10	A02BC02_A11DA01	oxycodone	tinzaparin	pantoprazole	thiamine (vit B1)	0.0757432	0.0192324
J01XD01_N02AA01	A02BC02_A11DA01	metronidazole	morphine	pantoprazole	thiamine (vit B1)	0.0844641	0.00901594
A12BA01_B01AB10	A02BC02_A11DA01	potassium chloride	tinzaparin	pantoprazole	thiamine (vit B1)	-0.0731166	0.0238465
J01DC02_J01XD01	A02BC02_A11DA01	cefuroxime	metronidazole	pantoprazole	thiamine (vit B1)	-0.243804	2.17239e-14
A06AB02_N02AA01	A02BC02_A11DA01	bisacodyl	morphine	pantoprazole	thiamine (vit B1)	0.0836647	0.00969148
J01DC02_B01AC06	A02BC02_A11DA01	cefuroxime	acetylsalicylic acid	pantoprazole	thiamine (vit B1)	0.175411	4.87019e-08
N02AX02_A02AA04	A02BC02_A11DA01	tramadol	magnesium hydroxide	pantoprazole	thiamine (vit B1)	0.0844985	0.0089878
N03AX12_A02BC02	A02BC02_A11DA01	gabapentin	pantoprazole	pantoprazole	thiamine (vit B1)	0.253677	1.7245e-15
B01AC04_C10AA01	A02BC02_A11DA01	clopidogrel	simvastatin	pantoprazole	thiamine (vit B1)	0.337718	6.60729e-27
N02AA01_A06AB08	A02BC02_A11DA01	morphine	sodium picosulfate	pantoprazole	thiamine (vit B1)	0.0714181	0.0273163
A12BA01_A03FA01	A02BC02_A11DA01	potassium chloride	metoclopramide	pantoprazole	thiamine (vit B1)	0.117652	0.000268747
N02AX02_C03CA01	A02BC02_A11DA01	tramadol	furosemide	pantoprazole	thiamine (vit B1)	-0.0535955	0.0978666
C03CA01_B01AB05	A02BC02_A11DA01	furosemide	enoxaparin	pantoprazole	thiamine (vit B1)	-0.107828	0.000845051
B01AB10_A02BC02	A02BC02_A11DA01	tinzaparin	pantoprazole	pantoprazole	thiamine (vit B1)	0.00118383	0.970855
N02AA05_N05CF01	A02BC02_A11DA01	oxycodone	zopiclone	pantoprazole	thiamine (vit B1)	-0.251345	3.16894e-15
J01DC02_C10AA01	A02BC02_A11DA01	cefuroxime	simvastatin	pantoprazole	thiamine (vit B1)	-0.0137753	0.670718
A06AB02_A02BC02	A02BC02_A11DA01	bisacodyl	pantoprazole	pantoprazole	thiamine (vit B1)	0.143474	8.54566e-06
B01AB10_C03CA01	A02BC02_A11DA01	tinzaparin	furosemide	pantoprazole	thiamine (vit B1)	0.0413103	0.202136
C01AA05_C03CA01	A02BC02_A11DA01	digoxin	furosemide	pantoprazole	thiamine (vit B1)	0.0350876	0.278707
N02AA05_C03CA01	A02BC02_A11DA01	oxycodone	furosemide	pantoprazole	thiamine (vit B1)	-0.100613	0.00185146
A12BA01_A06AD11	A02BC02_A11DA01	potassium chloride	lactulose	pantoprazole	thiamine (vit B1)	0.0725828	0.0248933
C07AB02_B01AC04	A02BC02_A11DA01	metoprolol	clopidogrel	pantoprazole	thiamine (vit B1)	-0.0423608	0.19089
J01MA02_C03CA01	A02BC02_A11DA01	ciprofloxacin	furosemide	pantoprazole	thiamine (vit B1)	0.0946966	0.00339872
H02AB06_N02AA01	A02BC02_A11DA01	prednisolone	morphine	pantoprazole	thiamine (vit B1)	-0.228093	9.76383e-13
A02AA04_B01AB10	A02BC02_A11DA01	magnesium hydroxide	tinzaparin	pantoprazole	thiamine (vit B1)	0.113775	0.00042697
N02AA01_M03BB03	A02BC02_A11DA01	morphine	chlorzoxazone	pantoprazole	thiamine (vit B1)	-0.0319781	0.323554
J01MA02_A02BC02	A02BC02_A11DA01	ciprofloxacin	pantoprazole	pantoprazole	thiamine (vit B1)	-0.078746	0.0149293
C07AB02_N05CF01	A02BC02_A11DA01	metoprolol	zopiclone	pantoprazole	thiamine (vit B1)	-0.224601	2.19215e-12
A12BA01_J01MA02	A02BC02_A11DA01	potassium chloride	ciprofloxacin	pantoprazole	thiamine (vit B1)	-0.0922675	0.00432129
C03CA01_C03DA01	A02BC02_A11DA01	furosemide	spironolactone	pantoprazole	thiamine (vit B1)	0.141833	1.08459e-05
A02BC02_B01AB05	A02BC02_A11DA01	pantoprazole	enoxaparin	pantoprazole	thiamine (vit B1)	0.252717	2.217e-15
C01AA05_A12BA01	A02BC02_A11DA01	digoxin	potassium chloride	pantoprazole	thiamine (vit B1)	-0.225796	1.66471e-12
J01DC02_C07AB02	A02BC02_A11DA01	cefuroxime	metoprolol	pantoprazole	thiamine (vit B1)	0.0472032	0.144944
B01AC04_C07AB02	A02BC02_A11DA01	clopidogrel	metoprolol	pantoprazole	thiamine (vit B1)	0.12104	0.000177249
N02AA05_A03FA01	A02BC02_A11DA01	oxycodone	metoclopramide	pantoprazole	thiamine (vit B1)	-0.205812	1.35615e-10
J01DC02_B01AB05	A02BC02_A11DA01	cefuroxime	enoxaparin	pantoprazole	thiamine (vit B1)	-0.0912378	0.00477663
B01AB10_A12BA01	A02BC02_A11DA01	tinzaparin	potassium chloride	pantoprazole	thiamine (vit B1)	-0.0426921	0.18744
J01MA02_A12BA01	A02BC02_A11DA01	ciprofloxacin	potassium chloride	pantoprazole	thiamine (vit B1)	0.129552	5.93814e-05
B01AC06_B01AX05	A02BC02_A11DA01	acetylsalicylic acid	fondaparinux	pantoprazole	thiamine (vit B1)	0.0824436	0.0108105
A02BC02_J01MA02	A02BC02_A11DA01	pantoprazole	ciprofloxacin	pantoprazole	thiamine (vit B1)	0.217919	9.93001e-12
N03AX12_C03CA01	A02BC02_A11DA01	gabapentin	furosemide	pantoprazole	thiamine (vit B1)	0.322384	1.55109e-24
A12BA01_J01XD01	A02BC02_A11DA01	potassium chloride	metronidazole	pantoprazole	thiamine (vit B1)	0.157761	9.60183e-07
J01DC02_B02AA02	A02BC02_A11DA01	cefuroxime	tranexamic acid	pantoprazole	thiamine (vit B1)	-0.0481059	0.137403
C07AB02_C01AA05	A02BC02_A11DA01	metoprolol	digoxin	pantoprazole	thiamine (vit B1)	-0.0250805	0.43883
A12BA01_B01AB05	A02BC02_A11DA01	potassium chloride	enoxaparin	pantoprazole	thiamine (vit B1)	-0.0292005	0.367378
C03CA01_J01DH02	A02BC02_A11DA01	furosemide	meropenem	pantoprazole	thiamine (vit B1)	-0.00115905	0.971465
N03AX12_A06AB02	A02BC02_A11DA01	gabapentin	bisacodyl	pantoprazole	thiamine (vit B1)	0.165415	2.73866e-07
C08CA01_A02BC02	A02BC02_A11DA01	amlodipine	pantoprazole	pantoprazole	thiamine (vit B1)	-0.172045	8.81028e-08
A06AD11_N02AA01	A02BC02_A11DA01	lactulose	morphine	pantoprazole	thiamine (vit B1)	0.0523254	0.106093
C07AB02_B01AX05	A02BC02_A11DA01	metoprolol	fondaparinux	pantoprazole	thiamine (vit B1)	-0.100671	0.0018401
A06AD11_A02BC02	A02BC02_A11DA01	lactulose	pantoprazole	pantoprazole	thiamine (vit B1)	0.00147623	0.963661
J01MA02_J01DH02	A02BC02_A11DA01	ciprofloxacin	meropenem	pantoprazole	thiamine (vit B1)	0.122113	0.000155014
A11DA01_A02BC02	A02BC02_A11DA01	thiamine (vit B1)	pantoprazole	pantoprazole	thiamine (vit B1)	0.0411567	0.203821
C08CA01_C03CA01	A02BC02_A11DA01	amlodipine	furosemide	pantoprazole	thiamine (vit B1)	-0.248326	6.90122e-15
J01DC02_C08CA01	A02BC02_A11DA01	cefuroxime	amlodipine	pantoprazole	thiamine (vit B1)	-0.123415	0.000131559
A02BC02_A11DA01	A02BC02_A11DA01	pantoprazole	thiamine (vit B1)	pantoprazole	thiamine (vit B1)	1	0
A12BA01_A11DA01	A02BC02_A11DA01	potassium chloride	thiamine (vit B1)	pantoprazole	thiamine (vit B1)	-0.124411	0.000115902
A02BC02_J02AC01	A02BC02_A11DA01	pantoprazole	fluconazole	pantoprazole	thiamine (vit B1)	0.168294	1.68283e-07
B01AC04_C03CA01	A02BC02_A11DA01	clopidogrel	furosemide	pantoprazole	thiamine (vit B1)	0.325258	5.70912e-25
J01DH02_C03CA01	A02BC02_A11DA01	meropenem	furosemide	pantoprazole	thiamine (vit B1)	0.25695	7.26636e-16
J01CF01_A02BC02	A02BC02_A11DA01	dicloxacillin	pantoprazole	pantoprazole	thiamine (vit B1)	-0.106773	0.000950584
A12BA01_C03DA01	A02BC02_A11DA01	potassium chloride	spironolactone	pantoprazole	thiamine (vit B1)	0.0450492	0.164213
C03DA01_C03CA01	A02BC02_A11DA01	spironolactone	furosemide	pantoprazole	thiamine (vit B1)	-0.0330901	0.307005
A12BA01_J02AC01	A02BC02_A11DA01	potassium chloride	fluconazole	pantoprazole	thiamine (vit B1)	-0.115868	0.000333134
J02AC01_A02BC02	A02BC02_A11DA01	fluconazole	pantoprazole	pantoprazole	thiamine (vit B1)	0.00986081	0.760871
A06AD11_C03CA01	A02BC02_A11DA01	lactulose	furosemide	pantoprazole	thiamine (vit B1)	0.196972	8.28803e-10
N03AX12_B01AC06	A02BC02_A11DA01	gabapentin	acetylsalicylic acid	pantoprazole	thiamine (vit B1)	0.0429712	0.18457
J01DH02_J01MA02	A02BC02_A11DA01	meropenem	ciprofloxacin	pantoprazole	thiamine (vit B1)	0.230169	5.99895e-13
C03CA01_C01BD01	A02BC02_A11DA01	furosemide	amiodarone	pantoprazole	thiamine (vit B1)	0.237764	9.69228e-14
B01AC04_A02BC02	A02BC02_A11DA01	clopidogrel	pantoprazole	pantoprazole	thiamine (vit B1)	0.224184	2.41268e-12
A12BA01_J01DH02	A02BC02_A11DA01	potassium chloride	meropenem	pantoprazole	thiamine (vit B1)	-0.148293	4.18128e-06
B01AC06_B01AC24	A02BC02_A11DA01	acetylsalicylic acid	ticagrelor	pantoprazole	thiamine (vit B1)	0.0179394	0.579784
N02AB03_N02AA01	A02BC02_A11DA01	fentanyl	morphine	pantoprazole	thiamine (vit B1)	0.0358536	0.268341
A12BA01_N05AD01	A02BC02_A11DA01	potassium chloride	haloperidol	pantoprazole	thiamine (vit B1)	0.198908	5.61455e-10
A06AD11_A06AB08	A02BC02_A11DA01	lactulose	sodium picosulfate	pantoprazole	thiamine (vit B1)	0.0926546	0.00416049
J01DH02_A02BC02	A02BC02_A11DA01	meropenem	pantoprazole	pantoprazole	thiamine (vit B1)	0.25448	1.39679e-15
C01BD01_C03CA01	A02BC02_A11DA01	amiodarone	furosemide	pantoprazole	thiamine (vit B1)	-0.135639	2.60355e-05
C07AB02_C10AA05	A02BC02_A11DA01	metoprolol	atorvastatin	pantoprazole	thiamine (vit B1)	0.0867938	0.00728019
N03AX12_B01AB05	A02BC02_A11DA01	gabapentin	enoxaparin	pantoprazole	thiamine (vit B1)	-0.177022	3.65194e-08
A06AD11_A12BA01	A02BC02_A11DA01	lactulose	potassium chloride	pantoprazole	thiamine (vit B1)	0.111902	0.000531255
C09AA02_C10AA01	A02BC02_A11DA01	enalapril	simvastatin	pantoprazole	thiamine (vit B1)	0.0661508	0.0409709
A11DA01_N05BA02	A02BC02_A11DA01	thiamine (vit B1)	chlordiazepoxide	pantoprazole	thiamine (vit B1)	-0.0434929	0.179292
C09AA02_C03CA01	A02BC02_A11DA01	enalapril	furosemide	pantoprazole	thiamine (vit B1)	0.0261885	0.41887
J01DC02_B01AF01	A02BC02_A11DA01	cefuroxime	rivaroxaban	pantoprazole	thiamine (vit B1)	-0.200874	3.76591e-10
B01AC04_B01AX05	A02BC02_A11DA01	clopidogrel	fondaparinux	pantoprazole	thiamine (vit B1)	0.187054	5.72968e-09
J01CF01_N02AA05	A02BC02_A11DA01	dicloxacillin	oxycodone	pantoprazole	thiamine (vit B1)	-0.0292039	0.367322
J02AC01_N02AA01	A02BC02_A11DA01	fluconazole	morphine	pantoprazole	thiamine (vit B1)	-0.0461731	0.153931
J01DC02_J01GB03	A02BC02_A11DA01	cefuroxime	gentamicin	pantoprazole	thiamine (vit B1)	-0.245505	1.41515e-14
A11DA01_C03CA01	A02BC02_A11DA01	thiamine (vit B1)	furosemide	pantoprazole	thiamine (vit B1)	-0.0173496	0.592308
C07AB02_C09AA02	A02BC02_A11DA01	metoprolol	enalapril	pantoprazole	thiamine (vit B1)	-0.134716	2.95719e-05
J02AC01_C03CA01	A02BC02_A11DA01	fluconazole	furosemide	pantoprazole	thiamine (vit B1)	0.0150492	0.642301
C07AB02_B01AA03	A02BC02_A11DA01	metoprolol	warfarin	pantoprazole	thiamine (vit B1)	-0.0718366	0.0264233
J01DH02_N02AA01	A02BC02_A11DA01	meropenem	morphine	pantoprazole	thiamine (vit B1)	0.266568	5.33526e-17
C07AB02_B01AB05	A02BC02_A11DA01	metoprolol	enoxaparin	pantoprazole	thiamine (vit B1)	0.112726	0.000482754
C07AB02_B01AC24	A02BC02_A11DA01	metoprolol	ticagrelor	pantoprazole	thiamine (vit B1)	-0.125628	9.91583e-05
B01AA03_C03CA01	A02BC02_A11DA01	warfarin	furosemide	pantoprazole	thiamine (vit B1)	0.0401335	0.2153
A02BC02_N05AD01	A02BC02_A11DA01	pantoprazole	haloperidol	pantoprazole	thiamine (vit B1)	0.25015	4.31797e-15
J01MA02_J01XD01	A02BC02_A11DA01	ciprofloxacin	metronidazole	pantoprazole	thiamine (vit B1)	0.0417368	0.197513
N02AB03_A02BC02	A02BC02_A11DA01	fentanyl	pantoprazole	pantoprazole	thiamine (vit B1)	-0.0652255	0.0438862
C09AA02_A02BC02	A02BC02_A11DA01	enalapril	pantoprazole	pantoprazole	thiamine (vit B1)	0.105907	0.00104619
C09AA02_A12BA01	A02BC02_A11DA01	enalapril	potassium chloride	pantoprazole	thiamine (vit B1)	-0.0550941	0.0888227
C01AA05_B01AB10	A02BC02_A11DA01	digoxin	tinzaparin	pantoprazole	thiamine (vit B1)	-0.039274	0.225296
J01MA02_B01AC06	A02BC02_A11DA01	ciprofloxacin	acetylsalicylic acid	pantoprazole	thiamine (vit B1)	0.0703916	0.0296177
A12BA01_C01BD01	A02BC02_A11DA01	potassium chloride	amiodarone	pantoprazole	thiamine (vit B1)	-0.0724334	0.0251935
J01DC02_C09AA02	A02BC02_A11DA01	cefuroxime	enalapril	pantoprazole	thiamine (vit B1)	-0.0153005	0.636754
J01CF01_J01CE01	A02BC02_A11DA01	dicloxacillin	benzylpenicillin	pantoprazole	thiamine (vit B1)	0.0493722	0.127338
C09AA02_C07AB02	A02BC02_A11DA01	enalapril	metoprolol	pantoprazole	thiamine (vit B1)	0.0368105	0.255767
C01BD01_A02BC02	A02BC02_A11DA01	amiodarone	pantoprazole	pantoprazole	thiamine (vit B1)	-0.0170354	0.59903
J01DC02_A11DA01	A02BC02_A11DA01	cefuroxime	thiamine (vit B1)	pantoprazole	thiamine (vit B1)	-0.184412	9.42691e-09
J01CE01_C03CA01	A02BC02_A11DA01	benzylpenicillin	furosemide	pantoprazole	thiamine (vit B1)	0.0437972	0.176265
A12BA01_A12CC30	A02BC02_A11DA01	potassium chloride	magnesium (different salts in combination)	pantoprazole	thiamine (vit B1)	0.067548	0.0368798
A12BA01_J01CR05	A02BC02_A11DA01	potassium chloride	piperacillin and enzyme inhibitor	pantoprazole	thiamine (vit B1)	-0.0489477	0.130646
J01MA02_C07AB02	A02BC02_A11DA01	ciprofloxacin	metoprolol	pantoprazole	thiamine (vit B1)	0.0448948	0.165664
J01MA02_C10AA01	A02BC02_A11DA01	ciprofloxacin	simvastatin	pantoprazole	thiamine (vit B1)	0.258067	5.3946e-16
N03AX12_C07AB02	A02BC02_A11DA01	gabapentin	metoprolol	pantoprazole	thiamine (vit B1)	0.167698	1.86247e-07
C07AB02_C09AA05	A02BC02_A11DA01	metoprolol	ramipril	pantoprazole	thiamine (vit B1)	-0.0650675	0.0444012
J01XA01_C03CA01	A02BC02_A11DA01	vancomycin	furosemide	pantoprazole	thiamine (vit B1)	0.0716853	0.0267432
A12BA01_J01XA01	A02BC02_A11DA01	potassium chloride	vancomycin	pantoprazole	thiamine (vit B1)	0.0924785	0.00423294
C03CA01_R03AL01	A02BC02_A11DA01	furosemide	fenoterol and ipratropium bromide	pantoprazole	thiamine (vit B1)	-0.194037	1.48448e-09
C01BD01_B01AC06	A02BC02_A11DA01	amiodarone	acetylsalicylic acid	pantoprazole	thiamine (vit B1)	-0.0843624	0.00909948
J01DC02_C09CA01	A02BC02_A11DA01	cefuroxime	losartan	pantoprazole	thiamine (vit B1)	0.171753	9.27059e-08
H02AB06_J02AC01	A02BC02_A11DA01	prednisolone	fluconazole	pantoprazole	thiamine (vit B1)	0.094403	0.00349979
J01XA01_A02BC02	A02BC02_A11DA01	vancomycin	pantoprazole	pantoprazole	thiamine (vit B1)	0.0769724	0.017355
J01CF01_C03CA01	A02BC02_A11DA01	dicloxacillin	furosemide	pantoprazole	thiamine (vit B1)	-0.0473712	0.143517
C09AA05_C03CA01	A02BC02_A11DA01	ramipril	furosemide	pantoprazole	thiamine (vit B1)	0.073692	0.0227609
J01XD01_J01GB03	A02BC02_A11DA01	metronidazole	gentamicin	pantoprazole	thiamine (vit B1)	-0.00393753	0.903277
J01DC02_A10BA02	A02BC02_A11DA01	cefuroxime	metformin	pantoprazole	thiamine (vit B1)	-0.0814968	0.0117556
J01CE01_J01CF01	A02BC02_A11DA01	benzylpenicillin	dicloxacillin	pantoprazole	thiamine (vit B1)	0.173029	7.41665e-08
A11DA01_A06AD11	A02BC02_A11DA01	thiamine (vit B1)	lactulose	pantoprazole	thiamine (vit B1)	-0.220905	5.08533e-12
A12BA01_N02AB03	A02BC02_A11DA01	potassium chloride	fentanyl	pantoprazole	thiamine (vit B1)	0.115256	0.000358363
J01DC02_N06AB04	A02BC02_A11DA01	cefuroxime	citalopram	pantoprazole	thiamine (vit B1)	0.194085	1.4705e-09
C07AB02_C01BD01	A02BC02_A11DA01	metoprolol	amiodarone	pantoprazole	thiamine (vit B1)	-0.00295917	0.927232
A11DA01_B01AB10	A02BC02_A11DA01	thiamine (vit B1)	tinzaparin	pantoprazole	thiamine (vit B1)	0.164878	2.9966e-07
C07AG02_C03CA01	A02BC02_A11DA01	carvedilol	furosemide	pantoprazole	thiamine (vit B1)	-0.164129	3.39516e-07
J01DC02_M03BB03	A02BC02_A11DA01	cefuroxime	chlorzoxazone	pantoprazole	thiamine (vit B1)	0.267836	3.75143e-17
J01MA02_B01AB05	A02BC02_A11DA01	ciprofloxacin	enoxaparin	pantoprazole	thiamine (vit B1)	0.11441	0.000396142
C01AA05_H02AB06	A02BC02_A11DA01	digoxin	prednisolone	pantoprazole	thiamine (vit B1)	-0.0489839	0.130361
J01CE01_B01AC06	A02BC02_A11DA01	benzylpenicillin	acetylsalicylic acid	pantoprazole	thiamine (vit B1)	0.249062	5.71502e-15
A12BA01_A10AB01	A02BC02_A11DA01	potassium chloride	insulin (human)	pantoprazole	thiamine (vit B1)	0.133779	3.36229e-05
J01DH02_B01AB05	A02BC02_A11DA01	meropenem	enoxaparin	pantoprazole	thiamine (vit B1)	0.0963707	0.00287129
J01DH02_B01AC06	A02BC02_A11DA01	meropenem	acetylsalicylic acid	pantoprazole	thiamine (vit B1)	0.00879536	0.786043
H02AB04_A02BC02	A02BC02_A11DA01	methylprednisolone	pantoprazole	pantoprazole	thiamine (vit B1)	0.133807	3.34969e-05
N03AX12_A06AD11	A02BC02_A11DA01	gabapentin	lactulose	pantoprazole	thiamine (vit B1)	0.0570568	0.0780092
J01CE01_C10AA01	A02BC02_A11DA01	benzylpenicillin	simvastatin	pantoprazole	thiamine (vit B1)	0.0745569	0.02121
J01CR05_C03CA01	A02BC02_A11DA01	piperacillin and enzyme inhibitor	furosemide	pantoprazole	thiamine (vit B1)	0.290101	5.653e-20
J01CR05_A02BC02	A02BC02_A11DA01	piperacillin and enzyme inhibitor	pantoprazole	pantoprazole	thiamine (vit B1)	-0.0457679	0.15758
J01MA02_A11DA01	A02BC02_A11DA01	ciprofloxacin	thiamine (vit B1)	pantoprazole	thiamine (vit B1)	0.27251	1.00706e-17
N03AX12_A06AB08	A02BC02_A11DA01	gabapentin	sodium picosulfate	pantoprazole	thiamine (vit B1)	-0.0428921	0.18538
A12BA01_R03AL01	A02BC02_A11DA01	potassium chloride	fenoterol and ipratropium bromide	pantoprazole	thiamine (vit B1)	0.119686	0.000209612
A12BA01_N07BA01	A02BC02_A11DA01	potassium chloride	nicotine	pantoprazole	thiamine (vit B1)	0.045965	0.155797
A11DA01_J01XD01	A02BC02_A11DA01	thiamine (vit B1)	metronidazole	pantoprazole	thiamine (vit B1)	-0.0714997	0.0271402
B01AC04_B01AB05	A02BC02_A11DA01	clopidogrel	enoxaparin	pantoprazole	thiamine (vit B1)	0.174312	5.91705e-08
J01DC02_R03BB04	A02BC02_A11DA01	cefuroxime	tiotropium bromide	pantoprazole	thiamine (vit B1)	-0.059004	0.0683634
J01CF01_J01CE02	A02BC02_A11DA01	dicloxacillin	phenoxymethylpenicillin	pantoprazole	thiamine (vit B1)	0.0639345	0.0482447
C07AG02_A12BA01	A02BC02_A11DA01	carvedilol	potassium chloride	pantoprazole	thiamine (vit B1)	-0.169299	1.41684e-07
N02AB03_N02AA05	A02BC02_A11DA01	fentanyl	oxycodone	pantoprazole	thiamine (vit B1)	-0.0703419	0.0297331
J01CE01_C07AB02	A02BC02_A11DA01	benzylpenicillin	metoprolol	pantoprazole	thiamine (vit B1)	0.0527106	0.103542
J01DC02_N01BB01	A02BC02_A11DA01	cefuroxime	bupivacaine	pantoprazole	thiamine (vit B1)	-0.0284159	0.380397
A11DA01_N05AD01	A02BC02_A11DA01	thiamine (vit B1)	haloperidol	pantoprazole	thiamine (vit B1)	-0.20221	2.86387e-10
C03CA01_C03BA08	A02BC02_A11DA01	furosemide	metolazone	pantoprazole	thiamine (vit B1)	0.000379984	0.990643
C01AA05_J01XD01	A02BC02_A11DA01	digoxin	metronidazole	pantoprazole	thiamine (vit B1)	0.00207126	0.94903
A11DA01_N05BA01	A02BC02_A11DA01	thiamine (vit B1)	diazepam	pantoprazole	thiamine (vit B1)	-0.19045	2.98996e-09
A12BA01_N05BA02	A02BC02_A11DA01	potassium chloride	chlordiazepoxide	pantoprazole	thiamine (vit B1)	-0.288976	7.96198e-20
C07AB02_B01AE07	A02BC02_A11DA01	metoprolol	dabigatran etexilate	pantoprazole	thiamine (vit B1)	0.127989	7.29665e-05
J01CA01_J01GB03	A02BC02_A11DA01	ampicillin	gentamicin	pantoprazole	thiamine (vit B1)	-0.0391435	0.226843
A11DA01_A12CC30	A02BC02_A11DA01	thiamine (vit B1)	magnesium (different salts in combination)	pantoprazole	thiamine (vit B1)	0.100945	0.0017877
N03AX12_N02AB03	A02BC02_A11DA01	gabapentin	fentanyl	pantoprazole	thiamine (vit B1)	-0.0152193	0.638545
J01CF01_N03AX12	A02BC02_A11DA01	dicloxacillin	gabapentin	pantoprazole	thiamine (vit B1)	-0.0766408	0.017845
A12BA01_C03CA01	A12BA01_A11DA01	potassium chloride	furosemide	potassium chloride	thiamine (vit B1)	0.177725	3.21827e-08
N02AA01_A06AB02	A12BA01_A11DA01	morphine	bisacodyl	potassium chloride	thiamine (vit B1)	0.0304396	0.34739
A12BA01_A02BC02	A12BA01_A11DA01	potassium chloride	pantoprazole	potassium chloride	thiamine (vit B1)	0.114681	0.000383643
A02BC02_C03CA01	A12BA01_A11DA01	pantoprazole	furosemide	potassium chloride	thiamine (vit B1)	-0.0427765	0.186569
N02AX02_N02AA01	A12BA01_A11DA01	tramadol	morphine	potassium chloride	thiamine (vit B1)	0.120245	0.00019563
C07AB02_B01AC06	A12BA01_A11DA01	metoprolol	acetylsalicylic acid	potassium chloride	thiamine (vit B1)	0.0160222	0.62094
J01DC02_A02BC02	A12BA01_A11DA01	cefuroxime	pantoprazole	potassium chloride	thiamine (vit B1)	-0.122143	0.000154436
B01AC06_C10AA01	A12BA01_A11DA01	acetylsalicylic acid	simvastatin	potassium chloride	thiamine (vit B1)	-0.0859271	0.00788746
N02AA05_A06AB02	A12BA01_A11DA01	oxycodone	bisacodyl	potassium chloride	thiamine (vit B1)	0.0257182	0.427277
N02AX02_A02BC02	A12BA01_A11DA01	tramadol	pantoprazole	potassium chloride	thiamine (vit B1)	0.187273	5.49685e-09
J01DC02_C03CA01	A12BA01_A11DA01	cefuroxime	furosemide	potassium chloride	thiamine (vit B1)	0.0166949	0.606354
B01AC06_C07AB02	A12BA01_A11DA01	acetylsalicylic acid	metoprolol	potassium chloride	thiamine (vit B1)	-0.209076	6.80544e-11
N02AA05_A02BC02	A12BA01_A11DA01	oxycodone	pantoprazole	potassium chloride	thiamine (vit B1)	0.195376	1.1391e-09
B01AC06_B01AC04	A12BA01_A11DA01	acetylsalicylic acid	clopidogrel	potassium chloride	thiamine (vit B1)	-0.220534	5.53013e-12
A02AA04_N02AA01	A12BA01_A11DA01	magnesium hydroxide	morphine	potassium chloride	thiamine (vit B1)	-0.0538117	0.0965183
C07AB02_C03CA01	A12BA01_A11DA01	metoprolol	furosemide	potassium chloride	thiamine (vit B1)	0.0168019	0.604048
N03AX12_N02AA01	A12BA01_A11DA01	gabapentin	morphine	potassium chloride	thiamine (vit B1)	0.0135313	0.676217
B01AC06_C03CA01	A12BA01_A11DA01	acetylsalicylic acid	furosemide	potassium chloride	thiamine (vit B1)	-0.019213	0.55317
C07AB02_C10AA01	A12BA01_A11DA01	metoprolol	simvastatin	potassium chloride	thiamine (vit B1)	0.0212434	0.512018
N02AA01_A06AD11	A12BA01_A11DA01	morphine	lactulose	potassium chloride	thiamine (vit B1)	0.0548794	0.0900757
J01DC02_A06AB02	A12BA01_A11DA01	cefuroxime	bisacodyl	potassium chloride	thiamine (vit B1)	-0.0973353	0.0026024
B01AC04_B01AC06	A12BA01_A11DA01	clopidogrel	acetylsalicylic acid	potassium chloride	thiamine (vit B1)	-0.143128	8.9885e-06
C07AB02_A12BA01	A12BA01_A11DA01	metoprolol	potassium chloride	potassium chloride	thiamine (vit B1)	0.0115091	0.72243
A02BC02_A03FA01	A12BA01_A11DA01	pantoprazole	metoclopramide	potassium chloride	thiamine (vit B1)	0.0776887	0.0163368
C07AB02_A02BC02	A12BA01_A11DA01	metoprolol	pantoprazole	potassium chloride	thiamine (vit B1)	-0.0891176	0.00585335
H02AB06_A02BC02	A12BA01_A11DA01	prednisolone	pantoprazole	potassium chloride	thiamine (vit B1)	0.00239549	0.941065
N02AA05_B01AB10	A12BA01_A11DA01	oxycodone	tinzaparin	potassium chloride	thiamine (vit B1)	-0.0339708	0.294302
J01XD01_N02AA01	A12BA01_A11DA01	metronidazole	morphine	potassium chloride	thiamine (vit B1)	-0.024079	0.457331
A12BA01_B01AB10	A12BA01_A11DA01	potassium chloride	tinzaparin	potassium chloride	thiamine (vit B1)	0.0340526	0.293141
J01DC02_J01XD01	A12BA01_A11DA01	cefuroxime	metronidazole	potassium chloride	thiamine (vit B1)	0.0224662	0.488026
A06AB02_N02AA01	A12BA01_A11DA01	bisacodyl	morphine	potassium chloride	thiamine (vit B1)	0.0460618	0.154927
J01DC02_B01AC06	A12BA01_A11DA01	cefuroxime	acetylsalicylic acid	potassium chloride	thiamine (vit B1)	0.073392	0.0233215
N02AX02_A02AA04	A12BA01_A11DA01	tramadol	magnesium hydroxide	potassium chloride	thiamine (vit B1)	-0.00584631	0.856812
N03AX12_A02BC02	A12BA01_A11DA01	gabapentin	pantoprazole	potassium chloride	thiamine (vit B1)	-0.0734367	0.0232372
B01AC04_C10AA01	A12BA01_A11DA01	clopidogrel	simvastatin	potassium chloride	thiamine (vit B1)	-0.115513	0.000347547
N02AA01_A06AB08	A12BA01_A11DA01	morphine	sodium picosulfate	potassium chloride	thiamine (vit B1)	0.0973102	0.00260911
A12BA01_A03FA01	A12BA01_A11DA01	potassium chloride	metoclopramide	potassium chloride	thiamine (vit B1)	-0.0416429	0.198525
N02AX02_C03CA01	A12BA01_A11DA01	tramadol	furosemide	potassium chloride	thiamine (vit B1)	0.0755353	0.0195669
C03CA01_B01AB05	A12BA01_A11DA01	furosemide	enoxaparin	potassium chloride	thiamine (vit B1)	0.110239	0.000643273
B01AB10_A02BC02	A12BA01_A11DA01	tinzaparin	pantoprazole	potassium chloride	thiamine (vit B1)	-0.0164094	0.612526
N02AA05_N05CF01	A12BA01_A11DA01	oxycodone	zopiclone	potassium chloride	thiamine (vit B1)	0.00367918	0.909595
J01DC02_C10AA01	A12BA01_A11DA01	cefuroxime	simvastatin	potassium chloride	thiamine (vit B1)	0.00196207	0.951714
A06AB02_A02BC02	A12BA01_A11DA01	bisacodyl	pantoprazole	potassium chloride	thiamine (vit B1)	0.138607	1.71935e-05
B01AB10_C03CA01	A12BA01_A11DA01	tinzaparin	furosemide	potassium chloride	thiamine (vit B1)	-0.00436884	0.892743
C01AA05_C03CA01	A12BA01_A11DA01	digoxin	furosemide	potassium chloride	thiamine (vit B1)	0.0717438	0.0266191
N02AA05_C03CA01	A12BA01_A11DA01	oxycodone	furosemide	potassium chloride	thiamine (vit B1)	-0.0569663	0.0784829
A12BA01_A06AD11	A12BA01_A11DA01	potassium chloride	lactulose	potassium chloride	thiamine (vit B1)	0.308347	1.75468e-22
C07AB02_B01AC04	A12BA01_A11DA01	metoprolol	clopidogrel	potassium chloride	thiamine (vit B1)	-0.109156	0.000727694
J01MA02_C03CA01	A12BA01_A11DA01	ciprofloxacin	furosemide	potassium chloride	thiamine (vit B1)	0.0249917	0.440453
H02AB06_N02AA01	A12BA01_A11DA01	prednisolone	morphine	potassium chloride	thiamine (vit B1)	0.0295887	0.36104
A02AA04_B01AB10	A12BA01_A11DA01	magnesium hydroxide	tinzaparin	potassium chloride	thiamine (vit B1)	-0.0770738	0.0172075
N02AA01_M03BB03	A12BA01_A11DA01	morphine	chlorzoxazone	potassium chloride	thiamine (vit B1)	0.0589731	0.0685081
J01MA02_A02BC02	A12BA01_A11DA01	ciprofloxacin	pantoprazole	potassium chloride	thiamine (vit B1)	-0.0811976	0.0120692
C07AB02_N05CF01	A12BA01_A11DA01	metoprolol	zopiclone	potassium chloride	thiamine (vit B1)	0.0255522	0.430267
A12BA01_J01MA02	A12BA01_A11DA01	potassium chloride	ciprofloxacin	potassium chloride	thiamine (vit B1)	0.0666918	0.0393434
C03CA01_C03DA01	A12BA01_A11DA01	furosemide	spironolactone	potassium chloride	thiamine (vit B1)	0.00237871	0.941477
A02BC02_B01AB05	A12BA01_A11DA01	pantoprazole	enoxaparin	potassium chloride	thiamine (vit B1)	-0.0225446	0.486507
C01AA05_A12BA01	A12BA01_A11DA01	digoxin	potassium chloride	potassium chloride	thiamine (vit B1)	0.0745635	0.0211985
J01DC02_C07AB02	A12BA01_A11DA01	cefuroxime	metoprolol	potassium chloride	thiamine (vit B1)	-0.099305	0.0021234
B01AC04_C07AB02	A12BA01_A11DA01	clopidogrel	metoprolol	potassium chloride	thiamine (vit B1)	-0.137607	1.97933e-05
N02AA05_A03FA01	A12BA01_A11DA01	oxycodone	metoclopramide	potassium chloride	thiamine (vit B1)	0.0765952	0.0179133
J01DC02_B01AB05	A12BA01_A11DA01	cefuroxime	enoxaparin	potassium chloride	thiamine (vit B1)	-0.0950916	0.00326688
B01AB10_A12BA01	A12BA01_A11DA01	tinzaparin	potassium chloride	potassium chloride	thiamine (vit B1)	-0.0456517	0.158639
J01MA02_A12BA01	A12BA01_A11DA01	ciprofloxacin	potassium chloride	potassium chloride	thiamine (vit B1)	-0.0326209	0.313919
B01AC06_B01AX05	A12BA01_A11DA01	acetylsalicylic acid	fondaparinux	potassium chloride	thiamine (vit B1)	-0.191887	2.26222e-09
A02BC02_J01MA02	A12BA01_A11DA01	pantoprazole	ciprofloxacin	potassium chloride	thiamine (vit B1)	-0.0432886	0.181345
N03AX12_C03CA01	A12BA01_A11DA01	gabapentin	furosemide	potassium chloride	thiamine (vit B1)	-0.0164562	0.611513
A12BA01_J01XD01	A12BA01_A11DA01	potassium chloride	metronidazole	potassium chloride	thiamine (vit B1)	0.131728	4.44074e-05
J01DC02_B02AA02	A12BA01_A11DA01	cefuroxime	tranexamic acid	potassium chloride	thiamine (vit B1)	0.0284665	0.379548
C07AB02_C01AA05	A12BA01_A11DA01	metoprolol	digoxin	potassium chloride	thiamine (vit B1)	0.0458095	0.157203
A12BA01_B01AB05	A12BA01_A11DA01	potassium chloride	enoxaparin	potassium chloride	thiamine (vit B1)	0.0115145	0.722306
C03CA01_J01DH02	A12BA01_A11DA01	furosemide	meropenem	potassium chloride	thiamine (vit B1)	-0.121431	0.000168828
N03AX12_A06AB02	A12BA01_A11DA01	gabapentin	bisacodyl	potassium chloride	thiamine (vit B1)	0.00970936	0.764434
C08CA01_A02BC02	A12BA01_A11DA01	amlodipine	pantoprazole	potassium chloride	thiamine (vit B1)	0.0716892	0.026735
A06AD11_N02AA01	A12BA01_A11DA01	lactulose	morphine	potassium chloride	thiamine (vit B1)	0.0485703	0.133642
C07AB02_B01AX05	A12BA01_A11DA01	metoprolol	fondaparinux	potassium chloride	thiamine (vit B1)	-0.0254744	0.431673
A06AD11_A02BC02	A12BA01_A11DA01	lactulose	pantoprazole	potassium chloride	thiamine (vit B1)	0.0582829	0.0718147
J01MA02_J01DH02	A12BA01_A11DA01	ciprofloxacin	meropenem	potassium chloride	thiamine (vit B1)	-0.132691	3.89876e-05
A11DA01_A02BC02	A12BA01_A11DA01	thiamine (vit B1)	pantoprazole	potassium chloride	thiamine (vit B1)	-0.0628891	0.0520351
C08CA01_C03CA01	A12BA01_A11DA01	amlodipine	furosemide	potassium chloride	thiamine (vit B1)	0.144242	7.63716e-06
J01DC02_C08CA01	A12BA01_A11DA01	cefuroxime	amlodipine	potassium chloride	thiamine (vit B1)	-0.00911197	0.778538
A02BC02_A11DA01	A12BA01_A11DA01	pantoprazole	thiamine (vit B1)	potassium chloride	thiamine (vit B1)	-0.124411	0.000115902
A12BA01_A11DA01	A12BA01_A11DA01	potassium chloride	thiamine (vit B1)	potassium chloride	thiamine (vit B1)	1	0
A02BC02_J02AC01	A12BA01_A11DA01	pantoprazole	fluconazole	potassium chloride	thiamine (vit B1)	0.0747527	0.0208719
B01AC04_C03CA01	A12BA01_A11DA01	clopidogrel	furosemide	potassium chloride	thiamine (vit B1)	-0.082848	0.0104278
J01DH02_C03CA01	A12BA01_A11DA01	meropenem	furosemide	potassium chloride	thiamine (vit B1)	-0.116306	0.000316098
J01CF01_A02BC02	A12BA01_A11DA01	dicloxacillin	pantoprazole	potassium chloride	thiamine (vit B1)	0.173243	7.14386e-08
A12BA01_C03DA01	A12BA01_A11DA01	potassium chloride	spironolactone	potassium chloride	thiamine (vit B1)	0.0568007	0.0793564
C03DA01_C03CA01	A12BA01_A11DA01	spironolactone	furosemide	potassium chloride	thiamine (vit B1)	-0.0388155	0.230762
A12BA01_J02AC01	A12BA01_A11DA01	potassium chloride	fluconazole	potassium chloride	thiamine (vit B1)	0.0368465	0.255302
J02AC01_A02BC02	A12BA01_A11DA01	fluconazole	pantoprazole	potassium chloride	thiamine (vit B1)	-0.0408851	0.206823
A06AD11_C03CA01	A12BA01_A11DA01	lactulose	furosemide	potassium chloride	thiamine (vit B1)	0.00341261	0.91612
N03AX12_B01AC06	A12BA01_A11DA01	gabapentin	acetylsalicylic acid	potassium chloride	thiamine (vit B1)	0.108344	0.000797498
J01DH02_J01MA02	A12BA01_A11DA01	meropenem	ciprofloxacin	potassium chloride	thiamine (vit B1)	-0.147748	4.53827e-06
C03CA01_C01BD01	A12BA01_A11DA01	furosemide	amiodarone	potassium chloride	thiamine (vit B1)	-0.0262193	0.418323
B01AC04_A02BC02	A12BA01_A11DA01	clopidogrel	pantoprazole	potassium chloride	thiamine (vit B1)	-0.0282027	0.383982
A12BA01_J01DH02	A12BA01_A11DA01	potassium chloride	meropenem	potassium chloride	thiamine (vit B1)	0.00975382	0.763387
B01AC06_B01AC24	A12BA01_A11DA01	acetylsalicylic acid	ticagrelor	potassium chloride	thiamine (vit B1)	-0.0936941	0.00375526
N02AB03_N02AA01	A12BA01_A11DA01	fentanyl	morphine	potassium chloride	thiamine (vit B1)	-0.0907781	0.00499361
A12BA01_N05AD01	A12BA01_A11DA01	potassium chloride	haloperidol	potassium chloride	thiamine (vit B1)	0.0904873	0.00513538
A06AD11_A06AB08	A12BA01_A11DA01	lactulose	sodium picosulfate	potassium chloride	thiamine (vit B1)	-0.0270696	0.403386
J01DH02_A02BC02	A12BA01_A11DA01	meropenem	pantoprazole	potassium chloride	thiamine (vit B1)	-0.0207835	0.521196
C01BD01_C03CA01	A12BA01_A11DA01	amiodarone	furosemide	potassium chloride	thiamine (vit B1)	-0.0112123	0.729303
C07AB02_C10AA05	A12BA01_A11DA01	metoprolol	atorvastatin	potassium chloride	thiamine (vit B1)	0.0583214	0.0716269
N03AX12_B01AB05	A12BA01_A11DA01	gabapentin	enoxaparin	potassium chloride	thiamine (vit B1)	0.10198	0.00160167
A06AD11_A12BA01	A12BA01_A11DA01	lactulose	potassium chloride	potassium chloride	thiamine (vit B1)	0.0569068	0.0787959
C09AA02_C10AA01	A12BA01_A11DA01	enalapril	simvastatin	potassium chloride	thiamine (vit B1)	0.036922	0.25433
A11DA01_N05BA02	A12BA01_A11DA01	thiamine (vit B1)	chlordiazepoxide	potassium chloride	thiamine (vit B1)	-0.00460127	0.887074
C09AA02_C03CA01	A12BA01_A11DA01	enalapril	furosemide	potassium chloride	thiamine (vit B1)	0.0168515	0.602981
J01DC02_B01AF01	A12BA01_A11DA01	cefuroxime	rivaroxaban	potassium chloride	thiamine (vit B1)	0.0377836	0.243406
B01AC04_B01AX05	A12BA01_A11DA01	clopidogrel	fondaparinux	potassium chloride	thiamine (vit B1)	-0.152409	2.22982e-06
J01CF01_N02AA05	A12BA01_A11DA01	dicloxacillin	oxycodone	potassium chloride	thiamine (vit B1)	0.0244614	0.450215
J02AC01_N02AA01	A12BA01_A11DA01	fluconazole	morphine	potassium chloride	thiamine (vit B1)	0.00979363	0.762451
J01DC02_J01GB03	A12BA01_A11DA01	cefuroxime	gentamicin	potassium chloride	thiamine (vit B1)	0.0561793	0.0827034
A11DA01_C03CA01	A12BA01_A11DA01	thiamine (vit B1)	furosemide	potassium chloride	thiamine (vit B1)	-0.0297861	0.357844
C07AB02_C09AA02	A12BA01_A11DA01	metoprolol	enalapril	potassium chloride	thiamine (vit B1)	0.0746915	0.020977
J02AC01_C03CA01	A12BA01_A11DA01	fluconazole	furosemide	potassium chloride	thiamine (vit B1)	0.0529051	0.102273
C07AB02_B01AA03	A12BA01_A11DA01	metoprolol	warfarin	potassium chloride	thiamine (vit B1)	-0.0462888	0.152901
J01DH02_N02AA01	A12BA01_A11DA01	meropenem	morphine	potassium chloride	thiamine (vit B1)	-0.00392309	0.90363
C07AB02_B01AB05	A12BA01_A11DA01	metoprolol	enoxaparin	potassium chloride	thiamine (vit B1)	-0.0129869	0.688548
C07AB02_B01AC24	A12BA01_A11DA01	metoprolol	ticagrelor	potassium chloride	thiamine (vit B1)	0.0559516	0.0839587
B01AA03_C03CA01	A12BA01_A11DA01	warfarin	furosemide	potassium chloride	thiamine (vit B1)	-0.0440292	0.173984
A02BC02_N05AD01	A12BA01_A11DA01	pantoprazole	haloperidol	potassium chloride	thiamine (vit B1)	0.0543847	0.0930162
J01MA02_J01XD01	A12BA01_A11DA01	ciprofloxacin	metronidazole	potassium chloride	thiamine (vit B1)	-0.100911	0.00179423
N02AB03_A02BC02	A12BA01_A11DA01	fentanyl	pantoprazole	potassium chloride	thiamine (vit B1)	0.0242455	0.454226
C09AA02_A02BC02	A12BA01_A11DA01	enalapril	pantoprazole	potassium chloride	thiamine (vit B1)	0.0216713	0.503552
C09AA02_A12BA01	A12BA01_A11DA01	enalapril	potassium chloride	potassium chloride	thiamine (vit B1)	-0.0353555	0.275051
C01AA05_B01AB10	A12BA01_A11DA01	digoxin	tinzaparin	potassium chloride	thiamine (vit B1)	-0.0431492	0.182756
J01MA02_B01AC06	A12BA01_A11DA01	ciprofloxacin	acetylsalicylic acid	potassium chloride	thiamine (vit B1)	0.0101421	0.754267
A12BA01_C01BD01	A12BA01_A11DA01	potassium chloride	amiodarone	potassium chloride	thiamine (vit B1)	0.0282395	0.383362
J01DC02_C09AA02	A12BA01_A11DA01	cefuroxime	enalapril	potassium chloride	thiamine (vit B1)	0.0252699	0.43538
J01CF01_J01CE01	A12BA01_A11DA01	dicloxacillin	benzylpenicillin	potassium chloride	thiamine (vit B1)	-0.091902	0.0044782
C09AA02_C07AB02	A12BA01_A11DA01	enalapril	metoprolol	potassium chloride	thiamine (vit B1)	0.0223601	0.490083
C01BD01_A02BC02	A12BA01_A11DA01	amiodarone	pantoprazole	potassium chloride	thiamine (vit B1)	-0.0152997	0.636772
J01DC02_A11DA01	A12BA01_A11DA01	cefuroxime	thiamine (vit B1)	potassium chloride	thiamine (vit B1)	0.0808991	0.0123894
J01CE01_C03CA01	A12BA01_A11DA01	benzylpenicillin	furosemide	potassium chloride	thiamine (vit B1)	-0.162812	4.22378e-07
A12BA01_A12CC30	A12BA01_A11DA01	potassium chloride	magnesium (different salts in combination)	potassium chloride	thiamine (vit B1)	0.23228	3.63759e-13
A12BA01_J01CR05	A12BA01_A11DA01	potassium chloride	piperacillin and enzyme inhibitor	potassium chloride	thiamine (vit B1)	0.0358412	0.268507
J01MA02_C07AB02	A12BA01_A11DA01	ciprofloxacin	metoprolol	potassium chloride	thiamine (vit B1)	-0.100836	0.00180841
J01MA02_C10AA01	A12BA01_A11DA01	ciprofloxacin	simvastatin	potassium chloride	thiamine (vit B1)	-0.158921	7.96968e-07
N03AX12_C07AB02	A12BA01_A11DA01	gabapentin	metoprolol	potassium chloride	thiamine (vit B1)	0.0349423	0.280704
C07AB02_C09AA05	A12BA01_A11DA01	metoprolol	ramipril	potassium chloride	thiamine (vit B1)	-0.0589177	0.0687689
J01XA01_C03CA01	A12BA01_A11DA01	vancomycin	furosemide	potassium chloride	thiamine (vit B1)	-0.0751457	0.0202072
A12BA01_J01XA01	A12BA01_A11DA01	potassium chloride	vancomycin	potassium chloride	thiamine (vit B1)	0.0661622	0.0409358
C03CA01_R03AL01	A12BA01_A11DA01	furosemide	fenoterol and ipratropium bromide	potassium chloride	thiamine (vit B1)	-0.0721082	0.0258573
C01BD01_B01AC06	A12BA01_A11DA01	amiodarone	acetylsalicylic acid	potassium chloride	thiamine (vit B1)	-0.0804723	0.0128601
J01DC02_C09CA01	A12BA01_A11DA01	cefuroxime	losartan	potassium chloride	thiamine (vit B1)	-0.0682259	0.0350235
H02AB06_J02AC01	A12BA01_A11DA01	prednisolone	fluconazole	potassium chloride	thiamine (vit B1)	0.153153	1.98679e-06
J01XA01_A02BC02	A12BA01_A11DA01	vancomycin	pantoprazole	potassium chloride	thiamine (vit B1)	0.0279993	0.387423
J01CF01_C03CA01	A12BA01_A11DA01	dicloxacillin	furosemide	potassium chloride	thiamine (vit B1)	0.0650348	0.0445083
C09AA05_C03CA01	A12BA01_A11DA01	ramipril	furosemide	potassium chloride	thiamine (vit B1)	-0.0592205	0.0673542
J01XD01_J01GB03	A12BA01_A11DA01	metronidazole	gentamicin	potassium chloride	thiamine (vit B1)	0.0959079	0.00300909
J01DC02_A10BA02	A12BA01_A11DA01	cefuroxime	metformin	potassium chloride	thiamine (vit B1)	-0.102703	0.00148248
J01CE01_J01CF01	A12BA01_A11DA01	benzylpenicillin	dicloxacillin	potassium chloride	thiamine (vit B1)	-0.108402	0.000792341
A11DA01_A06AD11	A12BA01_A11DA01	thiamine (vit B1)	lactulose	potassium chloride	thiamine (vit B1)	0.0339322	0.294852
A12BA01_N02AB03	A12BA01_A11DA01	potassium chloride	fentanyl	potassium chloride	thiamine (vit B1)	0.0157596	0.626675
J01DC02_N06AB04	A12BA01_A11DA01	cefuroxime	citalopram	potassium chloride	thiamine (vit B1)	-0.0673507	0.0374356
C07AB02_C01BD01	A12BA01_A11DA01	metoprolol	amiodarone	potassium chloride	thiamine (vit B1)	-0.226018	1.58163e-12
A11DA01_B01AB10	A12BA01_A11DA01	thiamine (vit B1)	tinzaparin	potassium chloride	thiamine (vit B1)	-0.0840186	0.00938703
C07AG02_C03CA01	A12BA01_A11DA01	carvedilol	furosemide	potassium chloride	thiamine (vit B1)	0.0316488	0.328565
J01DC02_M03BB03	A12BA01_A11DA01	cefuroxime	chlorzoxazone	potassium chloride	thiamine (vit B1)	-0.0524841	0.105036
J01MA02_B01AB05	A12BA01_A11DA01	ciprofloxacin	enoxaparin	potassium chloride	thiamine (vit B1)	-0.0717989	0.0265027
C01AA05_H02AB06	A12BA01_A11DA01	digoxin	prednisolone	potassium chloride	thiamine (vit B1)	0.012345	0.703194
J01CE01_B01AC06	A12BA01_A11DA01	benzylpenicillin	acetylsalicylic acid	potassium chloride	thiamine (vit B1)	-0.0864782	0.00749629
A12BA01_A10AB01	A12BA01_A11DA01	potassium chloride	insulin (human)	potassium chloride	thiamine (vit B1)	0.0518371	0.109398
J01DH02_B01AB05	A12BA01_A11DA01	meropenem	enoxaparin	potassium chloride	thiamine (vit B1)	-0.0432793	0.181439
J01DH02_B01AC06	A12BA01_A11DA01	meropenem	acetylsalicylic acid	potassium chloride	thiamine (vit B1)	-0.149918	3.2683e-06
H02AB04_A02BC02	A12BA01_A11DA01	methylprednisolone	pantoprazole	potassium chloride	thiamine (vit B1)	0.0307456	0.342563
N03AX12_A06AD11	A12BA01_A11DA01	gabapentin	lactulose	potassium chloride	thiamine (vit B1)	0.0303263	0.349189
J01CE01_C10AA01	A12BA01_A11DA01	benzylpenicillin	simvastatin	potassium chloride	thiamine (vit B1)	-0.0485246	0.134009
J01CR05_C03CA01	A12BA01_A11DA01	piperacillin and enzyme inhibitor	furosemide	potassium chloride	thiamine (vit B1)	-0.0925794	0.00419131
J01CR05_A02BC02	A12BA01_A11DA01	piperacillin and enzyme inhibitor	pantoprazole	potassium chloride	thiamine (vit B1)	-0.0577678	0.0743658
J01MA02_A11DA01	A12BA01_A11DA01	ciprofloxacin	thiamine (vit B1)	potassium chloride	thiamine (vit B1)	-0.0695478	0.0316322
N03AX12_A06AB08	A12BA01_A11DA01	gabapentin	sodium picosulfate	potassium chloride	thiamine (vit B1)	0.0482407	0.136303
A12BA01_R03AL01	A12BA01_A11DA01	potassium chloride	fenoterol and ipratropium bromide	potassium chloride	thiamine (vit B1)	0.0201632	0.533711
A12BA01_N07BA01	A12BA01_A11DA01	potassium chloride	nicotine	potassium chloride	thiamine (vit B1)	0.0193385	0.550578
A11DA01_J01XD01	A12BA01_A11DA01	thiamine (vit B1)	metronidazole	potassium chloride	thiamine (vit B1)	0.0705652	0.0292172
B01AC04_B01AB05	A12BA01_A11DA01	clopidogrel	enoxaparin	potassium chloride	thiamine (vit B1)	0.0241005	0.45693
J01DC02_R03BB04	A12BA01_A11DA01	cefuroxime	tiotropium bromide	potassium chloride	thiamine (vit B1)	-0.0299622	0.355009
J01CF01_J01CE02	A12BA01_A11DA01	dicloxacillin	phenoxymethylpenicillin	potassium chloride	thiamine (vit B1)	-0.0284045	0.380587
C07AG02_A12BA01	A12BA01_A11DA01	carvedilol	potassium chloride	potassium chloride	thiamine (vit B1)	0.0175923	0.58714
N02AB03_N02AA05	A12BA01_A11DA01	fentanyl	oxycodone	potassium chloride	thiamine (vit B1)	0.0582422	0.0720135
J01CE01_C07AB02	A12BA01_A11DA01	benzylpenicillin	metoprolol	potassium chloride	thiamine (vit B1)	-0.0319957	0.323288
J01DC02_N01BB01	A12BA01_A11DA01	cefuroxime	bupivacaine	potassium chloride	thiamine (vit B1)	-0.0163246	0.614365
A11DA01_N05AD01	A12BA01_A11DA01	thiamine (vit B1)	haloperidol	potassium chloride	thiamine (vit B1)	0.00914986	0.777641
C03CA01_C03BA08	A12BA01_A11DA01	furosemide	metolazone	potassium chloride	thiamine (vit B1)	-0.0381806	0.238485
C01AA05_J01XD01	A12BA01_A11DA01	digoxin	metronidazole	potassium chloride	thiamine (vit B1)	0.0997358	0.00203003
A11DA01_N05BA01	A12BA01_A11DA01	thiamine (vit B1)	diazepam	potassium chloride	thiamine (vit B1)	-0.0865918	0.00741786
A12BA01_N05BA02	A12BA01_A11DA01	potassium chloride	chlordiazepoxide	potassium chloride	thiamine (vit B1)	0.281313	7.88624e-19
C07AB02_B01AE07	A12BA01_A11DA01	metoprolol	dabigatran etexilate	potassium chloride	thiamine (vit B1)	0.043087	0.183388
J01CA01_J01GB03	A12BA01_A11DA01	ampicillin	gentamicin	potassium chloride	thiamine (vit B1)	-0.0493076	0.127837
A11DA01_A12CC30	A12BA01_A11DA01	thiamine (vit B1)	magnesium (different salts in combination)	potassium chloride	thiamine (vit B1)	0.115428	0.000351072
N03AX12_N02AB03	A12BA01_A11DA01	gabapentin	fentanyl	potassium chloride	thiamine (vit B1)	0.0772619	0.016937
J01CF01_N03AX12	A12BA01_A11DA01	dicloxacillin	gabapentin	potassium chloride	thiamine (vit B1)	0.109725	0.000682148
A12BA01_C03CA01	A02BC02_J02AC01	potassium chloride	furosemide	pantoprazole	fluconazole	-0.123528	0.00012968
N02AA01_A06AB02	A02BC02_J02AC01	morphine	bisacodyl	pantoprazole	fluconazole	0.0524633	0.105174
A12BA01_A02BC02	A02BC02_J02AC01	potassium chloride	pantoprazole	pantoprazole	fluconazole	0.024862	0.442829
A02BC02_C03CA01	A02BC02_J02AC01	pantoprazole	furosemide	pantoprazole	fluconazole	0.26805	3.5335e-17
N02AX02_N02AA01	A02BC02_J02AC01	tramadol	morphine	pantoprazole	fluconazole	0.00929832	0.77413
C07AB02_B01AC06	A02BC02_J02AC01	metoprolol	acetylsalicylic acid	pantoprazole	fluconazole	-0.0130586	0.686919
J01DC02_A02BC02	A02BC02_J02AC01	cefuroxime	pantoprazole	pantoprazole	fluconazole	-0.00385476	0.9053
B01AC06_C10AA01	A02BC02_J02AC01	acetylsalicylic acid	simvastatin	pantoprazole	fluconazole	-0.0232918	0.472176
N02AA05_A06AB02	A02BC02_J02AC01	oxycodone	bisacodyl	pantoprazole	fluconazole	0.0088943	0.783695
N02AX02_A02BC02	A02BC02_J02AC01	tramadol	pantoprazole	pantoprazole	fluconazole	-0.0754455	0.0197129
J01DC02_C03CA01	A02BC02_J02AC01	cefuroxime	furosemide	pantoprazole	fluconazole	0.0274098	0.397499
B01AC06_C07AB02	A02BC02_J02AC01	acetylsalicylic acid	metoprolol	pantoprazole	fluconazole	-0.154303	1.66016e-06
N02AA05_A02BC02	A02BC02_J02AC01	oxycodone	pantoprazole	pantoprazole	fluconazole	-0.0927702	0.00411356
B01AC06_B01AC04	A02BC02_J02AC01	acetylsalicylic acid	clopidogrel	pantoprazole	fluconazole	-0.0663579	0.0403411
A02AA04_N02AA01	A02BC02_J02AC01	magnesium hydroxide	morphine	pantoprazole	fluconazole	-0.243366	2.42429e-14
C07AB02_C03CA01	A02BC02_J02AC01	metoprolol	furosemide	pantoprazole	fluconazole	-0.0456885	0.158303
N03AX12_N02AA01	A02BC02_J02AC01	gabapentin	morphine	pantoprazole	fluconazole	-0.00730642	0.821592
B01AC06_C03CA01	A02BC02_J02AC01	acetylsalicylic acid	furosemide	pantoprazole	fluconazole	-0.176945	3.70308e-08
C07AB02_C10AA01	A02BC02_J02AC01	metoprolol	simvastatin	pantoprazole	fluconazole	0.0616158	0.0569839
N02AA01_A06AD11	A02BC02_J02AC01	morphine	lactulose	pantoprazole	fluconazole	-0.0892556	0.00577709
J01DC02_A06AB02	A02BC02_J02AC01	cefuroxime	bisacodyl	pantoprazole	fluconazole	0.0213392	0.510116
B01AC04_B01AC06	A02BC02_J02AC01	clopidogrel	acetylsalicylic acid	pantoprazole	fluconazole	-0.144015	7.89612e-06
C07AB02_A12BA01	A02BC02_J02AC01	metoprolol	potassium chloride	pantoprazole	fluconazole	0.0671541	0.0379966
A02BC02_A03FA01	A02BC02_J02AC01	pantoprazole	metoclopramide	pantoprazole	fluconazole	0.251177	3.31017e-15
C07AB02_A02BC02	A02BC02_J02AC01	metoprolol	pantoprazole	pantoprazole	fluconazole	-0.141604	1.12099e-05
H02AB06_A02BC02	A02BC02_J02AC01	prednisolone	pantoprazole	pantoprazole	fluconazole	-0.0545319	0.0921337
N02AA05_B01AB10	A02BC02_J02AC01	oxycodone	tinzaparin	pantoprazole	fluconazole	-0.0774684	0.0166441
J01XD01_N02AA01	A02BC02_J02AC01	metronidazole	morphine	pantoprazole	fluconazole	-0.137862	1.90953e-05
A12BA01_B01AB10	A02BC02_J02AC01	potassium chloride	tinzaparin	pantoprazole	fluconazole	-0.0169937	0.599926
J01DC02_J01XD01	A02BC02_J02AC01	cefuroxime	metronidazole	pantoprazole	fluconazole	0.025263	0.435505
A06AB02_N02AA01	A02BC02_J02AC01	bisacodyl	morphine	pantoprazole	fluconazole	-0.108053	0.00082399
J01DC02_B01AC06	A02BC02_J02AC01	cefuroxime	acetylsalicylic acid	pantoprazole	fluconazole	-0.0644647	0.0464126
N02AX02_A02AA04	A02BC02_J02AC01	tramadol	magnesium hydroxide	pantoprazole	fluconazole	0.0036839	0.909479
N03AX12_A02BC02	A02BC02_J02AC01	gabapentin	pantoprazole	pantoprazole	fluconazole	-0.0436674	0.177551
B01AC04_C10AA01	A02BC02_J02AC01	clopidogrel	simvastatin	pantoprazole	fluconazole	-0.165234	2.82335e-07
N02AA01_A06AB08	A02BC02_J02AC01	morphine	sodium picosulfate	pantoprazole	fluconazole	-0.206384	1.20278e-10
A12BA01_A03FA01	A02BC02_J02AC01	potassium chloride	metoclopramide	pantoprazole	fluconazole	0.0186224	0.565436
N02AX02_C03CA01	A02BC02_J02AC01	tramadol	furosemide	pantoprazole	fluconazole	0.065622	0.0426164
C03CA01_B01AB05	A02BC02_J02AC01	furosemide	enoxaparin	pantoprazole	fluconazole	0.0181199	0.575976
B01AB10_A02BC02	A02BC02_J02AC01	tinzaparin	pantoprazole	pantoprazole	fluconazole	-0.0661823	0.0408744
N02AA05_N05CF01	A02BC02_J02AC01	oxycodone	zopiclone	pantoprazole	fluconazole	-0.0477327	0.140483
J01DC02_C10AA01	A02BC02_J02AC01	cefuroxime	simvastatin	pantoprazole	fluconazole	0.0228859	0.479932
A06AB02_A02BC02	A02BC02_J02AC01	bisacodyl	pantoprazole	pantoprazole	fluconazole	-0.000535065	0.986825
B01AB10_C03CA01	A02BC02_J02AC01	tinzaparin	furosemide	pantoprazole	fluconazole	-0.0283405	0.381662
C01AA05_C03CA01	A02BC02_J02AC01	digoxin	furosemide	pantoprazole	fluconazole	0.057541	0.0755129
N02AA05_C03CA01	A02BC02_J02AC01	oxycodone	furosemide	pantoprazole	fluconazole	-0.168245	1.69693e-07
A12BA01_A06AD11	A02BC02_J02AC01	potassium chloride	lactulose	pantoprazole	fluconazole	-0.0327752	0.311634
C07AB02_B01AC04	A02BC02_J02AC01	metoprolol	clopidogrel	pantoprazole	fluconazole	0.0168007	0.604075
J01MA02_C03CA01	A02BC02_J02AC01	ciprofloxacin	furosemide	pantoprazole	fluconazole	-0.0864768	0.00749725
H02AB06_N02AA01	A02BC02_J02AC01	prednisolone	morphine	pantoprazole	fluconazole	-0.0266689	0.410385
A02AA04_B01AB10	A02BC02_J02AC01	magnesium hydroxide	tinzaparin	pantoprazole	fluconazole	-0.155221	1.43735e-06
N02AA01_M03BB03	A02BC02_J02AC01	morphine	chlorzoxazone	pantoprazole	fluconazole	0.0791779	0.0143859
J01MA02_A02BC02	A02BC02_J02AC01	ciprofloxacin	pantoprazole	pantoprazole	fluconazole	0.0708061	0.028669
C07AB02_N05CF01	A02BC02_J02AC01	metoprolol	zopiclone	pantoprazole	fluconazole	-0.113738	0.000428808
A12BA01_J01MA02	A02BC02_J02AC01	potassium chloride	ciprofloxacin	pantoprazole	fluconazole	-0.109698	0.000684198
C03CA01_C03DA01	A02BC02_J02AC01	furosemide	spironolactone	pantoprazole	fluconazole	0.208613	7.51033e-11
A02BC02_B01AB05	A02BC02_J02AC01	pantoprazole	enoxaparin	pantoprazole	fluconazole	0.0498149	0.123958
C01AA05_A12BA01	A02BC02_J02AC01	digoxin	potassium chloride	pantoprazole	fluconazole	0.00325552	0.919968
J01DC02_C07AB02	A02BC02_J02AC01	cefuroxime	metoprolol	pantoprazole	fluconazole	0.0595109	0.0660195
B01AC04_C07AB02	A02BC02_J02AC01	clopidogrel	metoprolol	pantoprazole	fluconazole	-0.17966	2.26633e-08
N02AA05_A03FA01	A02BC02_J02AC01	oxycodone	metoclopramide	pantoprazole	fluconazole	0.18369	1.07864e-08
J01DC02_B01AB05	A02BC02_J02AC01	cefuroxime	enoxaparin	pantoprazole	fluconazole	0.061288	0.0583198
B01AB10_A12BA01	A02BC02_J02AC01	tinzaparin	potassium chloride	pantoprazole	fluconazole	-0.0197033	0.543085
J01MA02_A12BA01	A02BC02_J02AC01	ciprofloxacin	potassium chloride	pantoprazole	fluconazole	0.0230802	0.476211
B01AC06_B01AX05	A02BC02_J02AC01	acetylsalicylic acid	fondaparinux	pantoprazole	fluconazole	-0.0983853	0.00233599
A02BC02_J01MA02	A02BC02_J02AC01	pantoprazole	ciprofloxacin	pantoprazole	fluconazole	0.149204	3.64302e-06
N03AX12_C03CA01	A02BC02_J02AC01	gabapentin	furosemide	pantoprazole	fluconazole	-0.0588834	0.0689306
A12BA01_J01XD01	A02BC02_J02AC01	potassium chloride	metronidazole	pantoprazole	fluconazole	0.034616	0.285223
J01DC02_B02AA02	A02BC02_J02AC01	cefuroxime	tranexamic acid	pantoprazole	fluconazole	0.142337	1.00824e-05
C07AB02_C01AA05	A02BC02_J02AC01	metoprolol	digoxin	pantoprazole	fluconazole	-0.00157538	0.961222
A12BA01_B01AB05	A02BC02_J02AC01	potassium chloride	enoxaparin	pantoprazole	fluconazole	0.102466	0.00152061
C03CA01_J01DH02	A02BC02_J02AC01	furosemide	meropenem	pantoprazole	fluconazole	-0.0350888	0.278691
N03AX12_A06AB02	A02BC02_J02AC01	gabapentin	bisacodyl	pantoprazole	fluconazole	0.0128734	0.69113
C08CA01_A02BC02	A02BC02_J02AC01	amlodipine	pantoprazole	pantoprazole	fluconazole	0.0140845	0.663777
A06AD11_N02AA01	A02BC02_J02AC01	lactulose	morphine	pantoprazole	fluconazole	-0.0150095	0.643179
C07AB02_B01AX05	A02BC02_J02AC01	metoprolol	fondaparinux	pantoprazole	fluconazole	-0.065603	0.0426765
A06AD11_A02BC02	A02BC02_J02AC01	lactulose	pantoprazole	pantoprazole	fluconazole	0.022584	0.485747
J01MA02_J01DH02	A02BC02_J02AC01	ciprofloxacin	meropenem	pantoprazole	fluconazole	-0.0209981	0.516902
A11DA01_A02BC02	A02BC02_J02AC01	thiamine (vit B1)	pantoprazole	pantoprazole	fluconazole	0.0263909	0.415281
C08CA01_C03CA01	A02BC02_J02AC01	amlodipine	furosemide	pantoprazole	fluconazole	0.00413804	0.898377
J01DC02_C08CA01	A02BC02_J02AC01	cefuroxime	amlodipine	pantoprazole	fluconazole	0.0580807	0.0728073
A02BC02_A11DA01	A02BC02_J02AC01	pantoprazole	thiamine (vit B1)	pantoprazole	fluconazole	0.168294	1.68283e-07
A12BA01_A11DA01	A02BC02_J02AC01	potassium chloride	thiamine (vit B1)	pantoprazole	fluconazole	0.0747527	0.0208719
A02BC02_J02AC01	A02BC02_J02AC01	pantoprazole	fluconazole	pantoprazole	fluconazole	1	0
B01AC04_C03CA01	A02BC02_J02AC01	clopidogrel	furosemide	pantoprazole	fluconazole	-0.138106	1.84525e-05
J01DH02_C03CA01	A02BC02_J02AC01	meropenem	furosemide	pantoprazole	fluconazole	0.0410901	0.204554
J01CF01_A02BC02	A02BC02_J02AC01	dicloxacillin	pantoprazole	pantoprazole	fluconazole	-0.0116361	0.719496
A12BA01_C03DA01	A02BC02_J02AC01	potassium chloride	spironolactone	pantoprazole	fluconazole	-0.0172711	0.593985
C03DA01_C03CA01	A02BC02_J02AC01	spironolactone	furosemide	pantoprazole	fluconazole	0.0252839	0.435125
A12BA01_J02AC01	A02BC02_J02AC01	potassium chloride	fluconazole	pantoprazole	fluconazole	0.0892884	0.00575914
J02AC01_A02BC02	A02BC02_J02AC01	fluconazole	pantoprazole	pantoprazole	fluconazole	-0.12353	0.000129651
A06AD11_C03CA01	A02BC02_J02AC01	lactulose	furosemide	pantoprazole	fluconazole	-0.0654349	0.0432118
N03AX12_B01AC06	A02BC02_J02AC01	gabapentin	acetylsalicylic acid	pantoprazole	fluconazole	-0.0336408	0.299021
J01DH02_J01MA02	A02BC02_J02AC01	meropenem	ciprofloxacin	pantoprazole	fluconazole	-0.0177596	0.583588
C03CA01_C01BD01	A02BC02_J02AC01	furosemide	amiodarone	pantoprazole	fluconazole	-0.0117795	0.716187
B01AC04_A02BC02	A02BC02_J02AC01	clopidogrel	pantoprazole	pantoprazole	fluconazole	-0.163076	4.04339e-07
A12BA01_J01DH02	A02BC02_J02AC01	potassium chloride	meropenem	pantoprazole	fluconazole	-0.0863883	0.00755891
B01AC06_B01AC24	A02BC02_J02AC01	acetylsalicylic acid	ticagrelor	pantoprazole	fluconazole	-0.0701979	0.03007
N02AB03_N02AA01	A02BC02_J02AC01	fentanyl	morphine	pantoprazole	fluconazole	-0.0960569	0.00296406
A12BA01_N05AD01	A02BC02_J02AC01	potassium chloride	haloperidol	pantoprazole	fluconazole	-0.132534	3.98278e-05
A06AD11_A06AB08	A02BC02_J02AC01	lactulose	sodium picosulfate	pantoprazole	fluconazole	0.0287965	0.374046
J01DH02_A02BC02	A02BC02_J02AC01	meropenem	pantoprazole	pantoprazole	fluconazole	0.024225	0.454607
C01BD01_C03CA01	A02BC02_J02AC01	amiodarone	furosemide	pantoprazole	fluconazole	-0.0250992	0.438488
C07AB02_C10AA05	A02BC02_J02AC01	metoprolol	atorvastatin	pantoprazole	fluconazole	-0.0832159	0.0100902
N03AX12_B01AB05	A02BC02_J02AC01	gabapentin	enoxaparin	pantoprazole	fluconazole	0.0827364	0.0105323
A06AD11_A12BA01	A02BC02_J02AC01	lactulose	potassium chloride	pantoprazole	fluconazole	0.0990337	0.0021842
C09AA02_C10AA01	A02BC02_J02AC01	enalapril	simvastatin	pantoprazole	fluconazole	0.20049	4.07269e-10
A11DA01_N05BA02	A02BC02_J02AC01	thiamine (vit B1)	chlordiazepoxide	pantoprazole	fluconazole	0.0147456	0.649029
C09AA02_C03CA01	A02BC02_J02AC01	enalapril	furosemide	pantoprazole	fluconazole	0.061295	0.0582909
J01DC02_B01AF01	A02BC02_J02AC01	cefuroxime	rivaroxaban	pantoprazole	fluconazole	0.03016	0.351839
B01AC04_B01AX05	A02BC02_J02AC01	clopidogrel	fondaparinux	pantoprazole	fluconazole	-0.149092	3.70555e-06
J01CF01_N02AA05	A02BC02_J02AC01	dicloxacillin	oxycodone	pantoprazole	fluconazole	-0.0882774	0.00633727
J02AC01_N02AA01	A02BC02_J02AC01	fluconazole	morphine	pantoprazole	fluconazole	-0.142162	1.03417e-05
J01DC02_J01GB03	A02BC02_J02AC01	cefuroxime	gentamicin	pantoprazole	fluconazole	-0.065722	0.0423008
A11DA01_C03CA01	A02BC02_J02AC01	thiamine (vit B1)	furosemide	pantoprazole	fluconazole	0.144944	6.88826e-06
C07AB02_C09AA02	A02BC02_J02AC01	metoprolol	enalapril	pantoprazole	fluconazole	-0.0626779	0.05283
J02AC01_C03CA01	A02BC02_J02AC01	fluconazole	furosemide	pantoprazole	fluconazole	0.0157071	0.627825
C07AB02_B01AA03	A02BC02_J02AC01	metoprolol	warfarin	pantoprazole	fluconazole	0.0351178	0.278293
J01DH02_N02AA01	A02BC02_J02AC01	meropenem	morphine	pantoprazole	fluconazole	-0.116871	0.000295353
C07AB02_B01AB05	A02BC02_J02AC01	metoprolol	enoxaparin	pantoprazole	fluconazole	-0.0872026	0.00700856
C07AB02_B01AC24	A02BC02_J02AC01	metoprolol	ticagrelor	pantoprazole	fluconazole	0.044026	0.174015
B01AA03_C03CA01	A02BC02_J02AC01	warfarin	furosemide	pantoprazole	fluconazole	0.0182963	0.572265
A02BC02_N05AD01	A02BC02_J02AC01	pantoprazole	haloperidol	pantoprazole	fluconazole	0.0831752	0.0101271
J01MA02_J01XD01	A02BC02_J02AC01	ciprofloxacin	metronidazole	pantoprazole	fluconazole	-0.0359555	0.266982
N02AB03_A02BC02	A02BC02_J02AC01	fentanyl	pantoprazole	pantoprazole	fluconazole	-0.114607	0.000387046
C09AA02_A02BC02	A02BC02_J02AC01	enalapril	pantoprazole	pantoprazole	fluconazole	0.0560363	0.0834901
C09AA02_A12BA01	A02BC02_J02AC01	enalapril	potassium chloride	pantoprazole	fluconazole	0.0830476	0.0102435
C01AA05_B01AB10	A02BC02_J02AC01	digoxin	tinzaparin	pantoprazole	fluconazole	-0.00459423	0.887245
J01MA02_B01AC06	A02BC02_J02AC01	ciprofloxacin	acetylsalicylic acid	pantoprazole	fluconazole	-0.0319223	0.3244
A12BA01_C01BD01	A02BC02_J02AC01	potassium chloride	amiodarone	pantoprazole	fluconazole	0.0832183	0.0100881
J01DC02_C09AA02	A02BC02_J02AC01	cefuroxime	enalapril	pantoprazole	fluconazole	-0.0489496	0.130631
J01CF01_J01CE01	A02BC02_J02AC01	dicloxacillin	benzylpenicillin	pantoprazole	fluconazole	-0.142193	1.02948e-05
C09AA02_C07AB02	A02BC02_J02AC01	enalapril	metoprolol	pantoprazole	fluconazole	0.152184	2.30882e-06
C01BD01_A02BC02	A02BC02_J02AC01	amiodarone	pantoprazole	pantoprazole	fluconazole	-0.0314734	0.331254
J01DC02_A11DA01	A02BC02_J02AC01	cefuroxime	thiamine (vit B1)	pantoprazole	fluconazole	-0.196056	9.95195e-10
J01CE01_C03CA01	A02BC02_J02AC01	benzylpenicillin	furosemide	pantoprazole	fluconazole	-0.0455314	0.15974
A12BA01_A12CC30	A02BC02_J02AC01	potassium chloride	magnesium (different salts in combination)	pantoprazole	fluconazole	0.0915902	0.00461613
A12BA01_J01CR05	A02BC02_J02AC01	potassium chloride	piperacillin and enzyme inhibitor	pantoprazole	fluconazole	0.000694869	0.98289
J01MA02_C07AB02	A02BC02_J02AC01	ciprofloxacin	metoprolol	pantoprazole	fluconazole	-0.0191211	0.555069
J01MA02_C10AA01	A02BC02_J02AC01	ciprofloxacin	simvastatin	pantoprazole	fluconazole	-0.0649674	0.0447301
N03AX12_C07AB02	A02BC02_J02AC01	gabapentin	metoprolol	pantoprazole	fluconazole	-0.0280198	0.387075
C07AB02_C09AA05	A02BC02_J02AC01	metoprolol	ramipril	pantoprazole	fluconazole	0.098797	0.00223853
J01XA01_C03CA01	A02BC02_J02AC01	vancomycin	furosemide	pantoprazole	fluconazole	0.0795621	0.0139172
A12BA01_J01XA01	A02BC02_J02AC01	potassium chloride	vancomycin	pantoprazole	fluconazole	0.0249086	0.441973
C03CA01_R03AL01	A02BC02_J02AC01	furosemide	fenoterol and ipratropium bromide	pantoprazole	fluconazole	0.0739914	0.0222132
C01BD01_B01AC06	A02BC02_J02AC01	amiodarone	acetylsalicylic acid	pantoprazole	fluconazole	-0.0550352	0.0891653
J01DC02_C09CA01	A02BC02_J02AC01	cefuroxime	losartan	pantoprazole	fluconazole	-0.101336	0.00171514
H02AB06_J02AC01	A02BC02_J02AC01	prednisolone	fluconazole	pantoprazole	fluconazole	0.12846	6.85945e-05
J01XA01_A02BC02	A02BC02_J02AC01	vancomycin	pantoprazole	pantoprazole	fluconazole	0.0903536	0.00520178
J01CF01_C03CA01	A02BC02_J02AC01	dicloxacillin	furosemide	pantoprazole	fluconazole	-0.0211228	0.514416
C09AA05_C03CA01	A02BC02_J02AC01	ramipril	furosemide	pantoprazole	fluconazole	-0.0915442	0.00463681
J01XD01_J01GB03	A02BC02_J02AC01	metronidazole	gentamicin	pantoprazole	fluconazole	-0.0310219	0.338241
J01DC02_A10BA02	A02BC02_J02AC01	cefuroxime	metformin	pantoprazole	fluconazole	0.000573322	0.985883
J01CE01_J01CF01	A02BC02_J02AC01	benzylpenicillin	dicloxacillin	pantoprazole	fluconazole	0.00223774	0.94494
A11DA01_A06AD11	A02BC02_J02AC01	thiamine (vit B1)	lactulose	pantoprazole	fluconazole	0.0368305	0.255509
A12BA01_N02AB03	A02BC02_J02AC01	potassium chloride	fentanyl	pantoprazole	fluconazole	-0.063109	0.0512177
J01DC02_N06AB04	A02BC02_J02AC01	cefuroxime	citalopram	pantoprazole	fluconazole	-0.0163132	0.614611
C07AB02_C01BD01	A02BC02_J02AC01	metoprolol	amiodarone	pantoprazole	fluconazole	0.0523546	0.105898
A11DA01_B01AB10	A02BC02_J02AC01	thiamine (vit B1)	tinzaparin	pantoprazole	fluconazole	-0.0435326	0.178894
C07AG02_C03CA01	A02BC02_J02AC01	carvedilol	furosemide	pantoprazole	fluconazole	0.125786	9.71668e-05
J01DC02_M03BB03	A02BC02_J02AC01	cefuroxime	chlorzoxazone	pantoprazole	fluconazole	-0.0900127	0.00537461
J01MA02_B01AB05	A02BC02_J02AC01	ciprofloxacin	enoxaparin	pantoprazole	fluconazole	-0.103203	0.00140497
C01AA05_H02AB06	A02BC02_J02AC01	digoxin	prednisolone	pantoprazole	fluconazole	0.0476114	0.141495
J01CE01_B01AC06	A02BC02_J02AC01	benzylpenicillin	acetylsalicylic acid	pantoprazole	fluconazole	0.0254938	0.431321
A12BA01_A10AB01	A02BC02_J02AC01	potassium chloride	insulin (human)	pantoprazole	fluconazole	-0.103589	0.00134762
J01DH02_B01AB05	A02BC02_J02AC01	meropenem	enoxaparin	pantoprazole	fluconazole	0.113674	0.00043203
J01DH02_B01AC06	A02BC02_J02AC01	meropenem	acetylsalicylic acid	pantoprazole	fluconazole	-0.143945	7.97717e-06
H02AB04_A02BC02	A02BC02_J02AC01	methylprednisolone	pantoprazole	pantoprazole	fluconazole	-0.149576	3.44306e-06
N03AX12_A06AD11	A02BC02_J02AC01	gabapentin	lactulose	pantoprazole	fluconazole	-0.0840222	0.00938398
J01CE01_C10AA01	A02BC02_J02AC01	benzylpenicillin	simvastatin	pantoprazole	fluconazole	0.0406897	0.209004
J01CR05_C03CA01	A02BC02_J02AC01	piperacillin and enzyme inhibitor	furosemide	pantoprazole	fluconazole	-0.0808053	0.0124915
J01CR05_A02BC02	A02BC02_J02AC01	piperacillin and enzyme inhibitor	pantoprazole	pantoprazole	fluconazole	-0.0354516	0.273747
J01MA02_A11DA01	A02BC02_J02AC01	ciprofloxacin	thiamine (vit B1)	pantoprazole	fluconazole	-0.145736	6.12678e-06
N03AX12_A06AB08	A02BC02_J02AC01	gabapentin	sodium picosulfate	pantoprazole	fluconazole	-0.0557216	0.0852418
A12BA01_R03AL01	A02BC02_J02AC01	potassium chloride	fenoterol and ipratropium bromide	pantoprazole	fluconazole	0.0854204	0.00826312
A12BA01_N07BA01	A02BC02_J02AC01	potassium chloride	nicotine	pantoprazole	fluconazole	-0.131944	4.3134e-05
A11DA01_J01XD01	A02BC02_J02AC01	thiamine (vit B1)	metronidazole	pantoprazole	fluconazole	0.0762724	0.0184035
B01AC04_B01AB05	A02BC02_J02AC01	clopidogrel	enoxaparin	pantoprazole	fluconazole	-0.0796687	0.0137895
J01DC02_R03BB04	A02BC02_J02AC01	cefuroxime	tiotropium bromide	pantoprazole	fluconazole	0.1369	2.18495e-05
J01CF01_J01CE02	A02BC02_J02AC01	dicloxacillin	phenoxymethylpenicillin	pantoprazole	fluconazole	-0.190833	2.77626e-09
C07AG02_A12BA01	A02BC02_J02AC01	carvedilol	potassium chloride	pantoprazole	fluconazole	0.00966548	0.765467
N02AB03_N02AA05	A02BC02_J02AC01	fentanyl	oxycodone	pantoprazole	fluconazole	0.0269598	0.405295
J01CE01_C07AB02	A02BC02_J02AC01	benzylpenicillin	metoprolol	pantoprazole	fluconazole	0.02602	0.42187
J01DC02_N01BB01	A02BC02_J02AC01	cefuroxime	bupivacaine	pantoprazole	fluconazole	-0.0467052	0.149237
A11DA01_N05AD01	A02BC02_J02AC01	thiamine (vit B1)	haloperidol	pantoprazole	fluconazole	0.137534	1.99948e-05
C03CA01_C03BA08	A02BC02_J02AC01	furosemide	metolazone	pantoprazole	fluconazole	0.0721209	0.0258312
C01AA05_J01XD01	A02BC02_J02AC01	digoxin	metronidazole	pantoprazole	fluconazole	-0.0572847	0.076826
A11DA01_N05BA01	A02BC02_J02AC01	thiamine (vit B1)	diazepam	pantoprazole	fluconazole	0.00531953	0.869593
A12BA01_N05BA02	A02BC02_J02AC01	potassium chloride	chlordiazepoxide	pantoprazole	fluconazole	0.0195669	0.545882
C07AB02_B01AE07	A02BC02_J02AC01	metoprolol	dabigatran etexilate	pantoprazole	fluconazole	-0.0958746	0.00301923
J01CA01_J01GB03	A02BC02_J02AC01	ampicillin	gentamicin	pantoprazole	fluconazole	-0.0669274	0.038652
A11DA01_A12CC30	A02BC02_J02AC01	thiamine (vit B1)	magnesium (different salts in combination)	pantoprazole	fluconazole	-0.0284433	0.379937
N03AX12_N02AB03	A02BC02_J02AC01	gabapentin	fentanyl	pantoprazole	fluconazole	0.00805925	0.803567
J01CF01_N03AX12	A02BC02_J02AC01	dicloxacillin	gabapentin	pantoprazole	fluconazole	0.096455	0.00284681
A12BA01_C03CA01	B01AC04_C03CA01	potassium chloride	furosemide	clopidogrel	furosemide	-0.0447021	0.16749
N02AA01_A06AB02	B01AC04_C03CA01	morphine	bisacodyl	clopidogrel	furosemide	-0.21747	1.09712e-11
A12BA01_A02BC02	B01AC04_C03CA01	potassium chloride	pantoprazole	clopidogrel	furosemide	-0.20375	2.08382e-10
A02BC02_C03CA01	B01AC04_C03CA01	pantoprazole	furosemide	clopidogrel	furosemide	0.0976015	0.00253235
N02AX02_N02AA01	B01AC04_C03CA01	tramadol	morphine	clopidogrel	furosemide	-0.0221349	0.494465
C07AB02_B01AC06	B01AC04_C03CA01	metoprolol	acetylsalicylic acid	clopidogrel	furosemide	-0.194239	1.42661e-09
J01DC02_A02BC02	B01AC04_C03CA01	cefuroxime	pantoprazole	clopidogrel	furosemide	-0.0217841	0.501334
B01AC06_C10AA01	B01AC04_C03CA01	acetylsalicylic acid	simvastatin	clopidogrel	furosemide	0.116581	0.000305818
N02AA05_A06AB02	B01AC04_C03CA01	oxycodone	bisacodyl	clopidogrel	furosemide	-0.0253371	0.434159
N02AX02_A02BC02	B01AC04_C03CA01	tramadol	pantoprazole	clopidogrel	furosemide	0.11387	0.000422188
J01DC02_C03CA01	B01AC04_C03CA01	cefuroxime	furosemide	clopidogrel	furosemide	-0.0551477	0.0885122
B01AC06_C07AB02	B01AC04_C03CA01	acetylsalicylic acid	metoprolol	clopidogrel	furosemide	0.093827	0.00370611
N02AA05_A02BC02	B01AC04_C03CA01	oxycodone	pantoprazole	clopidogrel	furosemide	0.0923556	0.0042842
B01AC06_B01AC04	B01AC04_C03CA01	acetylsalicylic acid	clopidogrel	clopidogrel	furosemide	0.25759	6.12763e-16
A02AA04_N02AA01	B01AC04_C03CA01	magnesium hydroxide	morphine	clopidogrel	furosemide	0.307285	2.48421e-22
C07AB02_C03CA01	B01AC04_C03CA01	metoprolol	furosemide	clopidogrel	furosemide	0.260918	2.50634e-16
N03AX12_N02AA01	B01AC04_C03CA01	gabapentin	morphine	clopidogrel	furosemide	0.026501	0.413338
B01AC06_C03CA01	B01AC04_C03CA01	acetylsalicylic acid	furosemide	clopidogrel	furosemide	0.436691	9.65329e-46
C07AB02_C10AA01	B01AC04_C03CA01	metoprolol	simvastatin	clopidogrel	furosemide	0.191475	2.45089e-09
N02AA01_A06AD11	B01AC04_C03CA01	morphine	lactulose	clopidogrel	furosemide	0.101447	0.0016951
J01DC02_A06AB02	B01AC04_C03CA01	cefuroxime	bisacodyl	clopidogrel	furosemide	-0.00947459	0.769968
B01AC04_B01AC06	B01AC04_C03CA01	clopidogrel	acetylsalicylic acid	clopidogrel	furosemide	0.641617	6.73169e-112
C07AB02_A12BA01	B01AC04_C03CA01	metoprolol	potassium chloride	clopidogrel	furosemide	0.0874822	0.00682805
A02BC02_A03FA01	B01AC04_C03CA01	pantoprazole	metoclopramide	clopidogrel	furosemide	0.0491284	0.12923
C07AB02_A02BC02	B01AC04_C03CA01	metoprolol	pantoprazole	clopidogrel	furosemide	0.0879413	0.00654069
H02AB06_A02BC02	B01AC04_C03CA01	prednisolone	pantoprazole	clopidogrel	furosemide	-0.154952	1.49952e-06
N02AA05_B01AB10	B01AC04_C03CA01	oxycodone	tinzaparin	clopidogrel	furosemide	0.14326	8.81655e-06
J01XD01_N02AA01	B01AC04_C03CA01	metronidazole	morphine	clopidogrel	furosemide	0.202308	2.80665e-10
A12BA01_B01AB10	B01AC04_C03CA01	potassium chloride	tinzaparin	clopidogrel	furosemide	-0.185467	7.73434e-09
J01DC02_J01XD01	B01AC04_C03CA01	cefuroxime	metronidazole	clopidogrel	furosemide	-0.138696	1.69782e-05
A06AB02_N02AA01	B01AC04_C03CA01	bisacodyl	morphine	clopidogrel	furosemide	0.246216	1.18169e-14
J01DC02_B01AC06	B01AC04_C03CA01	cefuroxime	acetylsalicylic acid	clopidogrel	furosemide	0.346356	2.65637e-28
N02AX02_A02AA04	B01AC04_C03CA01	tramadol	magnesium hydroxide	clopidogrel	furosemide	0.0198585	0.539911
N03AX12_A02BC02	B01AC04_C03CA01	gabapentin	pantoprazole	clopidogrel	furosemide	0.142529	9.80664e-06
B01AC04_C10AA01	B01AC04_C03CA01	clopidogrel	simvastatin	clopidogrel	furosemide	0.659592	2.63676e-120
N02AA01_A06AB08	B01AC04_C03CA01	morphine	sodium picosulfate	clopidogrel	furosemide	0.00543244	0.86685
A12BA01_A03FA01	B01AC04_C03CA01	potassium chloride	metoclopramide	clopidogrel	furosemide	0.198427	6.18789e-10
N02AX02_C03CA01	B01AC04_C03CA01	tramadol	furosemide	clopidogrel	furosemide	-0.137819	1.92122e-05
C03CA01_B01AB05	B01AC04_C03CA01	furosemide	enoxaparin	clopidogrel	furosemide	-0.250893	3.56262e-15
B01AB10_A02BC02	B01AC04_C03CA01	tinzaparin	pantoprazole	clopidogrel	furosemide	-0.247104	9.43056e-15
N02AA05_N05CF01	B01AC04_C03CA01	oxycodone	zopiclone	clopidogrel	furosemide	-0.171082	1.04166e-07
J01DC02_C10AA01	B01AC04_C03CA01	cefuroxime	simvastatin	clopidogrel	furosemide	0.0209418	0.518028
A06AB02_A02BC02	B01AC04_C03CA01	bisacodyl	pantoprazole	clopidogrel	furosemide	0.0705337	0.0292896
B01AB10_C03CA01	B01AC04_C03CA01	tinzaparin	furosemide	clopidogrel	furosemide	-0.0631279	0.0511478
C01AA05_C03CA01	B01AC04_C03CA01	digoxin	furosemide	clopidogrel	furosemide	-0.0575194	0.0756228
N02AA05_C03CA01	B01AC04_C03CA01	oxycodone	furosemide	clopidogrel	furosemide	-0.120434	0.000191116
A12BA01_A06AD11	B01AC04_C03CA01	potassium chloride	lactulose	clopidogrel	furosemide	0.106172	0.00101613
C07AB02_B01AC04	B01AC04_C03CA01	metoprolol	clopidogrel	clopidogrel	furosemide	0.0852694	0.00837813
J01MA02_C03CA01	B01AC04_C03CA01	ciprofloxacin	furosemide	clopidogrel	furosemide	0.276185	3.5169e-18
H02AB06_N02AA01	B01AC04_C03CA01	prednisolone	morphine	clopidogrel	furosemide	-0.29474	1.35408e-20
A02AA04_B01AB10	B01AC04_C03CA01	magnesium hydroxide	tinzaparin	clopidogrel	furosemide	0.331765	5.70721e-26
N02AA01_M03BB03	B01AC04_C03CA01	morphine	chlorzoxazone	clopidogrel	furosemide	-0.0591604	0.0676331
J01MA02_A02BC02	B01AC04_C03CA01	ciprofloxacin	pantoprazole	clopidogrel	furosemide	-0.1046	0.00120741
C07AB02_N05CF01	B01AC04_C03CA01	metoprolol	zopiclone	clopidogrel	furosemide	-0.023977	0.459239
A12BA01_J01MA02	B01AC04_C03CA01	potassium chloride	ciprofloxacin	clopidogrel	furosemide	0.0507506	0.117043
C03CA01_C03DA01	B01AC04_C03CA01	furosemide	spironolactone	clopidogrel	furosemide	0.175668	4.65239e-08
A02BC02_B01AB05	B01AC04_C03CA01	pantoprazole	enoxaparin	clopidogrel	furosemide	0.379726	4.05052e-34
C01AA05_A12BA01	B01AC04_C03CA01	digoxin	potassium chloride	clopidogrel	furosemide	-0.255753	9.98192e-16
J01DC02_C07AB02	B01AC04_C03CA01	cefuroxime	metoprolol	clopidogrel	furosemide	-0.0220881	0.495378
B01AC04_C07AB02	B01AC04_C03CA01	clopidogrel	metoprolol	clopidogrel	furosemide	0.50882	5.02576e-64
N02AA05_A03FA01	B01AC04_C03CA01	oxycodone	metoclopramide	clopidogrel	furosemide	-0.32129	2.26268e-24
J01DC02_B01AB05	B01AC04_C03CA01	cefuroxime	enoxaparin	clopidogrel	furosemide	-0.0151826	0.639354
B01AB10_A12BA01	B01AC04_C03CA01	tinzaparin	potassium chloride	clopidogrel	furosemide	-0.218456	8.81019e-12
J01MA02_A12BA01	B01AC04_C03CA01	ciprofloxacin	potassium chloride	clopidogrel	furosemide	0.260873	2.53724e-16
B01AC06_B01AX05	B01AC04_C03CA01	acetylsalicylic acid	fondaparinux	clopidogrel	furosemide	0.14327	8.80454e-06
A02BC02_J01MA02	B01AC04_C03CA01	pantoprazole	ciprofloxacin	clopidogrel	furosemide	0.186407	6.47732e-09
N03AX12_C03CA01	B01AC04_C03CA01	gabapentin	furosemide	clopidogrel	furosemide	0.273484	7.6308e-18
A12BA01_J01XD01	B01AC04_C03CA01	potassium chloride	metronidazole	clopidogrel	furosemide	0.00646518	0.841845
J01DC02_B02AA02	B01AC04_C03CA01	cefuroxime	tranexamic acid	clopidogrel	furosemide	-0.23077	5.20483e-13
C07AB02_C01AA05	B01AC04_C03CA01	metoprolol	digoxin	clopidogrel	furosemide	-0.0573561	0.0764581
A12BA01_B01AB05	B01AC04_C03CA01	potassium chloride	enoxaparin	clopidogrel	furosemide	-0.146233	5.69094e-06
C03CA01_J01DH02	B01AC04_C03CA01	furosemide	meropenem	clopidogrel	furosemide	-0.198271	6.38544e-10
N03AX12_A06AB02	B01AC04_C03CA01	gabapentin	bisacodyl	clopidogrel	furosemide	0.063005	0.0516028
C08CA01_A02BC02	B01AC04_C03CA01	amlodipine	pantoprazole	clopidogrel	furosemide	-0.1511	2.72799e-06
A06AD11_N02AA01	B01AC04_C03CA01	lactulose	morphine	clopidogrel	furosemide	-0.0719269	0.026234
C07AB02_B01AX05	B01AC04_C03CA01	metoprolol	fondaparinux	clopidogrel	furosemide	0.141921	1.07077e-05
A06AD11_A02BC02	B01AC04_C03CA01	lactulose	pantoprazole	clopidogrel	furosemide	-0.104835	0.00117693
J01MA02_J01DH02	B01AC04_C03CA01	ciprofloxacin	meropenem	clopidogrel	furosemide	0.156417	1.18967e-06
A11DA01_A02BC02	B01AC04_C03CA01	thiamine (vit B1)	pantoprazole	clopidogrel	furosemide	-0.0870457	0.00711175
C08CA01_C03CA01	B01AC04_C03CA01	amlodipine	furosemide	clopidogrel	furosemide	-0.235618	1.6326e-13
J01DC02_C08CA01	B01AC04_C03CA01	cefuroxime	amlodipine	clopidogrel	furosemide	-0.109796	0.000676676
A02BC02_A11DA01	B01AC04_C03CA01	pantoprazole	thiamine (vit B1)	clopidogrel	furosemide	0.325258	5.70912e-25
A12BA01_A11DA01	B01AC04_C03CA01	potassium chloride	thiamine (vit B1)	clopidogrel	furosemide	-0.082848	0.0104278
A02BC02_J02AC01	B01AC04_C03CA01	pantoprazole	fluconazole	clopidogrel	furosemide	-0.138106	1.84525e-05
B01AC04_C03CA01	B01AC04_C03CA01	clopidogrel	furosemide	clopidogrel	furosemide	1	0
J01DH02_C03CA01	B01AC04_C03CA01	meropenem	furosemide	clopidogrel	furosemide	0.0974921	0.00256093
J01CF01_A02BC02	B01AC04_C03CA01	dicloxacillin	pantoprazole	clopidogrel	furosemide	-0.0650371	0.0445008
A12BA01_C03DA01	B01AC04_C03CA01	potassium chloride	spironolactone	clopidogrel	furosemide	-0.102912	0.0014496
C03DA01_C03CA01	B01AC04_C03CA01	spironolactone	furosemide	clopidogrel	furosemide	0.0951845	0.00323657
A12BA01_J02AC01	B01AC04_C03CA01	potassium chloride	fluconazole	clopidogrel	furosemide	-0.160245	6.43191e-07
J02AC01_A02BC02	B01AC04_C03CA01	fluconazole	pantoprazole	clopidogrel	furosemide	0.261789	1.97963e-16
A06AD11_C03CA01	B01AC04_C03CA01	lactulose	furosemide	clopidogrel	furosemide	0.0541104	0.0946801
N03AX12_B01AC06	B01AC04_C03CA01	gabapentin	acetylsalicylic acid	clopidogrel	furosemide	-0.121945	0.000158314
J01DH02_J01MA02	B01AC04_C03CA01	meropenem	ciprofloxacin	clopidogrel	furosemide	0.178606	2.74466e-08
C03CA01_C01BD01	B01AC04_C03CA01	furosemide	amiodarone	clopidogrel	furosemide	0.230572	5.45524e-13
B01AC04_A02BC02	B01AC04_C03CA01	clopidogrel	pantoprazole	clopidogrel	furosemide	0.60871	6.90714e-98
A12BA01_J01DH02	B01AC04_C03CA01	potassium chloride	meropenem	clopidogrel	furosemide	-0.0686722	0.0338454
B01AC06_B01AC24	B01AC04_C03CA01	acetylsalicylic acid	ticagrelor	clopidogrel	furosemide	0.0785899	0.0151302
N02AB03_N02AA01	B01AC04_C03CA01	fentanyl	morphine	clopidogrel	furosemide	0.144959	6.8728e-06
A12BA01_N05AD01	B01AC04_C03CA01	potassium chloride	haloperidol	clopidogrel	furosemide	0.229883	6.41666e-13
A06AD11_A06AB08	B01AC04_C03CA01	lactulose	sodium picosulfate	clopidogrel	furosemide	0.0722287	0.0256096
J01DH02_A02BC02	B01AC04_C03CA01	meropenem	pantoprazole	clopidogrel	furosemide	0.24289	2.73087e-14
C01BD01_C03CA01	B01AC04_C03CA01	amiodarone	furosemide	clopidogrel	furosemide	-0.220062	6.14978e-12
C07AB02_C10AA05	B01AC04_C03CA01	metoprolol	atorvastatin	clopidogrel	furosemide	0.241146	4.21572e-14
N03AX12_B01AB05	B01AC04_C03CA01	gabapentin	enoxaparin	clopidogrel	furosemide	-0.239658	6.09034e-14
A06AD11_A12BA01	B01AC04_C03CA01	lactulose	potassium chloride	clopidogrel	furosemide	-0.18219	1.42477e-08
C09AA02_C10AA01	B01AC04_C03CA01	enalapril	simvastatin	clopidogrel	furosemide	-0.185818	7.23883e-09
A11DA01_N05BA02	B01AC04_C03CA01	thiamine (vit B1)	chlordiazepoxide	clopidogrel	furosemide	0.196633	8.86863e-10
C09AA02_C03CA01	B01AC04_C03CA01	enalapril	furosemide	clopidogrel	furosemide	0.081545	0.0117058
J01DC02_B01AF01	B01AC04_C03CA01	cefuroxime	rivaroxaban	clopidogrel	furosemide	-0.182391	1.37287e-08
B01AC04_B01AX05	B01AC04_C03CA01	clopidogrel	fondaparinux	clopidogrel	furosemide	0.500255	1.28237e-61
J01CF01_N02AA05	B01AC04_C03CA01	dicloxacillin	oxycodone	clopidogrel	furosemide	-0.0590669	0.0680688
J02AC01_N02AA01	B01AC04_C03CA01	fluconazole	morphine	clopidogrel	furosemide	0.11054	0.000621516
J01DC02_J01GB03	B01AC04_C03CA01	cefuroxime	gentamicin	clopidogrel	furosemide	-0.307164	2.584e-22
A11DA01_C03CA01	B01AC04_C03CA01	thiamine (vit B1)	furosemide	clopidogrel	furosemide	-0.0231733	0.474433
C07AB02_C09AA02	B01AC04_C03CA01	metoprolol	enalapril	clopidogrel	furosemide	0.0276664	0.393094
J02AC01_C03CA01	B01AC04_C03CA01	fluconazole	furosemide	clopidogrel	furosemide	-0.0716038	0.0269168
C07AB02_B01AA03	B01AC04_C03CA01	metoprolol	warfarin	clopidogrel	furosemide	-0.055781	0.0849087
J01DH02_N02AA01	B01AC04_C03CA01	meropenem	morphine	clopidogrel	furosemide	0.300434	2.2592e-21
C07AB02_B01AB05	B01AC04_C03CA01	metoprolol	enoxaparin	clopidogrel	furosemide	0.30063	2.12262e-21
C07AB02_B01AC24	B01AC04_C03CA01	metoprolol	ticagrelor	clopidogrel	furosemide	0.0365853	0.258689
B01AA03_C03CA01	B01AC04_C03CA01	warfarin	furosemide	clopidogrel	furosemide	-0.0696085	0.0314833
A02BC02_N05AD01	B01AC04_C03CA01	pantoprazole	haloperidol	clopidogrel	furosemide	0.378146	7.9202e-34
J01MA02_J01XD01	B01AC04_C03CA01	ciprofloxacin	metronidazole	clopidogrel	furosemide	-0.0114347	0.72415
N02AB03_A02BC02	B01AC04_C03CA01	fentanyl	pantoprazole	clopidogrel	furosemide	0.0836874	0.00967168
C09AA02_A02BC02	B01AC04_C03CA01	enalapril	pantoprazole	clopidogrel	furosemide	-0.104901	0.00116844
C09AA02_A12BA01	B01AC04_C03CA01	enalapril	potassium chloride	clopidogrel	furosemide	-0.297355	5.97862e-21
C01AA05_B01AB10	B01AC04_C03CA01	digoxin	tinzaparin	clopidogrel	furosemide	-0.0513176	0.113003
J01MA02_B01AC06	B01AC04_C03CA01	ciprofloxacin	acetylsalicylic acid	clopidogrel	furosemide	0.259584	3.5921e-16
A12BA01_C01BD01	B01AC04_C03CA01	potassium chloride	amiodarone	clopidogrel	furosemide	-0.151553	2.54465e-06
J01DC02_C09AA02	B01AC04_C03CA01	cefuroxime	enalapril	clopidogrel	furosemide	0.121867	0.000159863
J01CF01_J01CE01	B01AC04_C03CA01	dicloxacillin	benzylpenicillin	clopidogrel	furosemide	0.24465	1.75582e-14
C09AA02_C07AB02	B01AC04_C03CA01	enalapril	metoprolol	clopidogrel	furosemide	-0.0740474	0.022112
C01BD01_A02BC02	B01AC04_C03CA01	amiodarone	pantoprazole	clopidogrel	furosemide	0.00431582	0.894037
J01DC02_A11DA01	B01AC04_C03CA01	cefuroxime	thiamine (vit B1)	clopidogrel	furosemide	0.0981126	0.00240269
J01CE01_C03CA01	B01AC04_C03CA01	benzylpenicillin	furosemide	clopidogrel	furosemide	-0.0236482	0.465422
A12BA01_A12CC30	B01AC04_C03CA01	potassium chloride	magnesium (different salts in combination)	clopidogrel	furosemide	0.126905	8.40607e-05
A12BA01_J01CR05	B01AC04_C03CA01	potassium chloride	piperacillin and enzyme inhibitor	clopidogrel	furosemide	-0.058277	0.0718431
J01MA02_C07AB02	B01AC04_C03CA01	ciprofloxacin	metoprolol	clopidogrel	furosemide	0.142864	9.34018e-06
J01MA02_C10AA01	B01AC04_C03CA01	ciprofloxacin	simvastatin	clopidogrel	furosemide	0.380975	2.37818e-34
N03AX12_C07AB02	B01AC04_C03CA01	gabapentin	metoprolol	clopidogrel	furosemide	0.398096	1.26781e-37
C07AB02_C09AA05	B01AC04_C03CA01	metoprolol	ramipril	clopidogrel	furosemide	-0.182882	1.25345e-08
J01XA01_C03CA01	B01AC04_C03CA01	vancomycin	furosemide	clopidogrel	furosemide	-0.186022	6.96603e-09
A12BA01_J01XA01	B01AC04_C03CA01	potassium chloride	vancomycin	clopidogrel	furosemide	-0.0612358	0.0585346
C03CA01_R03AL01	B01AC04_C03CA01	furosemide	fenoterol and ipratropium bromide	clopidogrel	furosemide	-0.242499	3.0112e-14
C01BD01_B01AC06	B01AC04_C03CA01	amiodarone	acetylsalicylic acid	clopidogrel	furosemide	-0.306736	2.97119e-22
J01DC02_C09CA01	B01AC04_C03CA01	cefuroxime	losartan	clopidogrel	furosemide	0.175403	4.8772e-08
H02AB06_J02AC01	B01AC04_C03CA01	prednisolone	fluconazole	clopidogrel	furosemide	0.102081	0.00158461
J01XA01_A02BC02	B01AC04_C03CA01	vancomycin	pantoprazole	clopidogrel	furosemide	-0.0971709	0.00264653
J01CF01_C03CA01	B01AC04_C03CA01	dicloxacillin	furosemide	clopidogrel	furosemide	-0.145823	6.0488e-06
C09AA05_C03CA01	B01AC04_C03CA01	ramipril	furosemide	clopidogrel	furosemide	0.0910252	0.0048759
J01XD01_J01GB03	B01AC04_C03CA01	metronidazole	gentamicin	clopidogrel	furosemide	-0.125443	0.000101555
J01DC02_A10BA02	B01AC04_C03CA01	cefuroxime	metformin	clopidogrel	furosemide	-0.0714004	0.0273547
J01CE01_J01CF01	B01AC04_C03CA01	benzylpenicillin	dicloxacillin	clopidogrel	furosemide	0.0159196	0.623177
A11DA01_A06AD11	B01AC04_C03CA01	thiamine (vit B1)	lactulose	clopidogrel	furosemide	-0.102566	0.00150451
A12BA01_N02AB03	B01AC04_C03CA01	potassium chloride	fentanyl	clopidogrel	furosemide	0.21288	3.00434e-11
J01DC02_N06AB04	B01AC04_C03CA01	cefuroxime	citalopram	clopidogrel	furosemide	0.225453	1.80184e-12
C07AB02_C01BD01	B01AC04_C03CA01	metoprolol	amiodarone	clopidogrel	furosemide	-0.0984996	0.00230856
A11DA01_B01AB10	B01AC04_C03CA01	thiamine (vit B1)	tinzaparin	clopidogrel	furosemide	0.238224	8.66023e-14
C07AG02_C03CA01	B01AC04_C03CA01	carvedilol	furosemide	clopidogrel	furosemide	-0.230255	5.87801e-13
J01DC02_M03BB03	B01AC04_C03CA01	cefuroxime	chlorzoxazone	clopidogrel	furosemide	0.346912	2.15247e-28
J01MA02_B01AB05	B01AC04_C03CA01	ciprofloxacin	enoxaparin	clopidogrel	furosemide	0.281045	8.53397e-19
C01AA05_H02AB06	B01AC04_C03CA01	digoxin	prednisolone	clopidogrel	furosemide	-0.266422	5.55554e-17
J01CE01_B01AC06	B01AC04_C03CA01	benzylpenicillin	acetylsalicylic acid	clopidogrel	furosemide	0.0968159	0.0027442
A12BA01_A10AB01	B01AC04_C03CA01	potassium chloride	insulin (human)	clopidogrel	furosemide	0.120952	0.000179205
J01DH02_B01AB05	B01AC04_C03CA01	meropenem	enoxaparin	clopidogrel	furosemide	0.024091	0.457108
J01DH02_B01AC06	B01AC04_C03CA01	meropenem	acetylsalicylic acid	clopidogrel	furosemide	0.209184	6.65177e-11
H02AB04_A02BC02	B01AC04_C03CA01	methylprednisolone	pantoprazole	clopidogrel	furosemide	0.231686	4.18914e-13
N03AX12_A06AD11	B01AC04_C03CA01	gabapentin	lactulose	clopidogrel	furosemide	0.0707576	0.0287786
J01CE01_C10AA01	B01AC04_C03CA01	benzylpenicillin	simvastatin	clopidogrel	furosemide	-0.0842778	0.00916947
J01CR05_C03CA01	B01AC04_C03CA01	piperacillin and enzyme inhibitor	furosemide	clopidogrel	furosemide	0.3152	1.80021e-23
J01CR05_A02BC02	B01AC04_C03CA01	piperacillin and enzyme inhibitor	pantoprazole	clopidogrel	furosemide	-0.0820572	0.0111878
J01MA02_A11DA01	B01AC04_C03CA01	ciprofloxacin	thiamine (vit B1)	clopidogrel	furosemide	0.354794	1.04259e-29
N03AX12_A06AB08	B01AC04_C03CA01	gabapentin	sodium picosulfate	clopidogrel	furosemide	0.0414034	0.201121
A12BA01_R03AL01	B01AC04_C03CA01	potassium chloride	fenoterol and ipratropium bromide	clopidogrel	furosemide	0.186339	6.56052e-09
A12BA01_N07BA01	B01AC04_C03CA01	potassium chloride	nicotine	clopidogrel	furosemide	0.274282	6.07618e-18
A11DA01_J01XD01	B01AC04_C03CA01	thiamine (vit B1)	metronidazole	clopidogrel	furosemide	-0.299062	3.4908e-21
B01AC04_B01AB05	B01AC04_C03CA01	clopidogrel	enoxaparin	clopidogrel	furosemide	0.444678	1.47565e-47
J01DC02_R03BB04	B01AC04_C03CA01	cefuroxime	tiotropium bromide	clopidogrel	furosemide	-0.0438113	0.176125
J01CF01_J01CE02	B01AC04_C03CA01	dicloxacillin	phenoxymethylpenicillin	clopidogrel	furosemide	0.18822	4.58929e-09
C07AG02_A12BA01	B01AC04_C03CA01	carvedilol	potassium chloride	clopidogrel	furosemide	-0.122621	0.000145435
N02AB03_N02AA05	B01AC04_C03CA01	fentanyl	oxycodone	clopidogrel	furosemide	-0.0401809	0.214758
J01CE01_C07AB02	B01AC04_C03CA01	benzylpenicillin	metoprolol	clopidogrel	furosemide	0.0524024	0.105579
J01DC02_N01BB01	B01AC04_C03CA01	cefuroxime	bupivacaine	clopidogrel	furosemide	0.00746894	0.817692
A11DA01_N05AD01	B01AC04_C03CA01	thiamine (vit B1)	haloperidol	clopidogrel	furosemide	-0.251358	3.15854e-15
C03CA01_C03BA08	B01AC04_C03CA01	furosemide	metolazone	clopidogrel	furosemide	0.0147056	0.649917
C01AA05_J01XD01	B01AC04_C03CA01	digoxin	metronidazole	clopidogrel	furosemide	-0.0108286	0.738223
A11DA01_N05BA01	B01AC04_C03CA01	thiamine (vit B1)	diazepam	clopidogrel	furosemide	-0.0658935	0.0417647
A12BA01_N05BA02	B01AC04_C03CA01	potassium chloride	chlordiazepoxide	clopidogrel	furosemide	-0.318614	5.66178e-24
C07AB02_B01AE07	B01AC04_C03CA01	metoprolol	dabigatran etexilate	clopidogrel	furosemide	0.27293	8.93796e-18
J01CA01_J01GB03	B01AC04_C03CA01	ampicillin	gentamicin	clopidogrel	furosemide	-0.0368135	0.255728
A11DA01_A12CC30	B01AC04_C03CA01	thiamine (vit B1)	magnesium (different salts in combination)	clopidogrel	furosemide	0.209422	6.32162e-11
N03AX12_N02AB03	B01AC04_C03CA01	gabapentin	fentanyl	clopidogrel	furosemide	-0.138292	1.79738e-05
J01CF01_N03AX12	B01AC04_C03CA01	dicloxacillin	gabapentin	clopidogrel	furosemide	-0.224677	2.15457e-12
A12BA01_C03CA01	J01DH02_C03CA01	potassium chloride	furosemide	meropenem	furosemide	0.00552363	0.864637
N02AA01_A06AB02	J01DH02_C03CA01	morphine	bisacodyl	meropenem	furosemide	-0.0684828	0.0343413
A12BA01_A02BC02	J01DH02_C03CA01	potassium chloride	pantoprazole	meropenem	furosemide	-0.126919	8.39042e-05
A02BC02_C03CA01	J01DH02_C03CA01	pantoprazole	furosemide	meropenem	furosemide	0.0734212	0.0232664
N02AX02_N02AA01	J01DH02_C03CA01	tramadol	morphine	meropenem	furosemide	-0.0476895	0.140843
C07AB02_B01AC06	J01DH02_C03CA01	metoprolol	acetylsalicylic acid	meropenem	furosemide	-0.167436	1.94743e-07
J01DC02_A02BC02	J01DH02_C03CA01	cefuroxime	pantoprazole	meropenem	furosemide	-0.051153	0.114165
B01AC06_C10AA01	J01DH02_C03CA01	acetylsalicylic acid	simvastatin	meropenem	furosemide	0.0428252	0.186067
N02AA05_A06AB02	J01DH02_C03CA01	oxycodone	bisacodyl	meropenem	furosemide	0.0207788	0.521291
N02AX02_A02BC02	J01DH02_C03CA01	tramadol	pantoprazole	meropenem	furosemide	0.0586497	0.0700417
J01DC02_C03CA01	J01DH02_C03CA01	cefuroxime	furosemide	meropenem	furosemide	0.0521088	0.107549
B01AC06_C07AB02	J01DH02_C03CA01	acetylsalicylic acid	metoprolol	meropenem	furosemide	0.0430705	0.183556
N02AA05_A02BC02	J01DH02_C03CA01	oxycodone	pantoprazole	meropenem	furosemide	0.0186202	0.565482
B01AC06_B01AC04	J01DH02_C03CA01	acetylsalicylic acid	clopidogrel	meropenem	furosemide	0.0995816	0.00206302
A02AA04_N02AA01	J01DH02_C03CA01	magnesium hydroxide	morphine	meropenem	furosemide	0.148359	4.1395e-06
C07AB02_C03CA01	J01DH02_C03CA01	metoprolol	furosemide	meropenem	furosemide	0.136475	2.3185e-05
N03AX12_N02AA01	J01DH02_C03CA01	gabapentin	morphine	meropenem	furosemide	0.0787197	0.014963
B01AC06_C03CA01	J01DH02_C03CA01	acetylsalicylic acid	furosemide	meropenem	furosemide	0.197016	8.21538e-10
C07AB02_C10AA01	J01DH02_C03CA01	metoprolol	simvastatin	meropenem	furosemide	0.0424488	0.189969
N02AA01_A06AD11	J01DH02_C03CA01	morphine	lactulose	meropenem	furosemide	0.0417187	0.197709
J01DC02_A06AB02	J01DH02_C03CA01	cefuroxime	bisacodyl	meropenem	furosemide	0.0264501	0.414235
B01AC04_B01AC06	J01DH02_C03CA01	clopidogrel	acetylsalicylic acid	meropenem	furosemide	0.170363	1.1797e-07
C07AB02_A12BA01	J01DH02_C03CA01	metoprolol	potassium chloride	meropenem	furosemide	0.0455578	0.159498
A02BC02_A03FA01	J01DH02_C03CA01	pantoprazole	metoclopramide	meropenem	furosemide	0.165738	2.59432e-07
C07AB02_A02BC02	J01DH02_C03CA01	metoprolol	pantoprazole	meropenem	furosemide	0.0580163	0.0731261
H02AB06_A02BC02	J01DH02_C03CA01	prednisolone	pantoprazole	meropenem	furosemide	-0.102017	0.00159545
N02AA05_B01AB10	J01DH02_C03CA01	oxycodone	tinzaparin	meropenem	furosemide	0.0344905	0.286975
J01XD01_N02AA01	J01DH02_C03CA01	metronidazole	morphine	meropenem	furosemide	0.0421623	0.192979
A12BA01_B01AB10	J01DH02_C03CA01	potassium chloride	tinzaparin	meropenem	furosemide	-0.0799666	0.0134383
J01DC02_J01XD01	J01DH02_C03CA01	cefuroxime	metronidazole	meropenem	furosemide	-0.145944	5.94072e-06
A06AB02_N02AA01	J01DH02_C03CA01	bisacodyl	morphine	meropenem	furosemide	0.116783	0.000298502
J01DC02_B01AC06	J01DH02_C03CA01	cefuroxime	acetylsalicylic acid	meropenem	furosemide	0.155997	1.27152e-06
N02AX02_A02AA04	J01DH02_C03CA01	tramadol	magnesium hydroxide	meropenem	furosemide	0.165872	2.53646e-07
N03AX12_A02BC02	J01DH02_C03CA01	gabapentin	pantoprazole	meropenem	furosemide	0.172448	8.21233e-08
B01AC04_C10AA01	J01DH02_C03CA01	clopidogrel	simvastatin	meropenem	furosemide	0.19894	5.57878e-10
N02AA01_A06AB08	J01DH02_C03CA01	morphine	sodium picosulfate	meropenem	furosemide	-0.109266	0.000718621
A12BA01_A03FA01	J01DH02_C03CA01	potassium chloride	metoclopramide	meropenem	furosemide	0.0459766	0.155693
N02AX02_C03CA01	J01DH02_C03CA01	tramadol	furosemide	meropenem	furosemide	-0.0443901	0.170478
C03CA01_B01AB05	J01DH02_C03CA01	furosemide	enoxaparin	meropenem	furosemide	-0.202613	2.63557e-10
B01AB10_A02BC02	J01DH02_C03CA01	tinzaparin	pantoprazole	meropenem	furosemide	-0.0753933	0.0197982
N02AA05_N05CF01	J01DH02_C03CA01	oxycodone	zopiclone	meropenem	furosemide	-0.0269953	0.404678
J01DC02_C10AA01	J01DH02_C03CA01	cefuroxime	simvastatin	meropenem	furosemide	0.0531259	0.100847
A06AB02_A02BC02	J01DH02_C03CA01	bisacodyl	pantoprazole	meropenem	furosemide	0.0563137	0.0819701
B01AB10_C03CA01	J01DH02_C03CA01	tinzaparin	furosemide	meropenem	furosemide	-0.0635185	0.0497244
C01AA05_C03CA01	J01DH02_C03CA01	digoxin	furosemide	meropenem	furosemide	-0.0635121	0.0497473
N02AA05_C03CA01	J01DH02_C03CA01	oxycodone	furosemide	meropenem	furosemide	0.0759312	0.0189342
A12BA01_A06AD11	J01DH02_C03CA01	potassium chloride	lactulose	meropenem	furosemide	0.0340982	0.292495
C07AB02_B01AC04	J01DH02_C03CA01	metoprolol	clopidogrel	meropenem	furosemide	0.108837	0.000754431
J01MA02_C03CA01	J01DH02_C03CA01	ciprofloxacin	furosemide	meropenem	furosemide	0.194801	1.2767e-09
H02AB06_N02AA01	J01DH02_C03CA01	prednisolone	morphine	meropenem	furosemide	-0.173684	6.61027e-08
A02AA04_B01AB10	J01DH02_C03CA01	magnesium hydroxide	tinzaparin	meropenem	furosemide	0.19242	2.03891e-09
N02AA01_M03BB03	J01DH02_C03CA01	morphine	chlorzoxazone	meropenem	furosemide	0.0081929	0.800378
J01MA02_A02BC02	J01DH02_C03CA01	ciprofloxacin	pantoprazole	meropenem	furosemide	0.00393494	0.90334
C07AB02_N05CF01	J01DH02_C03CA01	metoprolol	zopiclone	meropenem	furosemide	-0.0425297	0.189126
A12BA01_J01MA02	J01DH02_C03CA01	potassium chloride	ciprofloxacin	meropenem	furosemide	-0.20426	1.87457e-10
C03CA01_C03DA01	J01DH02_C03CA01	furosemide	spironolactone	meropenem	furosemide	0.0218312	0.500408
A02BC02_B01AB05	J01DH02_C03CA01	pantoprazole	enoxaparin	meropenem	furosemide	0.117725	0.000266368
C01AA05_A12BA01	J01DH02_C03CA01	digoxin	potassium chloride	meropenem	furosemide	-0.224793	2.09777e-12
J01DC02_C07AB02	J01DH02_C03CA01	cefuroxime	metoprolol	meropenem	furosemide	0.16792	1.79342e-07
B01AC04_C07AB02	J01DH02_C03CA01	clopidogrel	metoprolol	meropenem	furosemide	0.123252	0.000134295
N02AA05_A03FA01	J01DH02_C03CA01	oxycodone	metoclopramide	meropenem	furosemide	-0.108221	0.000808642
J01DC02_B01AB05	J01DH02_C03CA01	cefuroxime	enoxaparin	meropenem	furosemide	0.0479839	0.138404
B01AB10_A12BA01	J01DH02_C03CA01	tinzaparin	potassium chloride	meropenem	furosemide	-0.135973	2.48586e-05
J01MA02_A12BA01	J01DH02_C03CA01	ciprofloxacin	potassium chloride	meropenem	furosemide	0.0830725	0.0102207
B01AC06_B01AX05	J01DH02_C03CA01	acetylsalicylic acid	fondaparinux	meropenem	furosemide	0.010769	0.739611
A02BC02_J01MA02	J01DH02_C03CA01	pantoprazole	ciprofloxacin	meropenem	furosemide	0.0652589	0.043778
N03AX12_C03CA01	J01DH02_C03CA01	gabapentin	furosemide	meropenem	furosemide	0.226278	1.48931e-12
A12BA01_J01XD01	J01DH02_C03CA01	potassium chloride	metronidazole	meropenem	furosemide	-0.0636994	0.0490763
J01DC02_B02AA02	J01DH02_C03CA01	cefuroxime	tranexamic acid	meropenem	furosemide	-0.0189431	0.558758
C07AB02_C01AA05	J01DH02_C03CA01	metoprolol	digoxin	meropenem	furosemide	-0.0958275	0.00303362
A12BA01_B01AB05	J01DH02_C03CA01	potassium chloride	enoxaparin	meropenem	furosemide	-0.161757	5.02476e-07
C03CA01_J01DH02	J01DH02_C03CA01	furosemide	meropenem	meropenem	furosemide	-0.0159799	0.621863
N03AX12_A06AB02	J01DH02_C03CA01	gabapentin	bisacodyl	meropenem	furosemide	0.111389	0.000563739
C08CA01_A02BC02	J01DH02_C03CA01	amlodipine	pantoprazole	meropenem	furosemide	-0.18722	5.55187e-09
A06AD11_N02AA01	J01DH02_C03CA01	lactulose	morphine	meropenem	furosemide	-0.112482	0.00049666
C07AB02_B01AX05	J01DH02_C03CA01	metoprolol	fondaparinux	meropenem	furosemide	0.077425	0.0167053
A06AD11_A02BC02	J01DH02_C03CA01	lactulose	pantoprazole	meropenem	furosemide	0.0246225	0.447238
J01MA02_J01DH02	J01DH02_C03CA01	ciprofloxacin	meropenem	meropenem	furosemide	0.198949	5.56901e-10
A11DA01_A02BC02	J01DH02_C03CA01	thiamine (vit B1)	pantoprazole	meropenem	furosemide	-0.163826	3.57043e-07
C08CA01_C03CA01	J01DH02_C03CA01	amlodipine	furosemide	meropenem	furosemide	-0.231915	3.96785e-13
J01DC02_C08CA01	J01DH02_C03CA01	cefuroxime	amlodipine	meropenem	furosemide	-0.014245	0.660183
A02BC02_A11DA01	J01DH02_C03CA01	pantoprazole	thiamine (vit B1)	meropenem	furosemide	0.25695	7.26636e-16
A12BA01_A11DA01	J01DH02_C03CA01	potassium chloride	thiamine (vit B1)	meropenem	furosemide	-0.116306	0.000316098
A02BC02_J02AC01	J01DH02_C03CA01	pantoprazole	fluconazole	meropenem	furosemide	0.0410901	0.204554
B01AC04_C03CA01	J01DH02_C03CA01	clopidogrel	furosemide	meropenem	furosemide	0.0974921	0.00256093
J01DH02_C03CA01	J01DH02_C03CA01	meropenem	furosemide	meropenem	furosemide	1	0
J01CF01_A02BC02	J01DH02_C03CA01	dicloxacillin	pantoprazole	meropenem	furosemide	-0.0914371	0.00468525
A12BA01_C03DA01	J01DH02_C03CA01	potassium chloride	spironolactone	meropenem	furosemide	0.0861138	0.00775295
C03DA01_C03CA01	J01DH02_C03CA01	spironolactone	furosemide	meropenem	furosemide	-0.101619	0.00166452
A12BA01_J02AC01	J01DH02_C03CA01	potassium chloride	fluconazole	meropenem	furosemide	0.00423908	0.89591
J02AC01_A02BC02	J01DH02_C03CA01	fluconazole	pantoprazole	meropenem	furosemide	-0.0385897	0.233488
A06AD11_C03CA01	J01DH02_C03CA01	lactulose	furosemide	meropenem	furosemide	0.159618	7.1206e-07
N03AX12_B01AC06	J01DH02_C03CA01	gabapentin	acetylsalicylic acid	meropenem	furosemide	-0.0679831	0.035679
J01DH02_J01MA02	J01DH02_C03CA01	meropenem	ciprofloxacin	meropenem	furosemide	0.540824	1.1901e-73
C03CA01_C01BD01	J01DH02_C03CA01	furosemide	amiodarone	meropenem	furosemide	0.0359335	0.267275
B01AC04_A02BC02	J01DH02_C03CA01	clopidogrel	pantoprazole	meropenem	furosemide	0.0204637	0.52763
A12BA01_J01DH02	J01DH02_C03CA01	potassium chloride	meropenem	meropenem	furosemide	-0.114942	0.000371959
B01AC06_B01AC24	J01DH02_C03CA01	acetylsalicylic acid	ticagrelor	meropenem	furosemide	-0.0231213	0.475426
N02AB03_N02AA01	J01DH02_C03CA01	fentanyl	morphine	meropenem	furosemide	-0.0439468	0.174791
A12BA01_N05AD01	J01DH02_C03CA01	potassium chloride	haloperidol	meropenem	furosemide	0.0237029	0.46439
A06AD11_A06AB08	J01DH02_C03CA01	lactulose	sodium picosulfate	meropenem	furosemide	0.107761	0.000851483
J01DH02_A02BC02	J01DH02_C03CA01	meropenem	pantoprazole	meropenem	furosemide	0.572414	3.1652e-84
C01BD01_C03CA01	J01DH02_C03CA01	amiodarone	furosemide	meropenem	furosemide	-0.138855	1.66017e-05
C07AB02_C10AA05	J01DH02_C03CA01	metoprolol	atorvastatin	meropenem	furosemide	0.104032	0.00128443
N03AX12_B01AB05	J01DH02_C03CA01	gabapentin	enoxaparin	meropenem	furosemide	-0.0647782	0.0453572
A06AD11_A12BA01	J01DH02_C03CA01	lactulose	potassium chloride	meropenem	furosemide	0.0379842	0.24091
C09AA02_C10AA01	J01DH02_C03CA01	enalapril	simvastatin	meropenem	furosemide	0.0514786	0.111876
A11DA01_N05BA02	J01DH02_C03CA01	thiamine (vit B1)	chlordiazepoxide	meropenem	furosemide	0.0946045	0.00343012
C09AA02_C03CA01	J01DH02_C03CA01	enalapril	furosemide	meropenem	furosemide	0.1401	1.3909e-05
J01DC02_B01AF01	J01DH02_C03CA01	cefuroxime	rivaroxaban	meropenem	furosemide	-0.180901	1.8064e-08
B01AC04_B01AX05	J01DH02_C03CA01	clopidogrel	fondaparinux	meropenem	furosemide	0.206527	1.16711e-10
J01CF01_N02AA05	J01DH02_C03CA01	dicloxacillin	oxycodone	meropenem	furosemide	-0.0910309	0.00487319
J02AC01_N02AA01	J01DH02_C03CA01	fluconazole	morphine	meropenem	furosemide	-0.0587033	0.0697856
J01DC02_J01GB03	J01DH02_C03CA01	cefuroxime	gentamicin	meropenem	furosemide	-0.188439	4.40104e-09
A11DA01_C03CA01	J01DH02_C03CA01	thiamine (vit B1)	furosemide	meropenem	furosemide	0.0368789	0.254884
C07AB02_C09AA02	J01DH02_C03CA01	metoprolol	enalapril	meropenem	furosemide	-0.080268	0.0130911
J02AC01_C03CA01	J01DH02_C03CA01	fluconazole	furosemide	meropenem	furosemide	-0.0579251	0.073579
C07AB02_B01AA03	J01DH02_C03CA01	metoprolol	warfarin	meropenem	furosemide	0.0582657	0.0718984
J01DH02_N02AA01	J01DH02_C03CA01	meropenem	morphine	meropenem	furosemide	0.516294	3.5027e-66
C07AB02_B01AB05	J01DH02_C03CA01	metoprolol	enoxaparin	meropenem	furosemide	0.0871922	0.00701534
C07AB02_B01AC24	J01DH02_C03CA01	metoprolol	ticagrelor	meropenem	furosemide	-0.00847865	0.79357
B01AA03_C03CA01	J01DH02_C03CA01	warfarin	furosemide	meropenem	furosemide	0.0375685	0.246101
A02BC02_N05AD01	J01DH02_C03CA01	pantoprazole	haloperidol	meropenem	furosemide	0.156775	1.12388e-06
J01MA02_J01XD01	J01DH02_C03CA01	ciprofloxacin	metronidazole	meropenem	furosemide	0.129588	5.91051e-05
N02AB03_A02BC02	J01DH02_C03CA01	fentanyl	pantoprazole	meropenem	furosemide	0.00603601	0.852219
C09AA02_A02BC02	J01DH02_C03CA01	enalapril	pantoprazole	meropenem	furosemide	0.0813273	0.0119324
C09AA02_A12BA01	J01DH02_C03CA01	enalapril	potassium chloride	meropenem	furosemide	0.0166284	0.60779
C01AA05_B01AB10	J01DH02_C03CA01	digoxin	tinzaparin	meropenem	furosemide	-0.142095	1.04419e-05
J01MA02_B01AC06	J01DH02_C03CA01	ciprofloxacin	acetylsalicylic acid	meropenem	furosemide	0.175134	5.11586e-08
A12BA01_C01BD01	J01DH02_C03CA01	potassium chloride	amiodarone	meropenem	furosemide	-0.0735922	0.0229461
J01DC02_C09AA02	J01DH02_C03CA01	cefuroxime	enalapril	meropenem	furosemide	0.0663239	0.040444
J01CF01_J01CE01	J01DH02_C03CA01	dicloxacillin	benzylpenicillin	meropenem	furosemide	0.167983	1.77433e-07
C09AA02_C07AB02	J01DH02_C03CA01	enalapril	metoprolol	meropenem	furosemide	0.062762	0.0525122
C01BD01_A02BC02	J01DH02_C03CA01	amiodarone	pantoprazole	meropenem	furosemide	0.165107	2.884e-07
J01DC02_A11DA01	J01DH02_C03CA01	cefuroxime	thiamine (vit B1)	meropenem	furosemide	-0.201434	3.35816e-10
J01CE01_C03CA01	J01DH02_C03CA01	benzylpenicillin	furosemide	meropenem	furosemide	0.0754743	0.0196659
A12BA01_A12CC30	J01DH02_C03CA01	potassium chloride	magnesium (different salts in combination)	meropenem	furosemide	-0.0335669	0.300084
A12BA01_J01CR05	J01DH02_C03CA01	potassium chloride	piperacillin and enzyme inhibitor	meropenem	furosemide	0.0029981	0.926277
J01MA02_C07AB02	J01DH02_C03CA01	ciprofloxacin	metoprolol	meropenem	furosemide	0.102492	0.00151633
J01MA02_C10AA01	J01DH02_C03CA01	ciprofloxacin	simvastatin	meropenem	furosemide	0.258106	5.33941e-16
N03AX12_C07AB02	J01DH02_C03CA01	gabapentin	metoprolol	meropenem	furosemide	0.160512	6.15822e-07
C07AB02_C09AA05	J01DH02_C03CA01	metoprolol	ramipril	meropenem	furosemide	0.0261023	0.420403
J01XA01_C03CA01	J01DH02_C03CA01	vancomycin	furosemide	meropenem	furosemide	0.0643417	0.0468323
A12BA01_J01XA01	J01DH02_C03CA01	potassium chloride	vancomycin	meropenem	furosemide	-0.0848905	0.00867305
C03CA01_R03AL01	J01DH02_C03CA01	furosemide	fenoterol and ipratropium bromide	meropenem	furosemide	0.0616867	0.0566985
C01BD01_B01AC06	J01DH02_C03CA01	amiodarone	acetylsalicylic acid	meropenem	furosemide	-0.137192	2.09756e-05
J01DC02_C09CA01	J01DH02_C03CA01	cefuroxime	losartan	meropenem	furosemide	0.204855	1.65627e-10
H02AB06_J02AC01	J01DH02_C03CA01	prednisolone	fluconazole	meropenem	furosemide	0.0567181	0.0797948
J01XA01_A02BC02	J01DH02_C03CA01	vancomycin	pantoprazole	meropenem	furosemide	0.0598511	0.0644841
J01CF01_C03CA01	J01DH02_C03CA01	dicloxacillin	furosemide	meropenem	furosemide	-0.000888629	0.97812
C09AA05_C03CA01	J01DH02_C03CA01	ramipril	furosemide	meropenem	furosemide	0.153694	1.82616e-06
J01XD01_J01GB03	J01DH02_C03CA01	metronidazole	gentamicin	meropenem	furosemide	0.0990507	0.00218034
J01DC02_A10BA02	J01DH02_C03CA01	cefuroxime	metformin	meropenem	furosemide	0.0870714	0.00709474
J01CE01_J01CF01	J01DH02_C03CA01	benzylpenicillin	dicloxacillin	meropenem	furosemide	0.148093	4.30907e-06
A11DA01_A06AD11	J01DH02_C03CA01	thiamine (vit B1)	lactulose	meropenem	furosemide	-0.0971038	0.00266476
A12BA01_N02AB03	J01DH02_C03CA01	potassium chloride	fentanyl	meropenem	furosemide	-0.0549945	0.0894024
J01DC02_N06AB04	J01DH02_C03CA01	cefuroxime	citalopram	meropenem	furosemide	0.123893	0.000123812
C07AB02_C01BD01	J01DH02_C03CA01	metoprolol	amiodarone	meropenem	furosemide	-0.129597	5.9029e-05
A11DA01_B01AB10	J01DH02_C03CA01	thiamine (vit B1)	tinzaparin	meropenem	furosemide	0.0896673	0.00555502
C07AG02_C03CA01	J01DH02_C03CA01	carvedilol	furosemide	meropenem	furosemide	0.0400856	0.215849
J01DC02_M03BB03	J01DH02_C03CA01	cefuroxime	chlorzoxazone	meropenem	furosemide	0.149031	3.73961e-06
J01MA02_B01AB05	J01DH02_C03CA01	ciprofloxacin	enoxaparin	meropenem	furosemide	0.163566	3.72827e-07
C01AA05_H02AB06	J01DH02_C03CA01	digoxin	prednisolone	meropenem	furosemide	-0.161655	5.10959e-07
J01CE01_B01AC06	J01DH02_C03CA01	benzylpenicillin	acetylsalicylic acid	meropenem	furosemide	0.233266	2.8747e-13
A12BA01_A10AB01	J01DH02_C03CA01	potassium chloride	insulin (human)	meropenem	furosemide	-0.0971083	0.00266353
J01DH02_B01AB05	J01DH02_C03CA01	meropenem	enoxaparin	meropenem	furosemide	0.374926	3.06892e-33
J01DH02_B01AC06	J01DH02_C03CA01	meropenem	acetylsalicylic acid	meropenem	furosemide	0.456756	2.13643e-50
H02AB04_A02BC02	J01DH02_C03CA01	methylprednisolone	pantoprazole	meropenem	furosemide	0.110354	0.000634866
N03AX12_A06AD11	J01DH02_C03CA01	gabapentin	lactulose	meropenem	furosemide	-0.104564	0.00121217
J01CE01_C10AA01	J01DH02_C03CA01	benzylpenicillin	simvastatin	meropenem	furosemide	0.0124048	0.701825
J01CR05_C03CA01	J01DH02_C03CA01	piperacillin and enzyme inhibitor	furosemide	meropenem	furosemide	0.0944559	0.00348137
J01CR05_A02BC02	J01DH02_C03CA01	piperacillin and enzyme inhibitor	pantoprazole	meropenem	furosemide	-0.111312	0.000568729
J01MA02_A11DA01	J01DH02_C03CA01	ciprofloxacin	thiamine (vit B1)	meropenem	furosemide	0.191131	2.62039e-09
N03AX12_A06AB08	J01DH02_C03CA01	gabapentin	sodium picosulfate	meropenem	furosemide	-0.209498	6.22006e-11
A12BA01_R03AL01	J01DH02_C03CA01	potassium chloride	fenoterol and ipratropium bromide	meropenem	furosemide	0.167801	1.83027e-07
A12BA01_N07BA01	J01DH02_C03CA01	potassium chloride	nicotine	meropenem	furosemide	0.128334	6.97373e-05
A11DA01_J01XD01	J01DH02_C03CA01	thiamine (vit B1)	metronidazole	meropenem	furosemide	-0.0676751	0.0365257
B01AC04_B01AB05	J01DH02_C03CA01	clopidogrel	enoxaparin	meropenem	furosemide	0.0332594	0.304535
J01DC02_R03BB04	J01DH02_C03CA01	cefuroxime	tiotropium bromide	meropenem	furosemide	-0.0775624	0.0165123
J01CF01_J01CE02	J01DH02_C03CA01	dicloxacillin	phenoxymethylpenicillin	meropenem	furosemide	0.163837	3.5642e-07
C07AG02_A12BA01	J01DH02_C03CA01	carvedilol	potassium chloride	meropenem	furosemide	0.0723107	0.0254421
N02AB03_N02AA05	J01DH02_C03CA01	fentanyl	oxycodone	meropenem	furosemide	0.0262315	0.418106
J01CE01_C07AB02	J01DH02_C03CA01	benzylpenicillin	metoprolol	meropenem	furosemide	0.178475	2.81054e-08
J01DC02_N01BB01	J01DH02_C03CA01	cefuroxime	bupivacaine	meropenem	furosemide	0.0251588	0.437402
A11DA01_N05AD01	J01DH02_C03CA01	thiamine (vit B1)	haloperidol	meropenem	furosemide	-0.165253	2.8144e-07
C03CA01_C03BA08	J01DH02_C03CA01	furosemide	metolazone	meropenem	furosemide	-0.0357678	0.269489
C01AA05_J01XD01	J01DH02_C03CA01	digoxin	metronidazole	meropenem	furosemide	0.11785	0.000262354
A11DA01_N05BA01	J01DH02_C03CA01	thiamine (vit B1)	diazepam	meropenem	furosemide	-0.130506	5.23116e-05
A12BA01_N05BA02	J01DH02_C03CA01	potassium chloride	chlordiazepoxide	meropenem	furosemide	-0.211311	4.21752e-11
C07AB02_B01AE07	J01DH02_C03CA01	metoprolol	dabigatran etexilate	meropenem	furosemide	0.0830916	0.0102032
J01CA01_J01GB03	J01DH02_C03CA01	ampicillin	gentamicin	meropenem	furosemide	-0.141917	1.07149e-05
A11DA01_A12CC30	J01DH02_C03CA01	thiamine (vit B1)	magnesium (different salts in combination)	meropenem	furosemide	0.009246	0.775367
N03AX12_N02AB03	J01DH02_C03CA01	gabapentin	fentanyl	meropenem	furosemide	-0.188703	4.18389e-09
J01CF01_N03AX12	J01DH02_C03CA01	dicloxacillin	gabapentin	meropenem	furosemide	-0.109029	0.000738188
A12BA01_C03CA01	J01CF01_A02BC02	potassium chloride	furosemide	dicloxacillin	pantoprazole	-0.0319159	0.324498
N02AA01_A06AB02	J01CF01_A02BC02	morphine	bisacodyl	dicloxacillin	pantoprazole	0.0408634	0.207064
A12BA01_A02BC02	J01CF01_A02BC02	potassium chloride	pantoprazole	dicloxacillin	pantoprazole	-0.121836	0.000160498
A02BC02_C03CA01	J01CF01_A02BC02	pantoprazole	furosemide	dicloxacillin	pantoprazole	0.0426971	0.187388
N02AX02_N02AA01	J01CF01_A02BC02	tramadol	morphine	dicloxacillin	pantoprazole	-0.040717	0.208698
C07AB02_B01AC06	J01CF01_A02BC02	metoprolol	acetylsalicylic acid	dicloxacillin	pantoprazole	0.0172835	0.593719
J01DC02_A02BC02	J01CF01_A02BC02	cefuroxime	pantoprazole	dicloxacillin	pantoprazole	0.0943701	0.00351132
B01AC06_C10AA01	J01CF01_A02BC02	acetylsalicylic acid	simvastatin	dicloxacillin	pantoprazole	-0.0113457	0.726211
N02AA05_A06AB02	J01CF01_A02BC02	oxycodone	bisacodyl	dicloxacillin	pantoprazole	0.10719	0.000907544
N02AX02_A02BC02	J01CF01_A02BC02	tramadol	pantoprazole	dicloxacillin	pantoprazole	0.0442888	0.171457
J01DC02_C03CA01	J01CF01_A02BC02	cefuroxime	furosemide	dicloxacillin	pantoprazole	0.0443397	0.170965
B01AC06_C07AB02	J01CF01_A02BC02	acetylsalicylic acid	metoprolol	dicloxacillin	pantoprazole	-0.10327	0.00139483
N02AA05_A02BC02	J01CF01_A02BC02	oxycodone	pantoprazole	dicloxacillin	pantoprazole	0.2138	2.45942e-11
B01AC06_B01AC04	J01CF01_A02BC02	acetylsalicylic acid	clopidogrel	dicloxacillin	pantoprazole	-0.0689725	0.0330718
A02AA04_N02AA01	J01CF01_A02BC02	magnesium hydroxide	morphine	dicloxacillin	pantoprazole	0.161468	5.26841e-07
C07AB02_C03CA01	J01CF01_A02BC02	metoprolol	furosemide	dicloxacillin	pantoprazole	-0.112474	0.000497122
N03AX12_N02AA01	J01CF01_A02BC02	gabapentin	morphine	dicloxacillin	pantoprazole	-0.0665611	0.0397315
B01AC06_C03CA01	J01CF01_A02BC02	acetylsalicylic acid	furosemide	dicloxacillin	pantoprazole	-0.0176973	0.58491
C07AB02_C10AA01	J01CF01_A02BC02	metoprolol	simvastatin	dicloxacillin	pantoprazole	0.0395452	0.222107
N02AA01_A06AD11	J01CF01_A02BC02	morphine	lactulose	dicloxacillin	pantoprazole	-0.000637799	0.984295
J01DC02_A06AB02	J01CF01_A02BC02	cefuroxime	bisacodyl	dicloxacillin	pantoprazole	-0.0306003	0.34485
B01AC04_B01AC06	J01CF01_A02BC02	clopidogrel	acetylsalicylic acid	dicloxacillin	pantoprazole	0.0418029	0.196804
C07AB02_A12BA01	J01CF01_A02BC02	metoprolol	potassium chloride	dicloxacillin	pantoprazole	-0.148601	3.99138e-06
A02BC02_A03FA01	J01CF01_A02BC02	pantoprazole	metoclopramide	dicloxacillin	pantoprazole	0.0374566	0.247511
C07AB02_A02BC02	J01CF01_A02BC02	metoprolol	pantoprazole	dicloxacillin	pantoprazole	0.0888045	0.00602964
H02AB06_A02BC02	J01CF01_A02BC02	prednisolone	pantoprazole	dicloxacillin	pantoprazole	0.0311068	0.33692
N02AA05_B01AB10	J01CF01_A02BC02	oxycodone	tinzaparin	dicloxacillin	pantoprazole	-0.039268	0.225367
J01XD01_N02AA01	J01CF01_A02BC02	metronidazole	morphine	dicloxacillin	pantoprazole	0.166026	2.47168e-07
A12BA01_B01AB10	J01CF01_A02BC02	potassium chloride	tinzaparin	dicloxacillin	pantoprazole	-0.123519	0.000129836
J01DC02_J01XD01	J01CF01_A02BC02	cefuroxime	metronidazole	dicloxacillin	pantoprazole	0.0328701	0.310234
A06AB02_N02AA01	J01CF01_A02BC02	bisacodyl	morphine	dicloxacillin	pantoprazole	0.185794	7.27135e-09
J01DC02_B01AC06	J01CF01_A02BC02	cefuroxime	acetylsalicylic acid	dicloxacillin	pantoprazole	0.118672	0.000237362
N02AX02_A02AA04	J01CF01_A02BC02	tramadol	magnesium hydroxide	dicloxacillin	pantoprazole	-0.204781	1.68207e-10
N03AX12_A02BC02	J01CF01_A02BC02	gabapentin	pantoprazole	dicloxacillin	pantoprazole	-0.160748	5.92571e-07
B01AC04_C10AA01	J01CF01_A02BC02	clopidogrel	simvastatin	dicloxacillin	pantoprazole	0.0688594	0.0333615
N02AA01_A06AB08	J01CF01_A02BC02	morphine	sodium picosulfate	dicloxacillin	pantoprazole	-0.0434956	0.179264
A12BA01_A03FA01	J01CF01_A02BC02	potassium chloride	metoclopramide	dicloxacillin	pantoprazole	-0.0659874	0.0414735
N02AX02_C03CA01	J01CF01_A02BC02	tramadol	furosemide	dicloxacillin	pantoprazole	-0.0441096	0.173198
C03CA01_B01AB05	J01CF01_A02BC02	furosemide	enoxaparin	dicloxacillin	pantoprazole	0.0611057	0.0590738
B01AB10_A02BC02	J01CF01_A02BC02	tinzaparin	pantoprazole	dicloxacillin	pantoprazole	0.0202186	0.532586
N02AA05_N05CF01	J01CF01_A02BC02	oxycodone	zopiclone	dicloxacillin	pantoprazole	0.161745	5.03412e-07
J01DC02_C10AA01	J01CF01_A02BC02	cefuroxime	simvastatin	dicloxacillin	pantoprazole	0.0542949	0.0935582
A06AB02_A02BC02	J01CF01_A02BC02	bisacodyl	pantoprazole	dicloxacillin	pantoprazole	0.16988	1.28221e-07
B01AB10_C03CA01	J01CF01_A02BC02	tinzaparin	furosemide	dicloxacillin	pantoprazole	0.0808856	0.012404
C01AA05_C03CA01	J01CF01_A02BC02	digoxin	furosemide	dicloxacillin	pantoprazole	-0.0594913	0.0661088
N02AA05_C03CA01	J01CF01_A02BC02	oxycodone	furosemide	dicloxacillin	pantoprazole	-0.032206	0.320116
A12BA01_A06AD11	J01CF01_A02BC02	potassium chloride	lactulose	dicloxacillin	pantoprazole	0.0967959	0.00274978
C07AB02_B01AC04	J01CF01_A02BC02	metoprolol	clopidogrel	dicloxacillin	pantoprazole	-0.1495	3.48296e-06
J01MA02_C03CA01	J01CF01_A02BC02	ciprofloxacin	furosemide	dicloxacillin	pantoprazole	-0.0532916	0.0997872
H02AB06_N02AA01	J01CF01_A02BC02	prednisolone	morphine	dicloxacillin	pantoprazole	-0.0145244	0.653947
A02AA04_B01AB10	J01CF01_A02BC02	magnesium hydroxide	tinzaparin	dicloxacillin	pantoprazole	0.00783141	0.809012
N02AA01_M03BB03	J01CF01_A02BC02	morphine	chlorzoxazone	dicloxacillin	pantoprazole	0.0143004	0.658946
J01MA02_A02BC02	J01CF01_A02BC02	ciprofloxacin	pantoprazole	dicloxacillin	pantoprazole	-0.0663403	0.0403944
C07AB02_N05CF01	J01CF01_A02BC02	metoprolol	zopiclone	dicloxacillin	pantoprazole	0.0587784	0.0694283
A12BA01_J01MA02	J01CF01_A02BC02	potassium chloride	ciprofloxacin	dicloxacillin	pantoprazole	0.158647	8.3289e-07
C03CA01_C03DA01	J01CF01_A02BC02	furosemide	spironolactone	dicloxacillin	pantoprazole	0.0660239	0.0413608
A02BC02_B01AB05	J01CF01_A02BC02	pantoprazole	enoxaparin	dicloxacillin	pantoprazole	0.109453	0.000703525
C01AA05_A12BA01	J01CF01_A02BC02	digoxin	potassium chloride	dicloxacillin	pantoprazole	-0.0588425	0.0691243
J01DC02_C07AB02	J01CF01_A02BC02	cefuroxime	metoprolol	dicloxacillin	pantoprazole	-0.0714684	0.0272077
B01AC04_C07AB02	J01CF01_A02BC02	clopidogrel	metoprolol	dicloxacillin	pantoprazole	0.0622288	0.0545548
N02AA05_A03FA01	J01CF01_A02BC02	oxycodone	metoclopramide	dicloxacillin	pantoprazole	-0.0239431	0.459875
J01DC02_B01AB05	J01CF01_A02BC02	cefuroxime	enoxaparin	dicloxacillin	pantoprazole	0.0988264	0.0022317
B01AB10_A12BA01	J01CF01_A02BC02	tinzaparin	potassium chloride	dicloxacillin	pantoprazole	-0.0929326	0.00404844
J01MA02_A12BA01	J01CF01_A02BC02	ciprofloxacin	potassium chloride	dicloxacillin	pantoprazole	-0.00671068	0.835923
B01AC06_B01AX05	J01CF01_A02BC02	acetylsalicylic acid	fondaparinux	dicloxacillin	pantoprazole	-0.00435587	0.893059
A02BC02_J01MA02	J01CF01_A02BC02	pantoprazole	ciprofloxacin	dicloxacillin	pantoprazole	0.0194157	0.548989
N03AX12_C03CA01	J01CF01_A02BC02	gabapentin	furosemide	dicloxacillin	pantoprazole	-0.0465394	0.150688
A12BA01_J01XD01	J01CF01_A02BC02	potassium chloride	metronidazole	dicloxacillin	pantoprazole	-0.060589	0.0612544
J01DC02_B02AA02	J01CF01_A02BC02	cefuroxime	tranexamic acid	dicloxacillin	pantoprazole	-0.0629147	0.0519393
C07AB02_C01AA05	J01CF01_A02BC02	metoprolol	digoxin	dicloxacillin	pantoprazole	0.00628466	0.846205
A12BA01_B01AB05	J01CF01_A02BC02	potassium chloride	enoxaparin	dicloxacillin	pantoprazole	-0.0211322	0.514228
C03CA01_J01DH02	J01CF01_A02BC02	furosemide	meropenem	dicloxacillin	pantoprazole	-0.146862	5.18252e-06
N03AX12_A06AB02	J01CF01_A02BC02	gabapentin	bisacodyl	dicloxacillin	pantoprazole	-0.0826562	0.0106078
C08CA01_A02BC02	J01CF01_A02BC02	amlodipine	pantoprazole	dicloxacillin	pantoprazole	-0.0404339	0.211882
A06AD11_N02AA01	J01CF01_A02BC02	lactulose	morphine	dicloxacillin	pantoprazole	0.0682156	0.0350513
C07AB02_B01AX05	J01CF01_A02BC02	metoprolol	fondaparinux	dicloxacillin	pantoprazole	0.0456423	0.158724
A06AD11_A02BC02	J01CF01_A02BC02	lactulose	pantoprazole	dicloxacillin	pantoprazole	0.0163198	0.614468
J01MA02_J01DH02	J01CF01_A02BC02	ciprofloxacin	meropenem	dicloxacillin	pantoprazole	0.0516893	0.110415
A11DA01_A02BC02	J01CF01_A02BC02	thiamine (vit B1)	pantoprazole	dicloxacillin	pantoprazole	-0.0209931	0.517002
C08CA01_C03CA01	J01CF01_A02BC02	amlodipine	furosemide	dicloxacillin	pantoprazole	-0.00913702	0.777945
J01DC02_C08CA01	J01CF01_A02BC02	cefuroxime	amlodipine	dicloxacillin	pantoprazole	0.0576692	0.0748628
A02BC02_A11DA01	J01CF01_A02BC02	pantoprazole	thiamine (vit B1)	dicloxacillin	pantoprazole	-0.106773	0.000950584
A12BA01_A11DA01	J01CF01_A02BC02	potassium chloride	thiamine (vit B1)	dicloxacillin	pantoprazole	0.173243	7.14386e-08
A02BC02_J02AC01	J01CF01_A02BC02	pantoprazole	fluconazole	dicloxacillin	pantoprazole	-0.0116361	0.719496
B01AC04_C03CA01	J01CF01_A02BC02	clopidogrel	furosemide	dicloxacillin	pantoprazole	-0.0650371	0.0445008
J01DH02_C03CA01	J01CF01_A02BC02	meropenem	furosemide	dicloxacillin	pantoprazole	-0.0914371	0.00468525
J01CF01_A02BC02	J01CF01_A02BC02	dicloxacillin	pantoprazole	dicloxacillin	pantoprazole	1	0
A12BA01_C03DA01	J01CF01_A02BC02	potassium chloride	spironolactone	dicloxacillin	pantoprazole	-0.166484	2.28773e-07
C03DA01_C03CA01	J01CF01_A02BC02	spironolactone	furosemide	dicloxacillin	pantoprazole	0.0110852	0.732254
A12BA01_J02AC01	J01CF01_A02BC02	potassium chloride	fluconazole	dicloxacillin	pantoprazole	-0.0649532	0.0447771
J02AC01_A02BC02	J01CF01_A02BC02	fluconazole	pantoprazole	dicloxacillin	pantoprazole	0.0481466	0.13707
A06AD11_C03CA01	J01CF01_A02BC02	lactulose	furosemide	dicloxacillin	pantoprazole	0.00229103	0.943631
N03AX12_B01AC06	J01CF01_A02BC02	gabapentin	acetylsalicylic acid	dicloxacillin	pantoprazole	0.0587323	0.0696471
J01DH02_J01MA02	J01CF01_A02BC02	meropenem	ciprofloxacin	dicloxacillin	pantoprazole	-0.132705	3.89138e-05
C03CA01_C01BD01	J01CF01_A02BC02	furosemide	amiodarone	dicloxacillin	pantoprazole	0.0541854	0.0942228
B01AC04_A02BC02	J01CF01_A02BC02	clopidogrel	pantoprazole	dicloxacillin	pantoprazole	0.114251	0.000403649
A12BA01_J01DH02	J01CF01_A02BC02	potassium chloride	meropenem	dicloxacillin	pantoprazole	-0.0208477	0.519911
B01AC06_B01AC24	J01CF01_A02BC02	acetylsalicylic acid	ticagrelor	dicloxacillin	pantoprazole	-0.015355	0.635555
N02AB03_N02AA01	J01CF01_A02BC02	fentanyl	morphine	dicloxacillin	pantoprazole	0.0740908	0.0220338
A12BA01_N05AD01	J01CF01_A02BC02	potassium chloride	haloperidol	dicloxacillin	pantoprazole	0.11542	0.000351436
A06AD11_A06AB08	J01CF01_A02BC02	lactulose	sodium picosulfate	dicloxacillin	pantoprazole	-0.0134754	0.67748
J01DH02_A02BC02	J01CF01_A02BC02	meropenem	pantoprazole	dicloxacillin	pantoprazole	-0.0107276	0.740575
C01BD01_C03CA01	J01CF01_A02BC02	amiodarone	furosemide	dicloxacillin	pantoprazole	-0.118875	0.000231546
C07AB02_C10AA05	J01CF01_A02BC02	metoprolol	atorvastatin	dicloxacillin	pantoprazole	0.0466132	0.150041
N03AX12_B01AB05	J01CF01_A02BC02	gabapentin	enoxaparin	dicloxacillin	pantoprazole	0.0096587	0.765627
A06AD11_A12BA01	J01CF01_A02BC02	lactulose	potassium chloride	dicloxacillin	pantoprazole	-0.0289811	0.37099
C09AA02_C10AA01	J01CF01_A02BC02	enalapril	simvastatin	dicloxacillin	pantoprazole	-0.172344	8.36225e-08
A11DA01_N05BA02	J01CF01_A02BC02	thiamine (vit B1)	chlordiazepoxide	dicloxacillin	pantoprazole	-0.0261942	0.418768
C09AA02_C03CA01	J01CF01_A02BC02	enalapril	furosemide	dicloxacillin	pantoprazole	-0.111625	0.000548595
J01DC02_B01AF01	J01CF01_A02BC02	cefuroxime	rivaroxaban	dicloxacillin	pantoprazole	0.00187483	0.953859
B01AC04_B01AX05	J01CF01_A02BC02	clopidogrel	fondaparinux	dicloxacillin	pantoprazole	0.0603498	0.0622864
J01CF01_N02AA05	J01CF01_A02BC02	dicloxacillin	oxycodone	dicloxacillin	pantoprazole	0.12826	7.04236e-05
J02AC01_N02AA01	J01CF01_A02BC02	fluconazole	morphine	dicloxacillin	pantoprazole	-0.135571	2.62827e-05
J01DC02_J01GB03	J01CF01_A02BC02	cefuroxime	gentamicin	dicloxacillin	pantoprazole	-0.0097476	0.763534
A11DA01_C03CA01	J01CF01_A02BC02	thiamine (vit B1)	furosemide	dicloxacillin	pantoprazole	-0.171628	9.47419e-08
C07AB02_C09AA02	J01CF01_A02BC02	metoprolol	enalapril	dicloxacillin	pantoprazole	0.095358	0.00318061
J02AC01_C03CA01	J01CF01_A02BC02	fluconazole	furosemide	dicloxacillin	pantoprazole	-0.118623	0.000238781
C07AB02_B01AA03	J01CF01_A02BC02	metoprolol	warfarin	dicloxacillin	pantoprazole	-0.155283	1.42329e-06
J01DH02_N02AA01	J01CF01_A02BC02	meropenem	morphine	dicloxacillin	pantoprazole	-0.0294743	0.362901
C07AB02_B01AB05	J01CF01_A02BC02	metoprolol	enoxaparin	dicloxacillin	pantoprazole	0.196957	8.31291e-10
C07AB02_B01AC24	J01CF01_A02BC02	metoprolol	ticagrelor	dicloxacillin	pantoprazole	0.192354	2.06525e-09
B01AA03_C03CA01	J01CF01_A02BC02	warfarin	furosemide	dicloxacillin	pantoprazole	-0.0355052	0.273022
A02BC02_N05AD01	J01CF01_A02BC02	pantoprazole	haloperidol	dicloxacillin	pantoprazole	-0.0547965	0.0905633
J01MA02_J01XD01	J01CF01_A02BC02	ciprofloxacin	metronidazole	dicloxacillin	pantoprazole	-0.0884371	0.00624259
N02AB03_A02BC02	J01CF01_A02BC02	fentanyl	pantoprazole	dicloxacillin	pantoprazole	0.00854914	0.791893
C09AA02_A02BC02	J01CF01_A02BC02	enalapril	pantoprazole	dicloxacillin	pantoprazole	-0.204343	1.84233e-10
C09AA02_A12BA01	J01CF01_A02BC02	enalapril	potassium chloride	dicloxacillin	pantoprazole	-0.237586	1.01225e-13
C01AA05_B01AB10	J01CF01_A02BC02	digoxin	tinzaparin	dicloxacillin	pantoprazole	0.0733742	0.0233551
J01MA02_B01AC06	J01CF01_A02BC02	ciprofloxacin	acetylsalicylic acid	dicloxacillin	pantoprazole	0.0975754	0.00253915
A12BA01_C01BD01	J01CF01_A02BC02	potassium chloride	amiodarone	dicloxacillin	pantoprazole	-0.0176622	0.585655
J01DC02_C09AA02	J01CF01_A02BC02	cefuroxime	enalapril	dicloxacillin	pantoprazole	0.108336	0.000798247
J01CF01_J01CE01	J01CF01_A02BC02	dicloxacillin	benzylpenicillin	dicloxacillin	pantoprazole	0.22281	3.30244e-12
C09AA02_C07AB02	J01CF01_A02BC02	enalapril	metoprolol	dicloxacillin	pantoprazole	-0.101507	0.0016843
C01BD01_A02BC02	J01CF01_A02BC02	amiodarone	pantoprazole	dicloxacillin	pantoprazole	-0.05171	0.110272
J01DC02_A11DA01	J01CF01_A02BC02	cefuroxime	thiamine (vit B1)	dicloxacillin	pantoprazole	0.118176	0.000252155
J01CE01_C03CA01	J01CF01_A02BC02	benzylpenicillin	furosemide	dicloxacillin	pantoprazole	0.0344456	0.287603
A12BA01_A12CC30	J01CF01_A02BC02	potassium chloride	magnesium (different salts in combination)	dicloxacillin	pantoprazole	-0.0355159	0.272879
A12BA01_J01CR05	J01CF01_A02BC02	potassium chloride	piperacillin and enzyme inhibitor	dicloxacillin	pantoprazole	-0.0635362	0.0496605
J01MA02_C07AB02	J01CF01_A02BC02	ciprofloxacin	metoprolol	dicloxacillin	pantoprazole	0.0206426	0.524026
J01MA02_C10AA01	J01CF01_A02BC02	ciprofloxacin	simvastatin	dicloxacillin	pantoprazole	-0.0267894	0.408272
N03AX12_C07AB02	J01CF01_A02BC02	gabapentin	metoprolol	dicloxacillin	pantoprazole	0.128461	6.8587e-05
C07AB02_C09AA05	J01CF01_A02BC02	metoprolol	ramipril	dicloxacillin	pantoprazole	0.0116744	0.718612
J01XA01_C03CA01	J01CF01_A02BC02	vancomycin	furosemide	dicloxacillin	pantoprazole	-0.0783449	0.0154502
A12BA01_J01XA01	J01CF01_A02BC02	potassium chloride	vancomycin	dicloxacillin	pantoprazole	0.0577804	0.074303
C03CA01_R03AL01	J01CF01_A02BC02	furosemide	fenoterol and ipratropium bromide	dicloxacillin	pantoprazole	0.0956661	0.00308345
C01BD01_B01AC06	J01CF01_A02BC02	amiodarone	acetylsalicylic acid	dicloxacillin	pantoprazole	-0.0943691	0.00351163
J01DC02_C09CA01	J01CF01_A02BC02	cefuroxime	losartan	dicloxacillin	pantoprazole	-0.0390859	0.227527
H02AB06_J02AC01	J01CF01_A02BC02	prednisolone	fluconazole	dicloxacillin	pantoprazole	0.0497731	0.124274
J01XA01_A02BC02	J01CF01_A02BC02	vancomycin	pantoprazole	dicloxacillin	pantoprazole	-0.0508911	0.116031
J01CF01_C03CA01	J01CF01_A02BC02	dicloxacillin	furosemide	dicloxacillin	pantoprazole	0.275582	4.18444e-18
C09AA05_C03CA01	J01CF01_A02BC02	ramipril	furosemide	dicloxacillin	pantoprazole	-0.0580916	0.0727538
J01XD01_J01GB03	J01CF01_A02BC02	metronidazole	gentamicin	dicloxacillin	pantoprazole	0.0488488	0.131426
J01DC02_A10BA02	J01CF01_A02BC02	cefuroxime	metformin	dicloxacillin	pantoprazole	-0.145818	6.05334e-06
J01CE01_J01CF01	J01CF01_A02BC02	benzylpenicillin	dicloxacillin	dicloxacillin	pantoprazole	0.1627	4.30239e-07
A11DA01_A06AD11	J01CF01_A02BC02	thiamine (vit B1)	lactulose	dicloxacillin	pantoprazole	-0.0302402	0.350559
A12BA01_N02AB03	J01CF01_A02BC02	potassium chloride	fentanyl	dicloxacillin	pantoprazole	-0.042253	0.192022
J01DC02_N06AB04	J01CF01_A02BC02	cefuroxime	citalopram	dicloxacillin	pantoprazole	0.01409	0.663653
C07AB02_C01BD01	J01CF01_A02BC02	metoprolol	amiodarone	dicloxacillin	pantoprazole	-0.0254931	0.431333
A11DA01_B01AB10	J01CF01_A02BC02	thiamine (vit B1)	tinzaparin	dicloxacillin	pantoprazole	0.0211194	0.514484
C07AG02_C03CA01	J01CF01_A02BC02	carvedilol	furosemide	dicloxacillin	pantoprazole	-0.178448	2.82428e-08
J01DC02_M03BB03	J01CF01_A02BC02	cefuroxime	chlorzoxazone	dicloxacillin	pantoprazole	-0.0662093	0.0407922
J01MA02_B01AB05	J01CF01_A02BC02	ciprofloxacin	enoxaparin	dicloxacillin	pantoprazole	0.0390776	0.227626
C01AA05_H02AB06	J01CF01_A02BC02	digoxin	prednisolone	dicloxacillin	pantoprazole	-0.0517609	0.109921
J01CE01_B01AC06	J01CF01_A02BC02	benzylpenicillin	acetylsalicylic acid	dicloxacillin	pantoprazole	-0.0760802	0.0187008
A12BA01_A10AB01	J01CF01_A02BC02	potassium chloride	insulin (human)	dicloxacillin	pantoprazole	0.062817	0.0523052
J01DH02_B01AB05	J01CF01_A02BC02	meropenem	enoxaparin	dicloxacillin	pantoprazole	0.00288664	0.929011
J01DH02_B01AC06	J01CF01_A02BC02	meropenem	acetylsalicylic acid	dicloxacillin	pantoprazole	0.0411953	0.203397
H02AB04_A02BC02	J01CF01_A02BC02	methylprednisolone	pantoprazole	dicloxacillin	pantoprazole	0.030598	0.344886
N03AX12_A06AD11	J01CF01_A02BC02	gabapentin	lactulose	dicloxacillin	pantoprazole	0.0479896	0.138357
J01CE01_C10AA01	J01CF01_A02BC02	benzylpenicillin	simvastatin	dicloxacillin	pantoprazole	-0.0119645	0.711928
J01CR05_C03CA01	J01CF01_A02BC02	piperacillin and enzyme inhibitor	furosemide	dicloxacillin	pantoprazole	-0.0662954	0.0405305
J01CR05_A02BC02	J01CF01_A02BC02	piperacillin and enzyme inhibitor	pantoprazole	dicloxacillin	pantoprazole	-0.0804992	0.01283
J01MA02_A11DA01	J01CF01_A02BC02	ciprofloxacin	thiamine (vit B1)	dicloxacillin	pantoprazole	-0.00638858	0.843694
N03AX12_A06AB08	J01CF01_A02BC02	gabapentin	sodium picosulfate	dicloxacillin	pantoprazole	-0.0294668	0.363024
A12BA01_R03AL01	J01CF01_A02BC02	potassium chloride	fenoterol and ipratropium bromide	dicloxacillin	pantoprazole	0.126032	9.41287e-05
A12BA01_N07BA01	J01CF01_A02BC02	potassium chloride	nicotine	dicloxacillin	pantoprazole	0.0131813	0.684136
A11DA01_J01XD01	J01CF01_A02BC02	thiamine (vit B1)	metronidazole	dicloxacillin	pantoprazole	-0.0285438	0.378255
B01AC04_B01AB05	J01CF01_A02BC02	clopidogrel	enoxaparin	dicloxacillin	pantoprazole	-0.029636	0.360273
J01DC02_R03BB04	J01CF01_A02BC02	cefuroxime	tiotropium bromide	dicloxacillin	pantoprazole	-0.0884331	0.00624497
J01CF01_J01CE02	J01CF01_A02BC02	dicloxacillin	phenoxymethylpenicillin	dicloxacillin	pantoprazole	0.122079	0.000155678
C07AG02_A12BA01	J01CF01_A02BC02	carvedilol	potassium chloride	dicloxacillin	pantoprazole	-0.0555313	0.0863152
N02AB03_N02AA05	J01CF01_A02BC02	fentanyl	oxycodone	dicloxacillin	pantoprazole	-0.0947934	0.00336595
J01CE01_C07AB02	J01CF01_A02BC02	benzylpenicillin	metoprolol	dicloxacillin	pantoprazole	-0.0754164	0.0197603
J01DC02_N01BB01	J01CF01_A02BC02	cefuroxime	bupivacaine	dicloxacillin	pantoprazole	-0.0293324	0.365217
A11DA01_N05AD01	J01CF01_A02BC02	thiamine (vit B1)	haloperidol	dicloxacillin	pantoprazole	0.0112464	0.728514
C03CA01_C03BA08	J01CF01_A02BC02	furosemide	metolazone	dicloxacillin	pantoprazole	0.0984457	0.00232147
C01AA05_J01XD01	J01CF01_A02BC02	digoxin	metronidazole	dicloxacillin	pantoprazole	-0.0393391	0.224527
A11DA01_N05BA01	J01CF01_A02BC02	thiamine (vit B1)	diazepam	dicloxacillin	pantoprazole	-0.0244847	0.449784
A12BA01_N05BA02	J01CF01_A02BC02	potassium chloride	chlordiazepoxide	dicloxacillin	pantoprazole	0.0465578	0.150526
C07AB02_B01AE07	J01CF01_A02BC02	metoprolol	dabigatran etexilate	dicloxacillin	pantoprazole	0.0239386	0.45996
J01CA01_J01GB03	J01CF01_A02BC02	ampicillin	gentamicin	dicloxacillin	pantoprazole	0.0769572	0.0173772
A11DA01_A12CC30	J01CF01_A02BC02	thiamine (vit B1)	magnesium (different salts in combination)	dicloxacillin	pantoprazole	-0.00611663	0.850268
N03AX12_N02AB03	J01CF01_A02BC02	gabapentin	fentanyl	dicloxacillin	pantoprazole	-0.0897693	0.00550116
J01CF01_N03AX12	J01CF01_A02BC02	dicloxacillin	gabapentin	dicloxacillin	pantoprazole	0.150037	3.20985e-06
A12BA01_C03CA01	A12BA01_C03DA01	potassium chloride	furosemide	potassium chloride	spironolactone	0.332775	3.9708e-26
N02AA01_A06AB02	A12BA01_C03DA01	morphine	bisacodyl	potassium chloride	spironolactone	0.0603394	0.0623314
A12BA01_A02BC02	A12BA01_C03DA01	potassium chloride	pantoprazole	potassium chloride	spironolactone	0.21504	1.87554e-11
A02BC02_C03CA01	A12BA01_C03DA01	pantoprazole	furosemide	potassium chloride	spironolactone	-0.0681046	0.0353498
N02AX02_N02AA01	A12BA01_C03DA01	tramadol	morphine	potassium chloride	spironolactone	0.127507	7.77152e-05
C07AB02_B01AC06	A12BA01_C03DA01	metoprolol	acetylsalicylic acid	potassium chloride	spironolactone	-0.0854187	0.0082644
J01DC02_A02BC02	A12BA01_C03DA01	cefuroxime	pantoprazole	potassium chloride	spironolactone	0.0113535	0.726031
B01AC06_C10AA01	A12BA01_C03DA01	acetylsalicylic acid	simvastatin	potassium chloride	spironolactone	-0.140522	1.3094e-05
N02AA05_A06AB02	A12BA01_C03DA01	oxycodone	bisacodyl	potassium chloride	spironolactone	-0.0688005	0.0335132
N02AX02_A02BC02	A12BA01_C03DA01	tramadol	pantoprazole	potassium chloride	spironolactone	0.054363	0.0931471
J01DC02_C03CA01	A12BA01_C03DA01	cefuroxime	furosemide	potassium chloride	spironolactone	0.00904253	0.780182
B01AC06_C07AB02	A12BA01_C03DA01	acetylsalicylic acid	metoprolol	potassium chloride	spironolactone	-0.0432558	0.181676
N02AA05_A02BC02	A12BA01_C03DA01	oxycodone	pantoprazole	potassium chloride	spironolactone	-0.0389497	0.229152
B01AC06_B01AC04	A12BA01_C03DA01	acetylsalicylic acid	clopidogrel	potassium chloride	spironolactone	-0.0857233	0.00803668
A02AA04_N02AA01	A12BA01_C03DA01	magnesium hydroxide	morphine	potassium chloride	spironolactone	-0.137728	1.94588e-05
C07AB02_C03CA01	A12BA01_C03DA01	metoprolol	furosemide	potassium chloride	spironolactone	-0.0279408	0.388415
N03AX12_N02AA01	A12BA01_C03DA01	gabapentin	morphine	potassium chloride	spironolactone	0.0857134	0.00804401
B01AC06_C03CA01	A12BA01_C03DA01	acetylsalicylic acid	furosemide	potassium chloride	spironolactone	-0.0113643	0.725781
C07AB02_C10AA01	A12BA01_C03DA01	metoprolol	simvastatin	potassium chloride	spironolactone	-0.119361	0.000218161
N02AA01_A06AD11	A12BA01_C03DA01	morphine	lactulose	potassium chloride	spironolactone	0.0512558	0.113438
J01DC02_A06AB02	A12BA01_C03DA01	cefuroxime	bisacodyl	potassium chloride	spironolactone	0.064707	0.0455951
B01AC04_B01AC06	A12BA01_C03DA01	clopidogrel	acetylsalicylic acid	potassium chloride	spironolactone	-0.113336	0.000449545
C07AB02_A12BA01	A12BA01_C03DA01	metoprolol	potassium chloride	potassium chloride	spironolactone	0.0567791	0.0794706
A02BC02_A03FA01	A12BA01_C03DA01	pantoprazole	metoclopramide	potassium chloride	spironolactone	0.0104393	0.747307
C07AB02_A02BC02	A12BA01_C03DA01	metoprolol	pantoprazole	potassium chloride	spironolactone	-0.0754275	0.0197423
H02AB06_A02BC02	A12BA01_C03DA01	prednisolone	pantoprazole	potassium chloride	spironolactone	0.043299	0.18124
N02AA05_B01AB10	A12BA01_C03DA01	oxycodone	tinzaparin	potassium chloride	spironolactone	-0.0272933	0.399509
J01XD01_N02AA01	A12BA01_C03DA01	metronidazole	morphine	potassium chloride	spironolactone	-0.131481	4.59081e-05
A12BA01_B01AB10	A12BA01_C03DA01	potassium chloride	tinzaparin	potassium chloride	spironolactone	0.242447	3.05018e-14
J01DC02_J01XD01	A12BA01_C03DA01	cefuroxime	metronidazole	potassium chloride	spironolactone	0.116535	0.00030751
A06AB02_N02AA01	A12BA01_C03DA01	bisacodyl	morphine	potassium chloride	spironolactone	-0.0841944	0.009239
J01DC02_B01AC06	A12BA01_C03DA01	cefuroxime	acetylsalicylic acid	potassium chloride	spironolactone	-0.129101	6.30373e-05
N02AX02_A02AA04	A12BA01_C03DA01	tramadol	magnesium hydroxide	potassium chloride	spironolactone	-0.0116515	0.719142
N03AX12_A02BC02	A12BA01_C03DA01	gabapentin	pantoprazole	potassium chloride	spironolactone	0.176477	4.02637e-08
B01AC04_C10AA01	A12BA01_C03DA01	clopidogrel	simvastatin	potassium chloride	spironolactone	-0.130919	4.95018e-05
N02AA01_A06AB08	A12BA01_C03DA01	morphine	sodium picosulfate	potassium chloride	spironolactone	0.00377428	0.907269
A12BA01_A03FA01	A12BA01_C03DA01	potassium chloride	metoclopramide	potassium chloride	spironolactone	-0.021933	0.498411
N02AX02_C03CA01	A12BA01_C03DA01	tramadol	furosemide	potassium chloride	spironolactone	0.000973328	0.976036
C03CA01_B01AB05	A12BA01_C03DA01	furosemide	enoxaparin	potassium chloride	spironolactone	0.154842	1.52571e-06
B01AB10_A02BC02	A12BA01_C03DA01	tinzaparin	pantoprazole	potassium chloride	spironolactone	0.0284163	0.380391
N02AA05_N05CF01	A12BA01_C03DA01	oxycodone	zopiclone	potassium chloride	spironolactone	-0.0711623	0.027875
J01DC02_C10AA01	A12BA01_C03DA01	cefuroxime	simvastatin	potassium chloride	spironolactone	-0.0142658	0.659719
A06AB02_A02BC02	A12BA01_C03DA01	bisacodyl	pantoprazole	potassium chloride	spironolactone	-0.00249783	0.938552
B01AB10_C03CA01	A12BA01_C03DA01	tinzaparin	furosemide	potassium chloride	spironolactone	-0.00842483	0.794851
C01AA05_C03CA01	A12BA01_C03DA01	digoxin	furosemide	potassium chloride	spironolactone	-0.0106829	0.741619
N02AA05_C03CA01	A12BA01_C03DA01	oxycodone	furosemide	potassium chloride	spironolactone	0.154573	1.59141e-06
A12BA01_A06AD11	A12BA01_C03DA01	potassium chloride	lactulose	potassium chloride	spironolactone	0.0823397	0.0109108
C07AB02_B01AC04	A12BA01_C03DA01	metoprolol	clopidogrel	potassium chloride	spironolactone	0.0130997	0.685986
J01MA02_C03CA01	A12BA01_C03DA01	ciprofloxacin	furosemide	potassium chloride	spironolactone	0.0723453	0.0253717
H02AB06_N02AA01	A12BA01_C03DA01	prednisolone	morphine	potassium chloride	spironolactone	0.0317809	0.326548
A02AA04_B01AB10	A12BA01_C03DA01	magnesium hydroxide	tinzaparin	potassium chloride	spironolactone	-0.019152	0.554431
N02AA01_M03BB03	A12BA01_C03DA01	morphine	chlorzoxazone	potassium chloride	spironolactone	-0.0443154	0.171199
J01MA02_A02BC02	A12BA01_C03DA01	ciprofloxacin	pantoprazole	potassium chloride	spironolactone	0.0246855	0.446076
C07AB02_N05CF01	A12BA01_C03DA01	metoprolol	zopiclone	potassium chloride	spironolactone	-0.0193754	0.549819
A12BA01_J01MA02	A12BA01_C03DA01	potassium chloride	ciprofloxacin	potassium chloride	spironolactone	-0.0677436	0.0363358
C03CA01_C03DA01	A12BA01_C03DA01	furosemide	spironolactone	potassium chloride	spironolactone	0.0236358	0.465656
A02BC02_B01AB05	A12BA01_C03DA01	pantoprazole	enoxaparin	potassium chloride	spironolactone	-0.104255	0.00125367
C01AA05_A12BA01	A12BA01_C03DA01	digoxin	potassium chloride	potassium chloride	spironolactone	0.0933125	0.00389968
J01DC02_C07AB02	A12BA01_C03DA01	cefuroxime	metoprolol	potassium chloride	spironolactone	0.0146985	0.650075
B01AC04_C07AB02	A12BA01_C03DA01	clopidogrel	metoprolol	potassium chloride	spironolactone	-0.0805856	0.0127337
N02AA05_A03FA01	A12BA01_C03DA01	oxycodone	metoclopramide	potassium chloride	spironolactone	0.112398	0.000501565
J01DC02_B01AB05	A12BA01_C03DA01	cefuroxime	enoxaparin	potassium chloride	spironolactone	0.0334817	0.301313
B01AB10_A12BA01	A12BA01_C03DA01	tinzaparin	potassium chloride	potassium chloride	spironolactone	0.0772029	0.0170214
J01MA02_A12BA01	A12BA01_C03DA01	ciprofloxacin	potassium chloride	potassium chloride	spironolactone	-0.100054	0.00196354
B01AC06_B01AX05	A12BA01_C03DA01	acetylsalicylic acid	fondaparinux	potassium chloride	spironolactone	0.041061	0.204875
A02BC02_J01MA02	A12BA01_C03DA01	pantoprazole	ciprofloxacin	potassium chloride	spironolactone	-0.0904295	0.00516403
N03AX12_C03CA01	A12BA01_C03DA01	gabapentin	furosemide	potassium chloride	spironolactone	-0.0426487	0.187889
A12BA01_J01XD01	A12BA01_C03DA01	potassium chloride	metronidazole	potassium chloride	spironolactone	0.0260482	0.421367
J01DC02_B02AA02	A12BA01_C03DA01	cefuroxime	tranexamic acid	potassium chloride	spironolactone	0.10253	0.00151025
C07AB02_C01AA05	A12BA01_C03DA01	metoprolol	digoxin	potassium chloride	spironolactone	-0.0281325	0.385168
A12BA01_B01AB05	A12BA01_C03DA01	potassium chloride	enoxaparin	potassium chloride	spironolactone	0.177951	3.08994e-08
C03CA01_J01DH02	A12BA01_C03DA01	furosemide	meropenem	potassium chloride	spironolactone	0.139877	1.43582e-05
N03AX12_A06AB02	A12BA01_C03DA01	gabapentin	bisacodyl	potassium chloride	spironolactone	0.0599079	0.0642304
C08CA01_A02BC02	A12BA01_C03DA01	amlodipine	pantoprazole	potassium chloride	spironolactone	0.230651	5.35414e-13
A06AD11_N02AA01	A12BA01_C03DA01	lactulose	morphine	potassium chloride	spironolactone	0.028966	0.37124
C07AB02_B01AX05	A12BA01_C03DA01	metoprolol	fondaparinux	potassium chloride	spironolactone	-0.126598	8.74804e-05
A06AD11_A02BC02	A12BA01_C03DA01	lactulose	pantoprazole	potassium chloride	spironolactone	0.0396159	0.221281
J01MA02_J01DH02	A12BA01_C03DA01	ciprofloxacin	meropenem	potassium chloride	spironolactone	-0.0905447	0.00510711
A11DA01_A02BC02	A12BA01_C03DA01	thiamine (vit B1)	pantoprazole	potassium chloride	spironolactone	0.111023	0.00058799
C08CA01_C03CA01	A12BA01_C03DA01	amlodipine	furosemide	potassium chloride	spironolactone	0.141215	1.18563e-05
J01DC02_C08CA01	A12BA01_C03DA01	cefuroxime	amlodipine	potassium chloride	spironolactone	-0.0298804	0.356324
A02BC02_A11DA01	A12BA01_C03DA01	pantoprazole	thiamine (vit B1)	potassium chloride	spironolactone	0.0450492	0.164213
A12BA01_A11DA01	A12BA01_C03DA01	potassium chloride	thiamine (vit B1)	potassium chloride	spironolactone	0.0568007	0.0793564
A02BC02_J02AC01	A12BA01_C03DA01	pantoprazole	fluconazole	potassium chloride	spironolactone	-0.0172711	0.593985
B01AC04_C03CA01	A12BA01_C03DA01	clopidogrel	furosemide	potassium chloride	spironolactone	-0.102912	0.0014496
J01DH02_C03CA01	A12BA01_C03DA01	meropenem	furosemide	potassium chloride	spironolactone	0.0861138	0.00775295
J01CF01_A02BC02	A12BA01_C03DA01	dicloxacillin	pantoprazole	potassium chloride	spironolactone	-0.166484	2.28773e-07
A12BA01_C03DA01	A12BA01_C03DA01	potassium chloride	spironolactone	potassium chloride	spironolactone	1	0
C03DA01_C03CA01	A12BA01_C03DA01	spironolactone	furosemide	potassium chloride	spironolactone	0.0742687	0.0217163
A12BA01_J02AC01	A12BA01_C03DA01	potassium chloride	fluconazole	potassium chloride	spironolactone	0.0920862	0.00439848
J02AC01_A02BC02	A12BA01_C03DA01	fluconazole	pantoprazole	potassium chloride	spironolactone	-0.105945	0.00104185
A06AD11_C03CA01	A12BA01_C03DA01	lactulose	furosemide	potassium chloride	spironolactone	0.164075	3.42562e-07
N03AX12_B01AC06	A12BA01_C03DA01	gabapentin	acetylsalicylic acid	potassium chloride	spironolactone	0.112181	0.000514352
J01DH02_J01MA02	A12BA01_C03DA01	meropenem	ciprofloxacin	potassium chloride	spironolactone	-0.0396224	0.221205
C03CA01_C01BD01	A12BA01_C03DA01	furosemide	amiodarone	potassium chloride	spironolactone	-0.0228129	0.481335
B01AC04_A02BC02	A12BA01_C03DA01	clopidogrel	pantoprazole	potassium chloride	spironolactone	-0.193028	1.81025e-09
A12BA01_J01DH02	A12BA01_C03DA01	potassium chloride	meropenem	potassium chloride	spironolactone	0.078356	0.0154356
B01AC06_B01AC24	A12BA01_C03DA01	acetylsalicylic acid	ticagrelor	potassium chloride	spironolactone	-0.0422319	0.192244
N02AB03_N02AA01	A12BA01_C03DA01	fentanyl	morphine	potassium chloride	spironolactone	-0.0780994	0.0157768
A12BA01_N05AD01	A12BA01_C03DA01	potassium chloride	haloperidol	potassium chloride	spironolactone	-0.0410639	0.204843
A06AD11_A06AB08	A12BA01_C03DA01	lactulose	sodium picosulfate	potassium chloride	spironolactone	0.0185329	0.567306
J01DH02_A02BC02	A12BA01_C03DA01	meropenem	pantoprazole	potassium chloride	spironolactone	-0.0736186	0.0228969
C01BD01_C03CA01	A12BA01_C03DA01	amiodarone	furosemide	potassium chloride	spironolactone	0.00509438	0.875066
C07AB02_C10AA05	A12BA01_C03DA01	metoprolol	atorvastatin	potassium chloride	spironolactone	-0.0876309	0.00673376
N03AX12_B01AB05	A12BA01_C03DA01	gabapentin	enoxaparin	potassium chloride	spironolactone	0.0561924	0.0826317
A06AD11_A12BA01	A12BA01_C03DA01	lactulose	potassium chloride	potassium chloride	spironolactone	0.151049	2.74974e-06
C09AA02_C10AA01	A12BA01_C03DA01	enalapril	simvastatin	potassium chloride	spironolactone	0.156085	1.25389e-06
A11DA01_N05BA02	A12BA01_C03DA01	thiamine (vit B1)	chlordiazepoxide	potassium chloride	spironolactone	-0.0740758	0.0220609
C09AA02_C03CA01	A12BA01_C03DA01	enalapril	furosemide	potassium chloride	spironolactone	0.112743	0.000481824
J01DC02_B01AF01	A12BA01_C03DA01	cefuroxime	rivaroxaban	potassium chloride	spironolactone	0.052943	0.102027
B01AC04_B01AX05	A12BA01_C03DA01	clopidogrel	fondaparinux	potassium chloride	spironolactone	-0.0651422	0.044157
J01CF01_N02AA05	A12BA01_C03DA01	dicloxacillin	oxycodone	potassium chloride	spironolactone	0.096532	0.00282464
J02AC01_N02AA01	A12BA01_C03DA01	fluconazole	morphine	potassium chloride	spironolactone	0.0277547	0.391584
J01DC02_J01GB03	A12BA01_C03DA01	cefuroxime	gentamicin	potassium chloride	spironolactone	0.195541	1.10248e-09
A11DA01_C03CA01	A12BA01_C03DA01	thiamine (vit B1)	furosemide	potassium chloride	spironolactone	0.151639	2.51113e-06
C07AB02_C09AA02	A12BA01_C03DA01	metoprolol	enalapril	potassium chloride	spironolactone	-0.00879831	0.785973
J02AC01_C03CA01	A12BA01_C03DA01	fluconazole	furosemide	potassium chloride	spironolactone	0.0854508	0.00824019
C07AB02_B01AA03	A12BA01_C03DA01	metoprolol	warfarin	potassium chloride	spironolactone	0.0692335	0.032412
J01DH02_N02AA01	A12BA01_C03DA01	meropenem	morphine	potassium chloride	spironolactone	-0.0113544	0.726011
C07AB02_B01AB05	A12BA01_C03DA01	metoprolol	enoxaparin	potassium chloride	spironolactone	-0.174436	5.78923e-08
C07AB02_B01AC24	A12BA01_C03DA01	metoprolol	ticagrelor	potassium chloride	spironolactone	-0.177951	3.08995e-08
B01AA03_C03CA01	A12BA01_C03DA01	warfarin	furosemide	potassium chloride	spironolactone	0.134827	2.91233e-05
A02BC02_N05AD01	A12BA01_C03DA01	pantoprazole	haloperidol	potassium chloride	spironolactone	-0.049008	0.130172
J01MA02_J01XD01	A12BA01_C03DA01	ciprofloxacin	metronidazole	potassium chloride	spironolactone	0.159034	7.82597e-07
N02AB03_A02BC02	A12BA01_C03DA01	fentanyl	pantoprazole	potassium chloride	spironolactone	-0.0376885	0.244595
C09AA02_A02BC02	A12BA01_C03DA01	enalapril	pantoprazole	potassium chloride	spironolactone	0.181262	1.69049e-08
C09AA02_A12BA01	A12BA01_C03DA01	enalapril	potassium chloride	potassium chloride	spironolactone	0.257415	6.41986e-16
C01AA05_B01AB10	A12BA01_C03DA01	digoxin	tinzaparin	potassium chloride	spironolactone	-0.0701639	0.03015
J01MA02_B01AC06	A12BA01_C03DA01	ciprofloxacin	acetylsalicylic acid	potassium chloride	spironolactone	-0.0637268	0.0489786
A12BA01_C01BD01	A12BA01_C03DA01	potassium chloride	amiodarone	potassium chloride	spironolactone	0.0988658	0.00222262
J01DC02_C09AA02	A12BA01_C03DA01	cefuroxime	enalapril	potassium chloride	spironolactone	-0.0230255	0.477257
J01CF01_J01CE01	A12BA01_C03DA01	dicloxacillin	benzylpenicillin	potassium chloride	spironolactone	-0.0414078	0.201072
C09AA02_C07AB02	A12BA01_C03DA01	enalapril	metoprolol	potassium chloride	spironolactone	0.0486356	0.13312
C01BD01_A02BC02	A12BA01_C03DA01	amiodarone	pantoprazole	potassium chloride	spironolactone	-0.0597192	0.0650761
J01DC02_A11DA01	A12BA01_C03DA01	cefuroxime	thiamine (vit B1)	potassium chloride	spironolactone	-0.0685831	0.0340778
J01CE01_C03CA01	A12BA01_C03DA01	benzylpenicillin	furosemide	potassium chloride	spironolactone	-0.174201	6.03487e-08
A12BA01_A12CC30	A12BA01_C03DA01	potassium chloride	magnesium (different salts in combination)	potassium chloride	spironolactone	0.0778383	0.0161308
A12BA01_J01CR05	A12BA01_C03DA01	potassium chloride	piperacillin and enzyme inhibitor	potassium chloride	spironolactone	0.0447067	0.167447
J01MA02_C07AB02	A12BA01_C03DA01	ciprofloxacin	metoprolol	potassium chloride	spironolactone	-0.120647	0.000186125
J01MA02_C10AA01	A12BA01_C03DA01	ciprofloxacin	simvastatin	potassium chloride	spironolactone	-0.107088	0.000917956
N03AX12_C07AB02	A12BA01_C03DA01	gabapentin	metoprolol	potassium chloride	spironolactone	-0.12243	0.00014896
C07AB02_C09AA05	A12BA01_C03DA01	metoprolol	ramipril	potassium chloride	spironolactone	0.107098	0.000916938
J01XA01_C03CA01	A12BA01_C03DA01	vancomycin	furosemide	potassium chloride	spironolactone	0.0966379	0.00279438
A12BA01_J01XA01	A12BA01_C03DA01	potassium chloride	vancomycin	potassium chloride	spironolactone	-0.0947221	0.00339006
C03CA01_R03AL01	A12BA01_C03DA01	furosemide	fenoterol and ipratropium bromide	potassium chloride	spironolactone	0.014743	0.649087
C01BD01_B01AC06	A12BA01_C03DA01	amiodarone	acetylsalicylic acid	potassium chloride	spironolactone	-0.0201472	0.534035
J01DC02_C09CA01	A12BA01_C03DA01	cefuroxime	losartan	potassium chloride	spironolactone	-0.106427	0.000987789
H02AB06_J02AC01	A12BA01_C03DA01	prednisolone	fluconazole	potassium chloride	spironolactone	0.009512	0.769085
J01XA01_A02BC02	A12BA01_C03DA01	vancomycin	pantoprazole	potassium chloride	spironolactone	0.120284	0.000194686
J01CF01_C03CA01	A12BA01_C03DA01	dicloxacillin	furosemide	potassium chloride	spironolactone	0.0732723	0.0235483
C09AA05_C03CA01	A12BA01_C03DA01	ramipril	furosemide	potassium chloride	spironolactone	0.0214795	0.507337
J01XD01_J01GB03	A12BA01_C03DA01	metronidazole	gentamicin	potassium chloride	spironolactone	0.0443605	0.170763
J01DC02_A10BA02	A12BA01_C03DA01	cefuroxime	metformin	potassium chloride	spironolactone	0.0563248	0.0819097
J01CE01_J01CF01	A12BA01_C03DA01	benzylpenicillin	dicloxacillin	potassium chloride	spironolactone	-0.119599	0.000211852
A11DA01_A06AD11	A12BA01_C03DA01	thiamine (vit B1)	lactulose	potassium chloride	spironolactone	0.0159552	0.6224
A12BA01_N02AB03	A12BA01_C03DA01	potassium chloride	fentanyl	potassium chloride	spironolactone	-0.0133314	0.680736
J01DC02_N06AB04	A12BA01_C03DA01	cefuroxime	citalopram	potassium chloride	spironolactone	0.0440918	0.173372
C07AB02_C01BD01	A12BA01_C03DA01	metoprolol	amiodarone	potassium chloride	spironolactone	-0.0170934	0.597788
A11DA01_B01AB10	A12BA01_C03DA01	thiamine (vit B1)	tinzaparin	potassium chloride	spironolactone	-0.05963	0.0654788
C07AG02_C03CA01	A12BA01_C03DA01	carvedilol	furosemide	potassium chloride	spironolactone	0.115501	0.000348062
J01DC02_M03BB03	A12BA01_C03DA01	cefuroxime	chlorzoxazone	potassium chloride	spironolactone	-0.021852	0.500001
J01MA02_B01AB05	A12BA01_C03DA01	ciprofloxacin	enoxaparin	potassium chloride	spironolactone	-0.0524859	0.105024
C01AA05_H02AB06	A12BA01_C03DA01	digoxin	prednisolone	potassium chloride	spironolactone	-0.0159334	0.622878
J01CE01_B01AC06	A12BA01_C03DA01	benzylpenicillin	acetylsalicylic acid	potassium chloride	spironolactone	0.001353	0.966692
A12BA01_A10AB01	A12BA01_C03DA01	potassium chloride	insulin (human)	potassium chloride	spironolactone	-0.0455077	0.159958
J01DH02_B01AB05	A12BA01_C03DA01	meropenem	enoxaparin	potassium chloride	spironolactone	-0.0979277	0.00244889
J01DH02_B01AC06	A12BA01_C03DA01	meropenem	acetylsalicylic acid	potassium chloride	spironolactone	-0.0786384	0.0150675
H02AB04_A02BC02	A12BA01_C03DA01	methylprednisolone	pantoprazole	potassium chloride	spironolactone	0.0368848	0.254808
N03AX12_A06AD11	A12BA01_C03DA01	gabapentin	lactulose	potassium chloride	spironolactone	-0.0139115	0.667657
J01CE01_C10AA01	A12BA01_C03DA01	benzylpenicillin	simvastatin	potassium chloride	spironolactone	-0.044676	0.167739
J01CR05_C03CA01	A12BA01_C03DA01	piperacillin and enzyme inhibitor	furosemide	potassium chloride	spironolactone	-0.0261156	0.420166
J01CR05_A02BC02	A12BA01_C03DA01	piperacillin and enzyme inhibitor	pantoprazole	potassium chloride	spironolactone	0.0801654	0.0132084
J01MA02_A11DA01	A12BA01_C03DA01	ciprofloxacin	thiamine (vit B1)	potassium chloride	spironolactone	0.0161349	0.618485
N03AX12_A06AB08	A12BA01_C03DA01	gabapentin	sodium picosulfate	potassium chloride	spironolactone	0.0325638	0.314767
A12BA01_R03AL01	A12BA01_C03DA01	potassium chloride	fenoterol and ipratropium bromide	potassium chloride	spironolactone	-0.0753986	0.0197895
A12BA01_N07BA01	A12BA01_C03DA01	potassium chloride	nicotine	potassium chloride	spironolactone	-0.103417	0.00137288
A11DA01_J01XD01	A12BA01_C03DA01	thiamine (vit B1)	metronidazole	potassium chloride	spironolactone	0.119576	0.000212451
B01AC04_B01AB05	A12BA01_C03DA01	clopidogrel	enoxaparin	potassium chloride	spironolactone	-0.135042	2.82737e-05
J01DC02_R03BB04	A12BA01_C03DA01	cefuroxime	tiotropium bromide	potassium chloride	spironolactone	0.0283054	0.382252
J01CF01_J01CE02	A12BA01_C03DA01	dicloxacillin	phenoxymethylpenicillin	potassium chloride	spironolactone	-0.0229803	0.478123
C07AG02_A12BA01	A12BA01_C03DA01	carvedilol	potassium chloride	potassium chloride	spironolactone	0.0503009	0.120327
N02AB03_N02AA05	A12BA01_C03DA01	fentanyl	oxycodone	potassium chloride	spironolactone	-0.0098327	0.761532
J01CE01_C07AB02	A12BA01_C03DA01	benzylpenicillin	metoprolol	potassium chloride	spironolactone	-0.0816418	0.0116063
J01DC02_N01BB01	A12BA01_C03DA01	cefuroxime	bupivacaine	potassium chloride	spironolactone	0.063922	0.0482888
A11DA01_N05AD01	A12BA01_C03DA01	thiamine (vit B1)	haloperidol	potassium chloride	spironolactone	0.0673257	0.0375067
C03CA01_C03BA08	A12BA01_C03DA01	furosemide	metolazone	potassium chloride	spironolactone	-0.131378	4.65477e-05
C01AA05_J01XD01	A12BA01_C03DA01	digoxin	metronidazole	potassium chloride	spironolactone	0.00291401	0.92834
A11DA01_N05BA01	A12BA01_C03DA01	thiamine (vit B1)	diazepam	potassium chloride	spironolactone	0.0752567	0.020023
A12BA01_N05BA02	A12BA01_C03DA01	potassium chloride	chlordiazepoxide	potassium chloride	spironolactone	0.0362459	0.263136
C07AB02_B01AE07	A12BA01_C03DA01	metoprolol	dabigatran etexilate	potassium chloride	spironolactone	-0.153328	1.93341e-06
J01CA01_J01GB03	A12BA01_C03DA01	ampicillin	gentamicin	potassium chloride	spironolactone	-0.0607663	0.0604987
A11DA01_A12CC30	A12BA01_C03DA01	thiamine (vit B1)	magnesium (different salts in combination)	potassium chloride	spironolactone	0.181041	1.76068e-08
N03AX12_N02AB03	A12BA01_C03DA01	gabapentin	fentanyl	potassium chloride	spironolactone	0.0819409	0.0113036
J01CF01_N03AX12	A12BA01_C03DA01	dicloxacillin	gabapentin	potassium chloride	spironolactone	0.0337516	0.297431
A12BA01_C03CA01	C03DA01_C03CA01	potassium chloride	furosemide	spironolactone	furosemide	0.147327	4.83433e-06
N02AA01_A06AB02	C03DA01_C03CA01	morphine	bisacodyl	spironolactone	furosemide	-0.000380215	0.990637
A12BA01_A02BC02	C03DA01_C03CA01	potassium chloride	pantoprazole	spironolactone	furosemide	0.15245	2.21555e-06
A02BC02_C03CA01	C03DA01_C03CA01	pantoprazole	furosemide	spironolactone	furosemide	0.0515103	0.111655
N02AX02_N02AA01	C03DA01_C03CA01	tramadol	morphine	spironolactone	furosemide	0.0928949	0.00406344
C07AB02_B01AC06	C03DA01_C03CA01	metoprolol	acetylsalicylic acid	spironolactone	furosemide	-0.0944155	0.00349545
J01DC02_A02BC02	C03DA01_C03CA01	cefuroxime	pantoprazole	spironolactone	furosemide	-0.0534772	0.0986103
B01AC06_C10AA01	C03DA01_C03CA01	acetylsalicylic acid	simvastatin	spironolactone	furosemide	-0.00891867	0.783117
N02AA05_A06AB02	C03DA01_C03CA01	oxycodone	bisacodyl	spironolactone	furosemide	0.152066	2.35126e-06
N02AX02_A02BC02	C03DA01_C03CA01	tramadol	pantoprazole	spironolactone	furosemide	0.0714999	0.0271398
J01DC02_C03CA01	C03DA01_C03CA01	cefuroxime	furosemide	spironolactone	furosemide	0.0820532	0.0111918
B01AC06_C07AB02	C03DA01_C03CA01	acetylsalicylic acid	metoprolol	spironolactone	furosemide	0.0907431	0.00501049
N02AA05_A02BC02	C03DA01_C03CA01	oxycodone	pantoprazole	spironolactone	furosemide	0.145259	6.57474e-06
B01AC06_B01AC04	C03DA01_C03CA01	acetylsalicylic acid	clopidogrel	spironolactone	furosemide	0.0106238	0.742997
A02AA04_N02AA01	C03DA01_C03CA01	magnesium hydroxide	morphine	spironolactone	furosemide	0.0207724	0.521419
C07AB02_C03CA01	C03DA01_C03CA01	metoprolol	furosemide	spironolactone	furosemide	0.060801	0.0603517
N03AX12_N02AA01	C03DA01_C03CA01	gabapentin	morphine	spironolactone	furosemide	-0.0891882	0.00581425
B01AC06_C03CA01	C03DA01_C03CA01	acetylsalicylic acid	furosemide	spironolactone	furosemide	0.0153322	0.636056
C07AB02_C10AA01	C03DA01_C03CA01	metoprolol	simvastatin	spironolactone	furosemide	0.0121692	0.707224
N02AA01_A06AD11	C03DA01_C03CA01	morphine	lactulose	spironolactone	furosemide	-0.0472607	0.144454
J01DC02_A06AB02	C03DA01_C03CA01	cefuroxime	bisacodyl	spironolactone	furosemide	0.022267	0.491893
B01AC04_B01AC06	C03DA01_C03CA01	clopidogrel	acetylsalicylic acid	spironolactone	furosemide	0.0088258	0.78532
C07AB02_A12BA01	C03DA01_C03CA01	metoprolol	potassium chloride	spironolactone	furosemide	0.0931617	0.00395812
A02BC02_A03FA01	C03DA01_C03CA01	pantoprazole	metoclopramide	spironolactone	furosemide	0.0174587	0.589983
C07AB02_A02BC02	C03DA01_C03CA01	metoprolol	pantoprazole	spironolactone	furosemide	-0.13129	4.70996e-05
H02AB06_A02BC02	C03DA01_C03CA01	prednisolone	pantoprazole	spironolactone	furosemide	0.0545376	0.0920997
N02AA05_B01AB10	C03DA01_C03CA01	oxycodone	tinzaparin	spironolactone	furosemide	0.0563194	0.0819391
J01XD01_N02AA01	C03DA01_C03CA01	metronidazole	morphine	spironolactone	furosemide	0.101927	0.00161071
A12BA01_B01AB10	C03DA01_C03CA01	potassium chloride	tinzaparin	spironolactone	furosemide	0.11896	0.000229148
J01DC02_J01XD01	C03DA01_C03CA01	cefuroxime	metronidazole	spironolactone	furosemide	-0.0760864	0.0186912
A06AB02_N02AA01	C03DA01_C03CA01	bisacodyl	morphine	spironolactone	furosemide	-0.00828465	0.79819
J01DC02_B01AC06	C03DA01_C03CA01	cefuroxime	acetylsalicylic acid	spironolactone	furosemide	0.0139326	0.667184
N02AX02_A02AA04	C03DA01_C03CA01	tramadol	magnesium hydroxide	spironolactone	furosemide	-0.0528081	0.102905
N03AX12_A02BC02	C03DA01_C03CA01	gabapentin	pantoprazole	spironolactone	furosemide	-0.0996879	0.00204022
B01AC04_C10AA01	C03DA01_C03CA01	clopidogrel	simvastatin	spironolactone	furosemide	0.029132	0.368503
N02AA01_A06AB08	C03DA01_C03CA01	morphine	sodium picosulfate	spironolactone	furosemide	0.0157507	0.62687
A12BA01_A03FA01	C03DA01_C03CA01	potassium chloride	metoclopramide	spironolactone	furosemide	0.20509	1.57695e-10
N02AX02_C03CA01	C03DA01_C03CA01	tramadol	furosemide	spironolactone	furosemide	-0.00780874	0.809554
C03CA01_B01AB05	C03DA01_C03CA01	furosemide	enoxaparin	spironolactone	furosemide	-0.01923	0.552818
B01AB10_A02BC02	C03DA01_C03CA01	tinzaparin	pantoprazole	spironolactone	furosemide	-0.0837604	0.00960828
N02AA05_N05CF01	C03DA01_C03CA01	oxycodone	zopiclone	spironolactone	furosemide	0.0232793	0.472413
J01DC02_C10AA01	C03DA01_C03CA01	cefuroxime	simvastatin	spironolactone	furosemide	-0.0141262	0.662843
A06AB02_A02BC02	C03DA01_C03CA01	bisacodyl	pantoprazole	spironolactone	furosemide	0.0142581	0.659891
B01AB10_C03CA01	C03DA01_C03CA01	tinzaparin	furosemide	spironolactone	furosemide	0.0137802	0.670608
C01AA05_C03CA01	C03DA01_C03CA01	digoxin	furosemide	spironolactone	furosemide	0.105033	0.00115161
N02AA05_C03CA01	C03DA01_C03CA01	oxycodone	furosemide	spironolactone	furosemide	0.0154909	0.632566
A12BA01_A06AD11	C03DA01_C03CA01	potassium chloride	lactulose	spironolactone	furosemide	-0.00590502	0.85539
C07AB02_B01AC04	C03DA01_C03CA01	metoprolol	clopidogrel	spironolactone	furosemide	-0.0424659	0.18979
J01MA02_C03CA01	C03DA01_C03CA01	ciprofloxacin	furosemide	spironolactone	furosemide	-0.106715	0.000956726
H02AB06_N02AA01	C03DA01_C03CA01	prednisolone	morphine	spironolactone	furosemide	0.0356934	0.270487
A02AA04_B01AB10	C03DA01_C03CA01	magnesium hydroxide	tinzaparin	spironolactone	furosemide	-0.0876521	0.00672039
N02AA01_M03BB03	C03DA01_C03CA01	morphine	chlorzoxazone	spironolactone	furosemide	0.0379255	0.241638
J01MA02_A02BC02	C03DA01_C03CA01	ciprofloxacin	pantoprazole	spironolactone	furosemide	-0.171109	1.03685e-07
C07AB02_N05CF01	C03DA01_C03CA01	metoprolol	zopiclone	spironolactone	furosemide	-0.11001	0.000660356
A12BA01_J01MA02	C03DA01_C03CA01	potassium chloride	ciprofloxacin	spironolactone	furosemide	0.146537	5.43935e-06
C03CA01_C03DA01	C03DA01_C03CA01	furosemide	spironolactone	spironolactone	furosemide	0.292294	2.88606e-20
A02BC02_B01AB05	C03DA01_C03CA01	pantoprazole	enoxaparin	spironolactone	furosemide	0.0929322	0.00404859
C01AA05_A12BA01	C03DA01_C03CA01	digoxin	potassium chloride	spironolactone	furosemide	0.000655982	0.983848
J01DC02_C07AB02	C03DA01_C03CA01	cefuroxime	metoprolol	spironolactone	furosemide	-0.131127	4.81424e-05
B01AC04_C07AB02	C03DA01_C03CA01	clopidogrel	metoprolol	spironolactone	furosemide	0.0138746	0.668487
N02AA05_A03FA01	C03DA01_C03CA01	oxycodone	metoclopramide	spironolactone	furosemide	0.14633	5.61017e-06
J01DC02_B01AB05	C03DA01_C03CA01	cefuroxime	enoxaparin	spironolactone	furosemide	-0.00641348	0.843093
B01AB10_A12BA01	C03DA01_C03CA01	tinzaparin	potassium chloride	spironolactone	furosemide	-0.00530823	0.869867
J01MA02_A12BA01	C03DA01_C03CA01	ciprofloxacin	potassium chloride	spironolactone	furosemide	0.0473624	0.143592
B01AC06_B01AX05	C03DA01_C03CA01	acetylsalicylic acid	fondaparinux	spironolactone	furosemide	0.00762027	0.814065
A02BC02_J01MA02	C03DA01_C03CA01	pantoprazole	ciprofloxacin	spironolactone	furosemide	0.0422027	0.192552
N03AX12_C03CA01	C03DA01_C03CA01	gabapentin	furosemide	spironolactone	furosemide	-0.106415	0.000989117
A12BA01_J01XD01	C03DA01_C03CA01	potassium chloride	metronidazole	spironolactone	furosemide	0.147385	4.79189e-06
J01DC02_B02AA02	C03DA01_C03CA01	cefuroxime	tranexamic acid	spironolactone	furosemide	-0.0134826	0.677317
C07AB02_C01AA05	C03DA01_C03CA01	metoprolol	digoxin	spironolactone	furosemide	0.00836432	0.796292
A12BA01_B01AB05	C03DA01_C03CA01	potassium chloride	enoxaparin	spironolactone	furosemide	0.0211428	0.514017
C03CA01_J01DH02	C03DA01_C03CA01	furosemide	meropenem	spironolactone	furosemide	0.136669	2.25672e-05
N03AX12_A06AB02	C03DA01_C03CA01	gabapentin	bisacodyl	spironolactone	furosemide	-0.0336861	0.29837
C08CA01_A02BC02	C03DA01_C03CA01	amlodipine	pantoprazole	spironolactone	furosemide	-0.0165516	0.609448
A06AD11_N02AA01	C03DA01_C03CA01	lactulose	morphine	spironolactone	furosemide	0.166251	2.3796e-07
C07AB02_B01AX05	C03DA01_C03CA01	metoprolol	fondaparinux	spironolactone	furosemide	-0.0142302	0.660514
A06AD11_A02BC02	C03DA01_C03CA01	lactulose	pantoprazole	spironolactone	furosemide	-0.0588686	0.0690006
J01MA02_J01DH02	C03DA01_C03CA01	ciprofloxacin	meropenem	spironolactone	furosemide	0.00968146	0.765091
A11DA01_A02BC02	C03DA01_C03CA01	thiamine (vit B1)	pantoprazole	spironolactone	furosemide	0.119297	0.000219858
C08CA01_C03CA01	C03DA01_C03CA01	amlodipine	furosemide	spironolactone	furosemide	-0.0232412	0.47314
J01DC02_C08CA01	C03DA01_C03CA01	cefuroxime	amlodipine	spironolactone	furosemide	0.0186273	0.565334
A02BC02_A11DA01	C03DA01_C03CA01	pantoprazole	thiamine (vit B1)	spironolactone	furosemide	-0.0330901	0.307005
A12BA01_A11DA01	C03DA01_C03CA01	potassium chloride	thiamine (vit B1)	spironolactone	furosemide	-0.0388155	0.230762
A02BC02_J02AC01	C03DA01_C03CA01	pantoprazole	fluconazole	spironolactone	furosemide	0.0252839	0.435125
B01AC04_C03CA01	C03DA01_C03CA01	clopidogrel	furosemide	spironolactone	furosemide	0.0951845	0.00323657
J01DH02_C03CA01	C03DA01_C03CA01	meropenem	furosemide	spironolactone	furosemide	-0.101619	0.00166452
J01CF01_A02BC02	C03DA01_C03CA01	dicloxacillin	pantoprazole	spironolactone	furosemide	0.0110852	0.732254
A12BA01_C03DA01	C03DA01_C03CA01	potassium chloride	spironolactone	spironolactone	furosemide	0.0742687	0.0217163
C03DA01_C03CA01	C03DA01_C03CA01	spironolactone	furosemide	spironolactone	furosemide	1	0
A12BA01_J02AC01	C03DA01_C03CA01	potassium chloride	fluconazole	spironolactone	furosemide	0.00556361	0.863667
J02AC01_A02BC02	C03DA01_C03CA01	fluconazole	pantoprazole	spironolactone	furosemide	0.0434683	0.179538
A06AD11_C03CA01	C03DA01_C03CA01	lactulose	furosemide	spironolactone	furosemide	-0.00152174	0.962541
N03AX12_B01AC06	C03DA01_C03CA01	gabapentin	acetylsalicylic acid	spironolactone	furosemide	-0.12379	0.000125435
J01DH02_J01MA02	C03DA01_C03CA01	meropenem	ciprofloxacin	spironolactone	furosemide	-0.123126	0.000136454
C03CA01_C01BD01	C03DA01_C03CA01	furosemide	amiodarone	spironolactone	furosemide	0.0775496	0.0165302
B01AC04_A02BC02	C03DA01_C03CA01	clopidogrel	pantoprazole	spironolactone	furosemide	0.172394	8.28951e-08
A12BA01_J01DH02	C03DA01_C03CA01	potassium chloride	meropenem	spironolactone	furosemide	0.104824	0.00117834
B01AC06_B01AC24	C03DA01_C03CA01	acetylsalicylic acid	ticagrelor	spironolactone	furosemide	-0.012911	0.690274
N02AB03_N02AA01	C03DA01_C03CA01	fentanyl	morphine	spironolactone	furosemide	0.130797	5.03155e-05
A12BA01_N05AD01	C03DA01_C03CA01	potassium chloride	haloperidol	spironolactone	furosemide	0.0581038	0.0726935
A06AD11_A06AB08	C03DA01_C03CA01	lactulose	sodium picosulfate	spironolactone	furosemide	-0.0344203	0.287956
J01DH02_A02BC02	C03DA01_C03CA01	meropenem	pantoprazole	spironolactone	furosemide	-0.124181	0.000119356
C01BD01_C03CA01	C03DA01_C03CA01	amiodarone	furosemide	spironolactone	furosemide	0.0174455	0.590262
C07AB02_C10AA05	C03DA01_C03CA01	metoprolol	atorvastatin	spironolactone	furosemide	-0.0146358	0.651468
N03AX12_B01AB05	C03DA01_C03CA01	gabapentin	enoxaparin	spironolactone	furosemide	-0.0960383	0.00296965
A06AD11_A12BA01	C03DA01_C03CA01	lactulose	potassium chloride	spironolactone	furosemide	0.0396249	0.221176
C09AA02_C10AA01	C03DA01_C03CA01	enalapril	simvastatin	spironolactone	furosemide	-0.00837504	0.796036
A11DA01_N05BA02	C03DA01_C03CA01	thiamine (vit B1)	chlordiazepoxide	spironolactone	furosemide	0.019546	0.546311
C09AA02_C03CA01	C03DA01_C03CA01	enalapril	furosemide	spironolactone	furosemide	0.119211	0.000222195
J01DC02_B01AF01	C03DA01_C03CA01	cefuroxime	rivaroxaban	spironolactone	furosemide	-0.0568442	0.0791262
B01AC04_B01AX05	C03DA01_C03CA01	clopidogrel	fondaparinux	spironolactone	furosemide	-0.00825359	0.79893
J01CF01_N02AA05	C03DA01_C03CA01	dicloxacillin	oxycodone	spironolactone	furosemide	-0.118846	0.000232376
J02AC01_N02AA01	C03DA01_C03CA01	fluconazole	morphine	spironolactone	furosemide	0.0657855	0.0421015
J01DC02_J01GB03	C03DA01_C03CA01	cefuroxime	gentamicin	spironolactone	furosemide	-0.150143	3.15811e-06
A11DA01_C03CA01	C03DA01_C03CA01	thiamine (vit B1)	furosemide	spironolactone	furosemide	0.028532	0.378453
C07AB02_C09AA02	C03DA01_C03CA01	metoprolol	enalapril	spironolactone	furosemide	0.124541	0.000114003
J02AC01_C03CA01	C03DA01_C03CA01	fluconazole	furosemide	spironolactone	furosemide	0.0400323	0.21646
C07AB02_B01AA03	C03DA01_C03CA01	metoprolol	warfarin	spironolactone	furosemide	0.0851955	0.00843494
J01DH02_N02AA01	C03DA01_C03CA01	meropenem	morphine	spironolactone	furosemide	-0.041311	0.202129
C07AB02_B01AB05	C03DA01_C03CA01	metoprolol	enoxaparin	spironolactone	furosemide	-0.0674023	0.0372897
C07AB02_B01AC24	C03DA01_C03CA01	metoprolol	ticagrelor	spironolactone	furosemide	-0.0014553	0.964176
B01AA03_C03CA01	C03DA01_C03CA01	warfarin	furosemide	spironolactone	furosemide	0.0358742	0.268066
A02BC02_N05AD01	C03DA01_C03CA01	pantoprazole	haloperidol	spironolactone	furosemide	0.0855194	0.00818849
J01MA02_J01XD01	C03DA01_C03CA01	ciprofloxacin	metronidazole	spironolactone	furosemide	-0.0994371	0.00209436
N02AB03_A02BC02	C03DA01_C03CA01	fentanyl	pantoprazole	spironolactone	furosemide	0.0237237	0.463999
C09AA02_A02BC02	C03DA01_C03CA01	enalapril	pantoprazole	spironolactone	furosemide	0.0487957	0.131846
C09AA02_A12BA01	C03DA01_C03CA01	enalapril	potassium chloride	spironolactone	furosemide	0.0651784	0.0440393
C01AA05_B01AB10	C03DA01_C03CA01	digoxin	tinzaparin	spironolactone	furosemide	-0.0376923	0.244547
J01MA02_B01AC06	C03DA01_C03CA01	ciprofloxacin	acetylsalicylic acid	spironolactone	furosemide	0.117628	0.00026951
A12BA01_C01BD01	C03DA01_C03CA01	potassium chloride	amiodarone	spironolactone	furosemide	-0.080325	0.0130262
J01DC02_C09AA02	C03DA01_C03CA01	cefuroxime	enalapril	spironolactone	furosemide	0.0642466	0.047159
J01CF01_J01CE01	C03DA01_C03CA01	dicloxacillin	benzylpenicillin	spironolactone	furosemide	-0.0699825	0.0305801
C09AA02_C07AB02	C03DA01_C03CA01	enalapril	metoprolol	spironolactone	furosemide	0.129038	6.35607e-05
C01BD01_A02BC02	C03DA01_C03CA01	amiodarone	pantoprazole	spironolactone	furosemide	0.0365937	0.25858
J01DC02_A11DA01	C03DA01_C03CA01	cefuroxime	thiamine (vit B1)	spironolactone	furosemide	-0.0736762	0.0227902
J01CE01_C03CA01	C03DA01_C03CA01	benzylpenicillin	furosemide	spironolactone	furosemide	-0.00764514	0.81347
A12BA01_A12CC30	C03DA01_C03CA01	potassium chloride	magnesium (different salts in combination)	spironolactone	furosemide	0.131154	4.79629e-05
A12BA01_J01CR05	C03DA01_C03CA01	potassium chloride	piperacillin and enzyme inhibitor	spironolactone	furosemide	-0.0465352	0.150725
J01MA02_C07AB02	C03DA01_C03CA01	ciprofloxacin	metoprolol	spironolactone	furosemide	-0.03306	0.307445
J01MA02_C10AA01	C03DA01_C03CA01	ciprofloxacin	simvastatin	spironolactone	furosemide	-0.0165795	0.608845
N03AX12_C07AB02	C03DA01_C03CA01	gabapentin	metoprolol	spironolactone	furosemide	0.000977067	0.975944
C07AB02_C09AA05	C03DA01_C03CA01	metoprolol	ramipril	spironolactone	furosemide	-0.0318256	0.325869
J01XA01_C03CA01	C03DA01_C03CA01	vancomycin	furosemide	spironolactone	furosemide	0.0765628	0.0179619
A12BA01_J01XA01	C03DA01_C03CA01	potassium chloride	vancomycin	spironolactone	furosemide	0.174821	5.40742e-08
C03CA01_R03AL01	C03DA01_C03CA01	furosemide	fenoterol and ipratropium bromide	spironolactone	furosemide	0.00390548	0.90406
C01BD01_B01AC06	C03DA01_C03CA01	amiodarone	acetylsalicylic acid	spironolactone	furosemide	-0.0756238	0.0194239
J01DC02_C09CA01	C03DA01_C03CA01	cefuroxime	losartan	spironolactone	furosemide	-0.0500778	0.121984
H02AB06_J02AC01	C03DA01_C03CA01	prednisolone	fluconazole	spironolactone	furosemide	-0.0539801	0.0954783
J01XA01_A02BC02	C03DA01_C03CA01	vancomycin	pantoprazole	spironolactone	furosemide	0.0478362	0.139624
J01CF01_C03CA01	C03DA01_C03CA01	dicloxacillin	furosemide	spironolactone	furosemide	-0.0422795	0.191743
C09AA05_C03CA01	C03DA01_C03CA01	ramipril	furosemide	spironolactone	furosemide	-0.0659271	0.0416603
J01XD01_J01GB03	C03DA01_C03CA01	metronidazole	gentamicin	spironolactone	furosemide	0.00139979	0.965541
J01DC02_A10BA02	C03DA01_C03CA01	cefuroxime	metformin	spironolactone	furosemide	-0.0191272	0.554944
J01CE01_J01CF01	C03DA01_C03CA01	benzylpenicillin	dicloxacillin	spironolactone	furosemide	-0.0995529	0.0020692
A11DA01_A06AD11	C03DA01_C03CA01	thiamine (vit B1)	lactulose	spironolactone	furosemide	0.0846192	0.00888979
A12BA01_N02AB03	C03DA01_C03CA01	potassium chloride	fentanyl	spironolactone	furosemide	-0.0295194	0.362167
J01DC02_N06AB04	C03DA01_C03CA01	cefuroxime	citalopram	spironolactone	furosemide	-0.0591848	0.0675194
C07AB02_C01BD01	C03DA01_C03CA01	metoprolol	amiodarone	spironolactone	furosemide	0.0341915	0.291176
A11DA01_B01AB10	C03DA01_C03CA01	thiamine (vit B1)	tinzaparin	spironolactone	furosemide	-0.0402503	0.213966
C07AG02_C03CA01	C03DA01_C03CA01	carvedilol	furosemide	spironolactone	furosemide	0.051336	0.112874
J01DC02_M03BB03	C03DA01_C03CA01	cefuroxime	chlorzoxazone	spironolactone	furosemide	0.112171	0.000514942
J01MA02_B01AB05	C03DA01_C03CA01	ciprofloxacin	enoxaparin	spironolactone	furosemide	-0.0904121	0.00517263
C01AA05_H02AB06	C03DA01_C03CA01	digoxin	prednisolone	spironolactone	furosemide	0.0276205	0.393879
J01CE01_B01AC06	C03DA01_C03CA01	benzylpenicillin	acetylsalicylic acid	spironolactone	furosemide	0.0457276	0.157947
A12BA01_A10AB01	C03DA01_C03CA01	potassium chloride	insulin (human)	spironolactone	furosemide	0.153899	1.76866e-06
J01DH02_B01AB05	C03DA01_C03CA01	meropenem	enoxaparin	spironolactone	furosemide	-0.0410917	0.204536
J01DH02_B01AC06	C03DA01_C03CA01	meropenem	acetylsalicylic acid	spironolactone	furosemide	-0.0733667	0.0233692
H02AB04_A02BC02	C03DA01_C03CA01	methylprednisolone	pantoprazole	spironolactone	furosemide	0.0469985	0.146697
N03AX12_A06AD11	C03DA01_C03CA01	gabapentin	lactulose	spironolactone	furosemide	-0.0927467	0.00412305
J01CE01_C10AA01	C03DA01_C03CA01	benzylpenicillin	simvastatin	spironolactone	furosemide	0.028851	0.373143
J01CR05_C03CA01	C03DA01_C03CA01	piperacillin and enzyme inhibitor	furosemide	spironolactone	furosemide	0.0931757	0.00395264
J01CR05_A02BC02	C03DA01_C03CA01	piperacillin and enzyme inhibitor	pantoprazole	spironolactone	furosemide	0.131166	4.78854e-05
J01MA02_A11DA01	C03DA01_C03CA01	ciprofloxacin	thiamine (vit B1)	spironolactone	furosemide	-0.0463774	0.152116
N03AX12_A06AB08	C03DA01_C03CA01	gabapentin	sodium picosulfate	spironolactone	furosemide	-0.026688	0.410049
A12BA01_R03AL01	C03DA01_C03CA01	potassium chloride	fenoterol and ipratropium bromide	spironolactone	furosemide	0.0867441	0.00731383
A12BA01_N07BA01	C03DA01_C03CA01	potassium chloride	nicotine	spironolactone	furosemide	0.0519628	0.10854
A11DA01_J01XD01	C03DA01_C03CA01	thiamine (vit B1)	metronidazole	spironolactone	furosemide	-0.0777053	0.0163137
B01AC04_B01AB05	C03DA01_C03CA01	clopidogrel	enoxaparin	spironolactone	furosemide	0.0646645	0.0457378
J01DC02_R03BB04	C03DA01_C03CA01	cefuroxime	tiotropium bromide	spironolactone	furosemide	0.0464367	0.151592
J01CF01_J01CE02	C03DA01_C03CA01	dicloxacillin	phenoxymethylpenicillin	spironolactone	furosemide	-0.0392991	0.224999
C07AG02_A12BA01	C03DA01_C03CA01	carvedilol	potassium chloride	spironolactone	furosemide	0.0181918	0.574462
N02AB03_N02AA05	C03DA01_C03CA01	fentanyl	oxycodone	spironolactone	furosemide	0.0435786	0.178435
J01CE01_C07AB02	C03DA01_C03CA01	benzylpenicillin	metoprolol	spironolactone	furosemide	0.00783993	0.808808
J01DC02_N01BB01	C03DA01_C03CA01	cefuroxime	bupivacaine	spironolactone	furosemide	-0.0257759	0.426239
A11DA01_N05AD01	C03DA01_C03CA01	thiamine (vit B1)	haloperidol	spironolactone	furosemide	-0.024119	0.456584
C03CA01_C03BA08	C03DA01_C03CA01	furosemide	metolazone	spironolactone	furosemide	0.102696	0.00148353
C01AA05_J01XD01	C03DA01_C03CA01	digoxin	metronidazole	spironolactone	furosemide	-0.0631582	0.0510362
A11DA01_N05BA01	C03DA01_C03CA01	thiamine (vit B1)	diazepam	spironolactone	furosemide	-0.0439625	0.174637
A12BA01_N05BA02	C03DA01_C03CA01	potassium chloride	chlordiazepoxide	spironolactone	furosemide	-0.0706958	0.0289189
C07AB02_B01AE07	C03DA01_C03CA01	metoprolol	dabigatran etexilate	spironolactone	furosemide	-0.0101289	0.754574
J01CA01_J01GB03	C03DA01_C03CA01	ampicillin	gentamicin	spironolactone	furosemide	0.0178396	0.581895
A11DA01_A12CC30	C03DA01_C03CA01	thiamine (vit B1)	magnesium (different salts in combination)	spironolactone	furosemide	0.115851	0.000333817
N03AX12_N02AB03	C03DA01_C03CA01	gabapentin	fentanyl	spironolactone	furosemide	-0.0833277	0.00998958
J01CF01_N03AX12	C03DA01_C03CA01	dicloxacillin	gabapentin	spironolactone	furosemide	0.0220192	0.496725
A12BA01_C03CA01	A12BA01_J02AC01	potassium chloride	furosemide	potassium chloride	fluconazole	0.22305	3.12613e-12
N02AA01_A06AB02	A12BA01_J02AC01	morphine	bisacodyl	potassium chloride	fluconazole	0.124738	0.000111165
A12BA01_A02BC02	A12BA01_J02AC01	potassium chloride	pantoprazole	potassium chloride	fluconazole	0.274668	5.44004e-18
A02BC02_C03CA01	A12BA01_J02AC01	pantoprazole	furosemide	potassium chloride	fluconazole	-0.00727324	0.822389
N02AX02_N02AA01	A12BA01_J02AC01	tramadol	morphine	potassium chloride	fluconazole	0.0667499	0.0391719
C07AB02_B01AC06	A12BA01_J02AC01	metoprolol	acetylsalicylic acid	potassium chloride	fluconazole	0.0410935	0.204517
J01DC02_A02BC02	A12BA01_J02AC01	cefuroxime	pantoprazole	potassium chloride	fluconazole	-0.0507649	0.11694
B01AC06_C10AA01	A12BA01_J02AC01	acetylsalicylic acid	simvastatin	potassium chloride	fluconazole	-0.0226587	0.484305
N02AA05_A06AB02	A12BA01_J02AC01	oxycodone	bisacodyl	potassium chloride	fluconazole	0.0287376	0.375025
N02AX02_A02BC02	A12BA01_J02AC01	tramadol	pantoprazole	potassium chloride	fluconazole	0.192907	1.85355e-09
J01DC02_C03CA01	A12BA01_J02AC01	cefuroxime	furosemide	potassium chloride	fluconazole	-0.0145112	0.654242
B01AC06_C07AB02	A12BA01_J02AC01	acetylsalicylic acid	metoprolol	potassium chloride	fluconazole	-0.0200831	0.535336
N02AA05_A02BC02	A12BA01_J02AC01	oxycodone	pantoprazole	potassium chloride	fluconazole	0.154984	1.49198e-06
B01AC06_B01AC04	A12BA01_J02AC01	acetylsalicylic acid	clopidogrel	potassium chloride	fluconazole	-0.0141145	0.663104
A02AA04_N02AA01	A12BA01_J02AC01	magnesium hydroxide	morphine	potassium chloride	fluconazole	0.00197919	0.951293
C07AB02_C03CA01	A12BA01_J02AC01	metoprolol	furosemide	potassium chloride	fluconazole	-0.0838206	0.0095563
N03AX12_N02AA01	A12BA01_J02AC01	gabapentin	morphine	potassium chloride	fluconazole	0.00653625	0.84013
B01AC06_C03CA01	A12BA01_J02AC01	acetylsalicylic acid	furosemide	potassium chloride	fluconazole	-0.0897617	0.0055052
C07AB02_C10AA01	A12BA01_J02AC01	metoprolol	simvastatin	potassium chloride	fluconazole	-0.053359	0.0993587
N02AA01_A06AD11	A12BA01_J02AC01	morphine	lactulose	potassium chloride	fluconazole	0.0280933	0.385831
J01DC02_A06AB02	A12BA01_J02AC01	cefuroxime	bisacodyl	potassium chloride	fluconazole	0.0584497	0.0710036
B01AC04_B01AC06	A12BA01_J02AC01	clopidogrel	acetylsalicylic acid	potassium chloride	fluconazole	-0.176926	3.71557e-08
C07AB02_A12BA01	A12BA01_J02AC01	metoprolol	potassium chloride	potassium chloride	fluconazole	-0.0210403	0.51606
A02BC02_A03FA01	A12BA01_J02AC01	pantoprazole	metoclopramide	potassium chloride	fluconazole	-0.00804032	0.804019
C07AB02_A02BC02	A12BA01_J02AC01	metoprolol	pantoprazole	potassium chloride	fluconazole	-0.151534	2.55193e-06
H02AB06_A02BC02	A12BA01_J02AC01	prednisolone	pantoprazole	potassium chloride	fluconazole	0.143877	8.05747e-06
N02AA05_B01AB10	A12BA01_J02AC01	oxycodone	tinzaparin	potassium chloride	fluconazole	-0.0239892	0.459012
J01XD01_N02AA01	A12BA01_J02AC01	metronidazole	morphine	potassium chloride	fluconazole	-0.109028	0.000738275
A12BA01_B01AB10	A12BA01_J02AC01	potassium chloride	tinzaparin	potassium chloride	fluconazole	0.300038	2.56215e-21
J01DC02_J01XD01	A12BA01_J02AC01	cefuroxime	metronidazole	potassium chloride	fluconazole	0.286735	1.56828e-19
A06AB02_N02AA01	A12BA01_J02AC01	bisacodyl	morphine	potassium chloride	fluconazole	-0.12306	0.000137593
J01DC02_B01AC06	A12BA01_J02AC01	cefuroxime	acetylsalicylic acid	potassium chloride	fluconazole	0.018115	0.576079
N02AX02_A02AA04	A12BA01_J02AC01	tramadol	magnesium hydroxide	potassium chloride	fluconazole	-0.013563	0.675502
N03AX12_A02BC02	A12BA01_J02AC01	gabapentin	pantoprazole	potassium chloride	fluconazole	-0.0294982	0.362512
B01AC04_C10AA01	A12BA01_J02AC01	clopidogrel	simvastatin	potassium chloride	fluconazole	-0.168891	1.51943e-07
N02AA01_A06AB08	A12BA01_J02AC01	morphine	sodium picosulfate	potassium chloride	fluconazole	0.0580889	0.0727667
A12BA01_A03FA01	A12BA01_J02AC01	potassium chloride	metoclopramide	potassium chloride	fluconazole	0.307755	2.13037e-22
N02AX02_C03CA01	A12BA01_J02AC01	tramadol	furosemide	potassium chloride	fluconazole	0.00368207	0.909524
C03CA01_B01AB05	A12BA01_J02AC01	furosemide	enoxaparin	potassium chloride	fluconazole	0.0682476	0.0349655
B01AB10_A02BC02	A12BA01_J02AC01	tinzaparin	pantoprazole	potassium chloride	fluconazole	-0.011777	0.716246
N02AA05_N05CF01	A12BA01_J02AC01	oxycodone	zopiclone	potassium chloride	fluconazole	0.0599122	0.0642114
J01DC02_C10AA01	A12BA01_J02AC01	cefuroxime	simvastatin	potassium chloride	fluconazole	0.0348701	0.2817
A06AB02_A02BC02	A12BA01_J02AC01	bisacodyl	pantoprazole	potassium chloride	fluconazole	0.00789291	0.807541
B01AB10_C03CA01	A12BA01_J02AC01	tinzaparin	furosemide	potassium chloride	fluconazole	0.0172597	0.594229
C01AA05_C03CA01	A12BA01_J02AC01	digoxin	furosemide	potassium chloride	fluconazole	0.0712744	0.027629
N02AA05_C03CA01	A12BA01_J02AC01	oxycodone	furosemide	potassium chloride	fluconazole	-0.0523097	0.106198
A12BA01_A06AD11	A12BA01_J02AC01	potassium chloride	lactulose	potassium chloride	fluconazole	0.0223057	0.49114
C07AB02_B01AC04	A12BA01_J02AC01	metoprolol	clopidogrel	potassium chloride	fluconazole	0.0378747	0.24227
J01MA02_C03CA01	A12BA01_J02AC01	ciprofloxacin	furosemide	potassium chloride	fluconazole	-0.103949	0.00129611
H02AB06_N02AA01	A12BA01_J02AC01	prednisolone	morphine	potassium chloride	fluconazole	0.177558	3.31646e-08
A02AA04_B01AB10	A12BA01_J02AC01	magnesium hydroxide	tinzaparin	potassium chloride	fluconazole	-0.159697	7.0305e-07
N02AA01_M03BB03	A12BA01_J02AC01	morphine	chlorzoxazone	potassium chloride	fluconazole	0.211672	3.90211e-11
J01MA02_A02BC02	A12BA01_J02AC01	ciprofloxacin	pantoprazole	potassium chloride	fluconazole	-0.0786326	0.0150751
C07AB02_N05CF01	A12BA01_J02AC01	metoprolol	zopiclone	potassium chloride	fluconazole	0.0310392	0.337972
A12BA01_J01MA02	A12BA01_J02AC01	potassium chloride	ciprofloxacin	potassium chloride	fluconazole	0.274308	6.03041e-18
C03CA01_C03DA01	A12BA01_J02AC01	furosemide	spironolactone	potassium chloride	fluconazole	0.0144963	0.654574
A02BC02_B01AB05	A12BA01_J02AC01	pantoprazole	enoxaparin	potassium chloride	fluconazole	0.0279184	0.388797
C01AA05_A12BA01	A12BA01_J02AC01	digoxin	potassium chloride	potassium chloride	fluconazole	0.0582307	0.0720698
J01DC02_C07AB02	A12BA01_J02AC01	cefuroxime	metoprolol	potassium chloride	fluconazole	-0.045186	0.162934
B01AC04_C07AB02	A12BA01_J02AC01	clopidogrel	metoprolol	potassium chloride	fluconazole	-0.193373	1.69167e-09
N02AA05_A03FA01	A12BA01_J02AC01	oxycodone	metoclopramide	potassium chloride	fluconazole	0.218847	8.07323e-12
J01DC02_B01AB05	A12BA01_J02AC01	cefuroxime	enoxaparin	potassium chloride	fluconazole	-0.0369771	0.25362
B01AB10_A12BA01	A12BA01_J02AC01	tinzaparin	potassium chloride	potassium chloride	fluconazole	-0.0222602	0.492024
J01MA02_A12BA01	A12BA01_J02AC01	ciprofloxacin	potassium chloride	potassium chloride	fluconazole	-0.0503522	0.119949
B01AC06_B01AX05	A12BA01_J02AC01	acetylsalicylic acid	fondaparinux	potassium chloride	fluconazole	-0.1201	0.000199178
A02BC02_J01MA02	A12BA01_J02AC01	pantoprazole	ciprofloxacin	potassium chloride	fluconazole	-0.0310454	0.337874
N03AX12_C03CA01	A12BA01_J02AC01	gabapentin	furosemide	potassium chloride	fluconazole	-0.0151314	0.640486
A12BA01_J01XD01	A12BA01_J02AC01	potassium chloride	metronidazole	potassium chloride	fluconazole	0.238392	8.31246e-14
J01DC02_B02AA02	A12BA01_J02AC01	cefuroxime	tranexamic acid	potassium chloride	fluconazole	0.0357237	0.27008
C07AB02_C01AA05	A12BA01_J02AC01	metoprolol	digoxin	potassium chloride	fluconazole	-0.0248991	0.442148
A12BA01_B01AB05	A12BA01_J02AC01	potassium chloride	enoxaparin	potassium chloride	fluconazole	-0.0357567	0.269637
C03CA01_J01DH02	A12BA01_J02AC01	furosemide	meropenem	potassium chloride	fluconazole	0.213277	2.75628e-11
N03AX12_A06AB02	A12BA01_J02AC01	gabapentin	bisacodyl	potassium chloride	fluconazole	-0.12528	0.000103701
C08CA01_A02BC02	A12BA01_J02AC01	amlodipine	pantoprazole	potassium chloride	fluconazole	0.107817	0.000846177
A06AD11_N02AA01	A12BA01_J02AC01	lactulose	morphine	potassium chloride	fluconazole	-0.059752	0.0649283
C07AB02_B01AX05	A12BA01_J02AC01	metoprolol	fondaparinux	potassium chloride	fluconazole	-0.0721043	0.0258653
A06AD11_A02BC02	A12BA01_J02AC01	lactulose	pantoprazole	potassium chloride	fluconazole	-0.0250448	0.439482
J01MA02_J01DH02	A12BA01_J02AC01	ciprofloxacin	meropenem	potassium chloride	fluconazole	-0.092814	0.00409589
A11DA01_A02BC02	A12BA01_J02AC01	thiamine (vit B1)	pantoprazole	potassium chloride	fluconazole	0.0412307	0.203009
C08CA01_C03CA01	A12BA01_J02AC01	amlodipine	furosemide	potassium chloride	fluconazole	-0.00792887	0.806682
J01DC02_C08CA01	A12BA01_J02AC01	cefuroxime	amlodipine	potassium chloride	fluconazole	-0.00305187	0.924959
A02BC02_A11DA01	A12BA01_J02AC01	pantoprazole	thiamine (vit B1)	potassium chloride	fluconazole	-0.115868	0.000333134
A12BA01_A11DA01	A12BA01_J02AC01	potassium chloride	thiamine (vit B1)	potassium chloride	fluconazole	0.0368465	0.255302
A02BC02_J02AC01	A12BA01_J02AC01	pantoprazole	fluconazole	potassium chloride	fluconazole	0.0892884	0.00575914
B01AC04_C03CA01	A12BA01_J02AC01	clopidogrel	furosemide	potassium chloride	fluconazole	-0.160245	6.43191e-07
J01DH02_C03CA01	A12BA01_J02AC01	meropenem	furosemide	potassium chloride	fluconazole	0.00423908	0.89591
J01CF01_A02BC02	A12BA01_J02AC01	dicloxacillin	pantoprazole	potassium chloride	fluconazole	-0.0649532	0.0447771
A12BA01_C03DA01	A12BA01_J02AC01	potassium chloride	spironolactone	potassium chloride	fluconazole	0.0920862	0.00439848
C03DA01_C03CA01	A12BA01_J02AC01	spironolactone	furosemide	potassium chloride	fluconazole	0.00556361	0.863667
A12BA01_J02AC01	A12BA01_J02AC01	potassium chloride	fluconazole	potassium chloride	fluconazole	1	0
J02AC01_A02BC02	A12BA01_J02AC01	fluconazole	pantoprazole	potassium chloride	fluconazole	-0.031129	0.336575
A06AD11_C03CA01	A12BA01_J02AC01	lactulose	furosemide	potassium chloride	fluconazole	0.0469471	0.14714
N03AX12_B01AC06	A12BA01_J02AC01	gabapentin	acetylsalicylic acid	potassium chloride	fluconazole	0.068412	0.034528
J01DH02_J01MA02	A12BA01_J02AC01	meropenem	ciprofloxacin	potassium chloride	fluconazole	-0.0789874	0.0146235
C03CA01_C01BD01	A12BA01_J02AC01	furosemide	amiodarone	potassium chloride	fluconazole	0.077037	0.0172609
B01AC04_A02BC02	A12BA01_J02AC01	clopidogrel	pantoprazole	potassium chloride	fluconazole	-0.223248	2.98839e-12
A12BA01_J01DH02	A12BA01_J02AC01	potassium chloride	meropenem	potassium chloride	fluconazole	0.346863	2.19254e-28
B01AC06_B01AC24	A12BA01_J02AC01	acetylsalicylic acid	ticagrelor	potassium chloride	fluconazole	0.0252506	0.435731
N02AB03_N02AA01	A12BA01_J02AC01	fentanyl	morphine	potassium chloride	fluconazole	0.181699	1.55989e-08
A12BA01_N05AD01	A12BA01_J02AC01	potassium chloride	haloperidol	potassium chloride	fluconazole	-0.127863	7.41851e-05
A06AD11_A06AB08	A12BA01_J02AC01	lactulose	sodium picosulfate	potassium chloride	fluconazole	0.0458478	0.156856
J01DH02_A02BC02	A12BA01_J02AC01	meropenem	pantoprazole	potassium chloride	fluconazole	-0.00156641	0.961443
C01BD01_C03CA01	A12BA01_J02AC01	amiodarone	furosemide	potassium chloride	fluconazole	-0.00965835	0.765635
C07AB02_C10AA05	A12BA01_J02AC01	metoprolol	atorvastatin	potassium chloride	fluconazole	-0.0200987	0.53502
N03AX12_B01AB05	A12BA01_J02AC01	gabapentin	enoxaparin	potassium chloride	fluconazole	0.0590767	0.068023
A06AD11_A12BA01	A12BA01_J02AC01	lactulose	potassium chloride	potassium chloride	fluconazole	0.211679	3.89604e-11
C09AA02_C10AA01	A12BA01_J02AC01	enalapril	simvastatin	potassium chloride	fluconazole	-0.0396282	0.221137
A11DA01_N05BA02	A12BA01_J02AC01	thiamine (vit B1)	chlordiazepoxide	potassium chloride	fluconazole	0.0716628	0.0267911
C09AA02_C03CA01	A12BA01_J02AC01	enalapril	furosemide	potassium chloride	fluconazole	-0.0263316	0.416331
J01DC02_B01AF01	A12BA01_J02AC01	cefuroxime	rivaroxaban	potassium chloride	fluconazole	0.118329	0.000247506
B01AC04_B01AX05	A12BA01_J02AC01	clopidogrel	fondaparinux	potassium chloride	fluconazole	-0.169753	1.31051e-07
J01CF01_N02AA05	A12BA01_J02AC01	dicloxacillin	oxycodone	potassium chloride	fluconazole	-0.0894244	0.00568513
J02AC01_N02AA01	A12BA01_J02AC01	fluconazole	morphine	potassium chloride	fluconazole	0.0620922	0.0550886
J01DC02_J01GB03	A12BA01_J02AC01	cefuroxime	gentamicin	potassium chloride	fluconazole	-0.0520901	0.107676
A11DA01_C03CA01	A12BA01_J02AC01	thiamine (vit B1)	furosemide	potassium chloride	fluconazole	0.126092	9.33962e-05
C07AB02_C09AA02	A12BA01_J02AC01	metoprolol	enalapril	potassium chloride	fluconazole	0.0242644	0.453874
J02AC01_C03CA01	A12BA01_J02AC01	fluconazole	furosemide	potassium chloride	fluconazole	0.216805	1.27122e-11
C07AB02_B01AA03	A12BA01_J02AC01	metoprolol	warfarin	potassium chloride	fluconazole	0.00779165	0.809963
J01DH02_N02AA01	A12BA01_J02AC01	meropenem	morphine	potassium chloride	fluconazole	-0.0574796	0.0758257
C07AB02_B01AB05	A12BA01_J02AC01	metoprolol	enoxaparin	potassium chloride	fluconazole	-0.198299	6.34907e-10
C07AB02_B01AC24	A12BA01_J02AC01	metoprolol	ticagrelor	potassium chloride	fluconazole	-0.163666	3.66685e-07
B01AA03_C03CA01	A12BA01_J02AC01	warfarin	furosemide	potassium chloride	fluconazole	-0.0291219	0.368669
A02BC02_N05AD01	A12BA01_J02AC01	pantoprazole	haloperidol	potassium chloride	fluconazole	-0.0148249	0.647268
J01MA02_J01XD01	A12BA01_J02AC01	ciprofloxacin	metronidazole	potassium chloride	fluconazole	-0.167631	1.88387e-07
N02AB03_A02BC02	A12BA01_J02AC01	fentanyl	pantoprazole	potassium chloride	fluconazole	0.167843	1.81737e-07
C09AA02_A02BC02	A12BA01_J02AC01	enalapril	pantoprazole	potassium chloride	fluconazole	0.0288974	0.372373
C09AA02_A12BA01	A12BA01_J02AC01	enalapril	potassium chloride	potassium chloride	fluconazole	-0.0139414	0.666986
C01AA05_B01AB10	A12BA01_J02AC01	digoxin	tinzaparin	potassium chloride	fluconazole	-0.026775	0.408523
J01MA02_B01AC06	A12BA01_J02AC01	ciprofloxacin	acetylsalicylic acid	potassium chloride	fluconazole	-0.0310638	0.337589
A12BA01_C01BD01	A12BA01_J02AC01	potassium chloride	amiodarone	potassium chloride	fluconazole	0.0992691	0.00213135
J01DC02_C09AA02	A12BA01_J02AC01	cefuroxime	enalapril	potassium chloride	fluconazole	-0.0810259	0.0122524
J01CF01_J01CE01	A12BA01_J02AC01	dicloxacillin	benzylpenicillin	potassium chloride	fluconazole	-0.182415	1.36674e-08
C09AA02_C07AB02	A12BA01_J02AC01	enalapril	metoprolol	potassium chloride	fluconazole	0.00815431	0.801298
C01BD01_A02BC02	A12BA01_J02AC01	amiodarone	pantoprazole	potassium chloride	fluconazole	-0.0549998	0.0893714
J01DC02_A11DA01	A12BA01_J02AC01	cefuroxime	thiamine (vit B1)	potassium chloride	fluconazole	0.0112482	0.728472
J01CE01_C03CA01	A12BA01_J02AC01	benzylpenicillin	furosemide	potassium chloride	fluconazole	-0.0402338	0.214154
A12BA01_A12CC30	A12BA01_J02AC01	potassium chloride	magnesium (different salts in combination)	potassium chloride	fluconazole	0.00792283	0.806826
A12BA01_J01CR05	A12BA01_J02AC01	potassium chloride	piperacillin and enzyme inhibitor	potassium chloride	fluconazole	0.169886	1.28083e-07
J01MA02_C07AB02	A12BA01_J02AC01	ciprofloxacin	metoprolol	potassium chloride	fluconazole	-0.132837	3.82266e-05
J01MA02_C10AA01	A12BA01_J02AC01	ciprofloxacin	simvastatin	potassium chloride	fluconazole	-0.0978126	0.00247804
N03AX12_C07AB02	A12BA01_J02AC01	gabapentin	metoprolol	potassium chloride	fluconazole	-0.0212485	0.511915
C07AB02_C09AA05	A12BA01_J02AC01	metoprolol	ramipril	potassium chloride	fluconazole	0.0149432	0.644646
J01XA01_C03CA01	A12BA01_J02AC01	vancomycin	furosemide	potassium chloride	fluconazole	0.0699419	0.0306772
A12BA01_J01XA01	A12BA01_J02AC01	potassium chloride	vancomycin	potassium chloride	fluconazole	0.18628	6.63484e-09
C03CA01_R03AL01	A12BA01_J02AC01	furosemide	fenoterol and ipratropium bromide	potassium chloride	fluconazole	-0.00211254	0.948016
C01BD01_B01AC06	A12BA01_J02AC01	amiodarone	acetylsalicylic acid	potassium chloride	fluconazole	-0.00297863	0.926755
J01DC02_C09CA01	A12BA01_J02AC01	cefuroxime	losartan	potassium chloride	fluconazole	-0.0676592	0.0365698
H02AB06_J02AC01	A12BA01_J02AC01	prednisolone	fluconazole	potassium chloride	fluconazole	0.0712519	0.0276781
J01XA01_A02BC02	A12BA01_J02AC01	vancomycin	pantoprazole	potassium chloride	fluconazole	0.112767	0.000480459
J01CF01_C03CA01	A12BA01_J02AC01	dicloxacillin	furosemide	potassium chloride	fluconazole	-0.0348823	0.28153
C09AA05_C03CA01	A12BA01_J02AC01	ramipril	furosemide	potassium chloride	fluconazole	0.0590141	0.0683159
J01XD01_J01GB03	A12BA01_J02AC01	metronidazole	gentamicin	potassium chloride	fluconazole	0.0454998	0.16003
J01DC02_A10BA02	A12BA01_J02AC01	cefuroxime	metformin	potassium chloride	fluconazole	0.0414142	0.201003
J01CE01_J01CF01	A12BA01_J02AC01	benzylpenicillin	dicloxacillin	potassium chloride	fluconazole	0.0921574	0.004368
A11DA01_A06AD11	A12BA01_J02AC01	thiamine (vit B1)	lactulose	potassium chloride	fluconazole	0.131649	4.4883e-05
A12BA01_N02AB03	A12BA01_J02AC01	potassium chloride	fentanyl	potassium chloride	fluconazole	0.0585234	0.0706478
J01DC02_N06AB04	A12BA01_J02AC01	cefuroxime	citalopram	potassium chloride	fluconazole	0.0439748	0.174517
C07AB02_C01BD01	A12BA01_J02AC01	metoprolol	amiodarone	potassium chloride	fluconazole	-0.150898	2.81418e-06
A11DA01_B01AB10	A12BA01_J02AC01	thiamine (vit B1)	tinzaparin	potassium chloride	fluconazole	-0.158986	7.88601e-07
C07AG02_C03CA01	A12BA01_J02AC01	carvedilol	furosemide	potassium chloride	fluconazole	0.149211	3.63947e-06
J01DC02_M03BB03	A12BA01_J02AC01	cefuroxime	chlorzoxazone	potassium chloride	fluconazole	-0.121685	0.000163564
J01MA02_B01AB05	A12BA01_J02AC01	ciprofloxacin	enoxaparin	potassium chloride	fluconazole	-0.106994	0.000927521
C01AA05_H02AB06	A12BA01_J02AC01	digoxin	prednisolone	potassium chloride	fluconazole	0.00153794	0.962143
J01CE01_B01AC06	A12BA01_J02AC01	benzylpenicillin	acetylsalicylic acid	potassium chloride	fluconazole	0.080927	0.0123591
A12BA01_A10AB01	A12BA01_J02AC01	potassium chloride	insulin (human)	potassium chloride	fluconazole	0.161161	5.53992e-07
J01DH02_B01AB05	A12BA01_J02AC01	meropenem	enoxaparin	potassium chloride	fluconazole	-0.111959	0.000527784
J01DH02_B01AC06	A12BA01_J02AC01	meropenem	acetylsalicylic acid	potassium chloride	fluconazole	-0.130714	5.08785e-05
H02AB04_A02BC02	A12BA01_J02AC01	methylprednisolone	pantoprazole	potassium chloride	fluconazole	-0.0619454	0.0556668
N03AX12_A06AD11	A12BA01_J02AC01	gabapentin	lactulose	potassium chloride	fluconazole	0.0323933	0.317309
J01CE01_C10AA01	A12BA01_J02AC01	benzylpenicillin	simvastatin	potassium chloride	fluconazole	0.0421492	0.193117
J01CR05_C03CA01	A12BA01_J02AC01	piperacillin and enzyme inhibitor	furosemide	potassium chloride	fluconazole	-0.121049	0.000177058
J01CR05_A02BC02	A12BA01_J02AC01	piperacillin and enzyme inhibitor	pantoprazole	potassium chloride	fluconazole	-0.173164	7.24359e-08
J01MA02_A11DA01	A12BA01_J02AC01	ciprofloxacin	thiamine (vit B1)	potassium chloride	fluconazole	-0.0239423	0.459891
N03AX12_A06AB08	A12BA01_J02AC01	gabapentin	sodium picosulfate	potassium chloride	fluconazole	-0.00465193	0.885839
A12BA01_R03AL01	A12BA01_J02AC01	potassium chloride	fenoterol and ipratropium bromide	potassium chloride	fluconazole	-0.0345989	0.28546
A12BA01_N07BA01	A12BA01_J02AC01	potassium chloride	nicotine	potassium chloride	fluconazole	-0.00703029	0.828227
A11DA01_J01XD01	A12BA01_J02AC01	thiamine (vit B1)	metronidazole	potassium chloride	fluconazole	0.312868	3.93422e-23
B01AC04_B01AB05	A12BA01_J02AC01	clopidogrel	enoxaparin	potassium chloride	fluconazole	-0.11552	0.000347245
J01DC02_R03BB04	A12BA01_J02AC01	cefuroxime	tiotropium bromide	potassium chloride	fluconazole	0.0564524	0.0812188
J01CF01_J01CE02	A12BA01_J02AC01	dicloxacillin	phenoxymethylpenicillin	potassium chloride	fluconazole	-0.073498	0.023122
C07AG02_A12BA01	A12BA01_J02AC01	carvedilol	potassium chloride	potassium chloride	fluconazole	0.135522	2.64612e-05
N02AB03_N02AA05	A12BA01_J02AC01	fentanyl	oxycodone	potassium chloride	fluconazole	0.0972071	0.00263675
J01CE01_C07AB02	A12BA01_J02AC01	benzylpenicillin	metoprolol	potassium chloride	fluconazole	0.127653	7.6244e-05
J01DC02_N01BB01	A12BA01_J02AC01	cefuroxime	bupivacaine	potassium chloride	fluconazole	-0.054039	0.0951167
A11DA01_N05AD01	A12BA01_J02AC01	thiamine (vit B1)	haloperidol	potassium chloride	fluconazole	-0.0335784	0.299919
C03CA01_C03BA08	A12BA01_J02AC01	furosemide	metolazone	potassium chloride	fluconazole	0.115824	0.000334873
C01AA05_J01XD01	A12BA01_J02AC01	digoxin	metronidazole	potassium chloride	fluconazole	0.0911336	0.00482505
A11DA01_N05BA01	A12BA01_J02AC01	thiamine (vit B1)	diazepam	potassium chloride	fluconazole	0.108841	0.000754042
A12BA01_N05BA02	A12BA01_J02AC01	potassium chloride	chlordiazepoxide	potassium chloride	fluconazole	-0.0461516	0.154123
C07AB02_B01AE07	A12BA01_J02AC01	metoprolol	dabigatran etexilate	potassium chloride	fluconazole	0.018297	0.57225
J01CA01_J01GB03	A12BA01_J02AC01	ampicillin	gentamicin	potassium chloride	fluconazole	0.0675849	0.0367766
A11DA01_A12CC30	A12BA01_J02AC01	thiamine (vit B1)	magnesium (different salts in combination)	potassium chloride	fluconazole	-0.00513734	0.874021
N03AX12_N02AB03	A12BA01_J02AC01	gabapentin	fentanyl	potassium chloride	fluconazole	0.138112	1.84353e-05
J01CF01_N03AX12	A12BA01_J02AC01	dicloxacillin	gabapentin	potassium chloride	fluconazole	0.0737651	0.0226262
A12BA01_C03CA01	J02AC01_A02BC02	potassium chloride	furosemide	fluconazole	pantoprazole	-0.0574298	0.0760803
N02AA01_A06AB02	J02AC01_A02BC02	morphine	bisacodyl	fluconazole	pantoprazole	-0.0392343	0.225765
A12BA01_A02BC02	J02AC01_A02BC02	potassium chloride	pantoprazole	fluconazole	pantoprazole	-0.0365526	0.259115
A02BC02_C03CA01	J02AC01_A02BC02	pantoprazole	furosemide	fluconazole	pantoprazole	-0.0372372	0.250294
N02AX02_N02AA01	J02AC01_A02BC02	tramadol	morphine	fluconazole	pantoprazole	0.0622242	0.0545728
C07AB02_B01AC06	J02AC01_A02BC02	metoprolol	acetylsalicylic acid	fluconazole	pantoprazole	-0.0932509	0.00392343
J01DC02_A02BC02	J02AC01_A02BC02	cefuroxime	pantoprazole	fluconazole	pantoprazole	-0.169186	1.44459e-07
B01AC06_C10AA01	J02AC01_A02BC02	acetylsalicylic acid	simvastatin	fluconazole	pantoprazole	0.110428	0.00062957
N02AA05_A06AB02	J02AC01_A02BC02	oxycodone	bisacodyl	fluconazole	pantoprazole	0.143871	8.06405e-06
N02AX02_A02BC02	J02AC01_A02BC02	tramadol	pantoprazole	fluconazole	pantoprazole	0.124455	0.000115257
J01DC02_C03CA01	J02AC01_A02BC02	cefuroxime	furosemide	fluconazole	pantoprazole	-0.0681209	0.0353059
B01AC06_C07AB02	J02AC01_A02BC02	acetylsalicylic acid	metoprolol	fluconazole	pantoprazole	0.0487309	0.132361
N02AA05_A02BC02	J02AC01_A02BC02	oxycodone	pantoprazole	fluconazole	pantoprazole	0.189506	3.5867e-09
B01AC06_B01AC04	J02AC01_A02BC02	acetylsalicylic acid	clopidogrel	fluconazole	pantoprazole	0.0720472	0.0259835
A02AA04_N02AA01	J02AC01_A02BC02	magnesium hydroxide	morphine	fluconazole	pantoprazole	0.212304	3.40365e-11
C07AB02_C03CA01	J02AC01_A02BC02	metoprolol	furosemide	fluconazole	pantoprazole	0.069529	0.0316784
N03AX12_N02AA01	J02AC01_A02BC02	gabapentin	morphine	fluconazole	pantoprazole	0.0512297	0.113622
B01AC06_C03CA01	J02AC01_A02BC02	acetylsalicylic acid	furosemide	fluconazole	pantoprazole	0.161627	5.13285e-07
C07AB02_C10AA01	J02AC01_A02BC02	metoprolol	simvastatin	fluconazole	pantoprazole	0.0113029	0.727204
N02AA01_A06AD11	J02AC01_A02BC02	morphine	lactulose	fluconazole	pantoprazole	0.122146	0.000154379
J01DC02_A06AB02	J02AC01_A02BC02	cefuroxime	bisacodyl	fluconazole	pantoprazole	-0.0162157	0.616729
B01AC04_B01AC06	J02AC01_A02BC02	clopidogrel	acetylsalicylic acid	fluconazole	pantoprazole	0.231475	4.40518e-13
C07AB02_A12BA01	J02AC01_A02BC02	metoprolol	potassium chloride	fluconazole	pantoprazole	0.0415754	0.199254
A02BC02_A03FA01	J02AC01_A02BC02	pantoprazole	metoclopramide	fluconazole	pantoprazole	0.0953985	0.00316769
C07AB02_A02BC02	J02AC01_A02BC02	metoprolol	pantoprazole	fluconazole	pantoprazole	-0.0288629	0.372945
H02AB06_A02BC02	J02AC01_A02BC02	prednisolone	pantoprazole	fluconazole	pantoprazole	-0.177143	3.57353e-08
N02AA05_B01AB10	J02AC01_A02BC02	oxycodone	tinzaparin	fluconazole	pantoprazole	0.097864	0.00246498
J01XD01_N02AA01	J02AC01_A02BC02	metronidazole	morphine	fluconazole	pantoprazole	0.201243	3.49216e-10
A12BA01_B01AB10	J02AC01_A02BC02	potassium chloride	tinzaparin	fluconazole	pantoprazole	-0.0623147	0.0542211
J01DC02_J01XD01	J02AC01_A02BC02	cefuroxime	metronidazole	fluconazole	pantoprazole	-0.0776645	0.0163702
A06AB02_N02AA01	J02AC01_A02BC02	bisacodyl	morphine	fluconazole	pantoprazole	0.149155	3.67002e-06
J01DC02_B01AC06	J02AC01_A02BC02	cefuroxime	acetylsalicylic acid	fluconazole	pantoprazole	0.110521	0.000622861
N02AX02_A02AA04	J02AC01_A02BC02	tramadol	magnesium hydroxide	fluconazole	pantoprazole	0.102865	0.00145698
N03AX12_A02BC02	J02AC01_A02BC02	gabapentin	pantoprazole	fluconazole	pantoprazole	-0.00461299	0.886788
B01AC04_C10AA01	J02AC01_A02BC02	clopidogrel	simvastatin	fluconazole	pantoprazole	0.318039	6.88692e-24
N02AA01_A06AB08	J02AC01_A02BC02	morphine	sodium picosulfate	fluconazole	pantoprazole	0.110648	0.000613903
A12BA01_A03FA01	J02AC01_A02BC02	potassium chloride	metoclopramide	fluconazole	pantoprazole	0.0739759	0.0222412
N02AX02_C03CA01	J02AC01_A02BC02	tramadol	furosemide	fluconazole	pantoprazole	-0.0732354	0.0236188
C03CA01_B01AB05	J02AC01_A02BC02	furosemide	enoxaparin	fluconazole	pantoprazole	-0.158938	7.9476e-07
B01AB10_A02BC02	J02AC01_A02BC02	tinzaparin	pantoprazole	fluconazole	pantoprazole	-0.119266	0.000220712
N02AA05_N05CF01	J02AC01_A02BC02	oxycodone	zopiclone	fluconazole	pantoprazole	-0.0352458	0.276545
J01DC02_C10AA01	J02AC01_A02BC02	cefuroxime	simvastatin	fluconazole	pantoprazole	0.0235649	0.466996
A06AB02_A02BC02	J02AC01_A02BC02	bisacodyl	pantoprazole	fluconazole	pantoprazole	0.126545	8.80843e-05
B01AB10_C03CA01	J02AC01_A02BC02	tinzaparin	furosemide	fluconazole	pantoprazole	-0.0059738	0.853724
C01AA05_C03CA01	J02AC01_A02BC02	digoxin	furosemide	fluconazole	pantoprazole	0.0202289	0.532377
N02AA05_C03CA01	J02AC01_A02BC02	oxycodone	furosemide	fluconazole	pantoprazole	-0.119214	0.000222119
A12BA01_A06AD11	J02AC01_A02BC02	potassium chloride	lactulose	fluconazole	pantoprazole	0.0806415	0.0126716
C07AB02_B01AC04	J02AC01_A02BC02	metoprolol	clopidogrel	fluconazole	pantoprazole	0.0494946	0.126396
J01MA02_C03CA01	J02AC01_A02BC02	ciprofloxacin	furosemide	fluconazole	pantoprazole	0.0985802	0.00228939
H02AB06_N02AA01	J02AC01_A02BC02	prednisolone	morphine	fluconazole	pantoprazole	-0.213734	2.49499e-11
A02AA04_B01AB10	J02AC01_A02BC02	magnesium hydroxide	tinzaparin	fluconazole	pantoprazole	0.170777	1.09824e-07
N02AA01_M03BB03	J02AC01_A02BC02	morphine	chlorzoxazone	fluconazole	pantoprazole	0.114374	0.000397859
J01MA02_A02BC02	J02AC01_A02BC02	ciprofloxacin	pantoprazole	fluconazole	pantoprazole	-0.101099	0.0017588
C07AB02_N05CF01	J02AC01_A02BC02	metoprolol	zopiclone	fluconazole	pantoprazole	-0.112173	0.000514827
A12BA01_J01MA02	J02AC01_A02BC02	potassium chloride	ciprofloxacin	fluconazole	pantoprazole	0.194503	1.35423e-09
C03CA01_C03DA01	J02AC01_A02BC02	furosemide	spironolactone	fluconazole	pantoprazole	0.165971	2.4946e-07
A02BC02_B01AB05	J02AC01_A02BC02	pantoprazole	enoxaparin	fluconazole	pantoprazole	0.334986	1.78756e-26
C01AA05_A12BA01	J02AC01_A02BC02	digoxin	potassium chloride	fluconazole	pantoprazole	-0.1006	0.00185391
J01DC02_C07AB02	J02AC01_A02BC02	cefuroxime	metoprolol	fluconazole	pantoprazole	-0.15391	1.76552e-06
B01AC04_C07AB02	J02AC01_A02BC02	clopidogrel	metoprolol	fluconazole	pantoprazole	0.10639	0.00099183
N02AA05_A03FA01	J02AC01_A02BC02	oxycodone	metoclopramide	fluconazole	pantoprazole	-0.139409	1.53462e-05
J01DC02_B01AB05	J02AC01_A02BC02	cefuroxime	enoxaparin	fluconazole	pantoprazole	-0.172579	8.02609e-08
B01AB10_A12BA01	J02AC01_A02BC02	tinzaparin	potassium chloride	fluconazole	pantoprazole	-0.214691	2.02457e-11
J01MA02_A12BA01	J02AC01_A02BC02	ciprofloxacin	potassium chloride	fluconazole	pantoprazole	0.126499	8.86079e-05
B01AC06_B01AX05	J02AC01_A02BC02	acetylsalicylic acid	fondaparinux	fluconazole	pantoprazole	-0.00781292	0.809454
A02BC02_J01MA02	J02AC01_A02BC02	pantoprazole	ciprofloxacin	fluconazole	pantoprazole	-0.0102845	0.750929
N03AX12_C03CA01	J02AC01_A02BC02	gabapentin	furosemide	fluconazole	pantoprazole	0.223182	3.03369e-12
A12BA01_J01XD01	J02AC01_A02BC02	potassium chloride	metronidazole	fluconazole	pantoprazole	0.190785	2.80194e-09
J01DC02_B02AA02	J02AC01_A02BC02	cefuroxime	tranexamic acid	fluconazole	pantoprazole	-0.0978266	0.00247448
C07AB02_C01AA05	J02AC01_A02BC02	metoprolol	digoxin	fluconazole	pantoprazole	-0.0980757	0.00241185
A12BA01_B01AB05	J02AC01_A02BC02	potassium chloride	enoxaparin	fluconazole	pantoprazole	-0.132265	4.13025e-05
C03CA01_J01DH02	J02AC01_A02BC02	furosemide	meropenem	fluconazole	pantoprazole	-0.0207333	0.522203
N03AX12_A06AB02	J02AC01_A02BC02	gabapentin	bisacodyl	fluconazole	pantoprazole	-0.0151474	0.640132
C08CA01_A02BC02	J02AC01_A02BC02	amlodipine	pantoprazole	fluconazole	pantoprazole	-0.155728	1.32683e-06
A06AD11_N02AA01	J02AC01_A02BC02	lactulose	morphine	fluconazole	pantoprazole	0.124407	0.000115966
C07AB02_B01AX05	J02AC01_A02BC02	metoprolol	fondaparinux	fluconazole	pantoprazole	0.0649639	0.0447415
A06AD11_A02BC02	J02AC01_A02BC02	lactulose	pantoprazole	fluconazole	pantoprazole	0.00442624	0.891342
J01MA02_J01DH02	J02AC01_A02BC02	ciprofloxacin	meropenem	fluconazole	pantoprazole	0.0774636	0.0166509
A11DA01_A02BC02	J02AC01_A02BC02	thiamine (vit B1)	pantoprazole	fluconazole	pantoprazole	-0.137798	1.9267e-05
C08CA01_C03CA01	J02AC01_A02BC02	amlodipine	furosemide	fluconazole	pantoprazole	-0.169645	1.3351e-07
J01DC02_C08CA01	J02AC01_A02BC02	cefuroxime	amlodipine	fluconazole	pantoprazole	-0.136341	2.36219e-05
A02BC02_A11DA01	J02AC01_A02BC02	pantoprazole	thiamine (vit B1)	fluconazole	pantoprazole	0.00986081	0.760871
A12BA01_A11DA01	J02AC01_A02BC02	potassium chloride	thiamine (vit B1)	fluconazole	pantoprazole	-0.0408851	0.206823
A02BC02_J02AC01	J02AC01_A02BC02	pantoprazole	fluconazole	fluconazole	pantoprazole	-0.12353	0.000129651
B01AC04_C03CA01	J02AC01_A02BC02	clopidogrel	furosemide	fluconazole	pantoprazole	0.261789	1.97963e-16
J01DH02_C03CA01	J02AC01_A02BC02	meropenem	furosemide	fluconazole	pantoprazole	-0.0385897	0.233488
J01CF01_A02BC02	J02AC01_A02BC02	dicloxacillin	pantoprazole	fluconazole	pantoprazole	0.0481466	0.13707
A12BA01_C03DA01	J02AC01_A02BC02	potassium chloride	spironolactone	fluconazole	pantoprazole	-0.105945	0.00104185
C03DA01_C03CA01	J02AC01_A02BC02	spironolactone	furosemide	fluconazole	pantoprazole	0.0434683	0.179538
A12BA01_J02AC01	J02AC01_A02BC02	potassium chloride	fluconazole	fluconazole	pantoprazole	-0.031129	0.336575
J02AC01_A02BC02	J02AC01_A02BC02	fluconazole	pantoprazole	fluconazole	pantoprazole	1	0
A06AD11_C03CA01	J02AC01_A02BC02	lactulose	furosemide	fluconazole	pantoprazole	0.000705126	0.982638
N03AX12_B01AC06	J02AC01_A02BC02	gabapentin	acetylsalicylic acid	fluconazole	pantoprazole	0.0873236	0.00692995
J01DH02_J01MA02	J02AC01_A02BC02	meropenem	ciprofloxacin	fluconazole	pantoprazole	0.096325	0.00288464
C03CA01_C01BD01	J02AC01_A02BC02	furosemide	amiodarone	fluconazole	pantoprazole	0.148308	4.17155e-06
B01AC04_A02BC02	J02AC01_A02BC02	clopidogrel	pantoprazole	fluconazole	pantoprazole	0.325026	6.19186e-25
A12BA01_J01DH02	J02AC01_A02BC02	potassium chloride	meropenem	fluconazole	pantoprazole	0.0276933	0.392634
B01AC06_B01AC24	J02AC01_A02BC02	acetylsalicylic acid	ticagrelor	fluconazole	pantoprazole	0.000302124	0.99256
N02AB03_N02AA01	J02AC01_A02BC02	fentanyl	morphine	fluconazole	pantoprazole	0.0445938	0.168523
A12BA01_N05AD01	J02AC01_A02BC02	potassium chloride	haloperidol	fluconazole	pantoprazole	0.0552483	0.0879316
A06AD11_A06AB08	J02AC01_A02BC02	lactulose	sodium picosulfate	fluconazole	pantoprazole	0.173316	7.05285e-08
J01DH02_A02BC02	J02AC01_A02BC02	meropenem	pantoprazole	fluconazole	pantoprazole	0.15427	1.6689e-06
C01BD01_C03CA01	J02AC01_A02BC02	amiodarone	furosemide	fluconazole	pantoprazole	-0.118833	0.000232742
C07AB02_C10AA05	J02AC01_A02BC02	metoprolol	atorvastatin	fluconazole	pantoprazole	0.204644	1.73049e-10
N03AX12_B01AB05	J02AC01_A02BC02	gabapentin	enoxaparin	fluconazole	pantoprazole	-0.0673197	0.0375237
A06AD11_A12BA01	J02AC01_A02BC02	lactulose	potassium chloride	fluconazole	pantoprazole	-0.0990288	0.0021853
C09AA02_C10AA01	J02AC01_A02BC02	enalapril	simvastatin	fluconazole	pantoprazole	-0.0794567	0.0140444
A11DA01_N05BA02	J02AC01_A02BC02	thiamine (vit B1)	chlordiazepoxide	fluconazole	pantoprazole	0.0166693	0.606906
C09AA02_C03CA01	J02AC01_A02BC02	enalapril	furosemide	fluconazole	pantoprazole	0.00528237	0.870496
J01DC02_B01AF01	J02AC01_A02BC02	cefuroxime	rivaroxaban	fluconazole	pantoprazole	-0.0928997	0.00406153
B01AC04_B01AX05	J02AC01_A02BC02	clopidogrel	fondaparinux	fluconazole	pantoprazole	0.227459	1.13208e-12
J01CF01_N02AA05	J02AC01_A02BC02	dicloxacillin	oxycodone	fluconazole	pantoprazole	-0.096741	0.00276522
J02AC01_N02AA01	J02AC01_A02BC02	fluconazole	morphine	fluconazole	pantoprazole	0.381028	2.32443e-34
J01DC02_J01GB03	J02AC01_A02BC02	cefuroxime	gentamicin	fluconazole	pantoprazole	-0.123045	0.000137863
A11DA01_C03CA01	J02AC01_A02BC02	thiamine (vit B1)	furosemide	fluconazole	pantoprazole	-0.145758	6.10747e-06
C07AB02_C09AA02	J02AC01_A02BC02	metoprolol	enalapril	fluconazole	pantoprazole	-0.0501856	0.121181
J02AC01_C03CA01	J02AC01_A02BC02	fluconazole	furosemide	fluconazole	pantoprazole	0.337506	7.13817e-27
C07AB02_B01AA03	J02AC01_A02BC02	metoprolol	warfarin	fluconazole	pantoprazole	-0.120887	0.000180664
J01DH02_N02AA01	J02AC01_A02BC02	meropenem	morphine	fluconazole	pantoprazole	0.152665	2.14314e-06
C07AB02_B01AB05	J02AC01_A02BC02	metoprolol	enoxaparin	fluconazole	pantoprazole	0.0175975	0.587029
C07AB02_B01AC24	J02AC01_A02BC02	metoprolol	ticagrelor	fluconazole	pantoprazole	-0.0695306	0.0316744
B01AA03_C03CA01	J02AC01_A02BC02	warfarin	furosemide	fluconazole	pantoprazole	-0.116649	0.000303325
A02BC02_N05AD01	J02AC01_A02BC02	pantoprazole	haloperidol	fluconazole	pantoprazole	0.264158	1.037e-16
J01MA02_J01XD01	J02AC01_A02BC02	ciprofloxacin	metronidazole	fluconazole	pantoprazole	-0.0540381	0.0951225
N02AB03_A02BC02	J02AC01_A02BC02	fentanyl	pantoprazole	fluconazole	pantoprazole	0.0206477	0.523922
C09AA02_A02BC02	J02AC01_A02BC02	enalapril	pantoprazole	fluconazole	pantoprazole	0.00951571	0.768998
C09AA02_A12BA01	J02AC01_A02BC02	enalapril	potassium chloride	fluconazole	pantoprazole	-0.244352	1.8927e-14
C01AA05_B01AB10	J02AC01_A02BC02	digoxin	tinzaparin	fluconazole	pantoprazole	-0.0567161	0.0798052
J01MA02_B01AC06	J02AC01_A02BC02	ciprofloxacin	acetylsalicylic acid	fluconazole	pantoprazole	0.196085	9.89303e-10
A12BA01_C01BD01	J02AC01_A02BC02	potassium chloride	amiodarone	fluconazole	pantoprazole	0.0465177	0.150879
J01DC02_C09AA02	J02AC01_A02BC02	cefuroxime	enalapril	fluconazole	pantoprazole	-0.108148	0.000815251
J01CF01_J01CE01	J02AC01_A02BC02	dicloxacillin	benzylpenicillin	fluconazole	pantoprazole	-0.0117778	0.716227
C09AA02_C07AB02	J02AC01_A02BC02	enalapril	metoprolol	fluconazole	pantoprazole	-0.0176262	0.586418
C01BD01_A02BC02	J02AC01_A02BC02	amiodarone	pantoprazole	fluconazole	pantoprazole	-0.0226211	0.485031
J01DC02_A11DA01	J02AC01_A02BC02	cefuroxime	thiamine (vit B1)	fluconazole	pantoprazole	0.0240401	0.458059
J01CE01_C03CA01	J02AC01_A02BC02	benzylpenicillin	furosemide	fluconazole	pantoprazole	0.0616573	0.056817
A12BA01_A12CC30	J02AC01_A02BC02	potassium chloride	magnesium (different salts in combination)	fluconazole	pantoprazole	-0.0681947	0.0351074
A12BA01_J01CR05	J02AC01_A02BC02	potassium chloride	piperacillin and enzyme inhibitor	fluconazole	pantoprazole	-0.00649668	0.841084
J01MA02_C07AB02	J02AC01_A02BC02	ciprofloxacin	metoprolol	fluconazole	pantoprazole	0.0277865	0.391043
J01MA02_C10AA01	J02AC01_A02BC02	ciprofloxacin	simvastatin	fluconazole	pantoprazole	0.249828	4.69142e-15
N03AX12_C07AB02	J02AC01_A02BC02	gabapentin	metoprolol	fluconazole	pantoprazole	0.223771	2.65184e-12
C07AB02_C09AA05	J02AC01_A02BC02	metoprolol	ramipril	fluconazole	pantoprazole	-0.174397	5.82942e-08
J01XA01_C03CA01	J02AC01_A02BC02	vancomycin	furosemide	fluconazole	pantoprazole	-0.0703663	0.0296764
A12BA01_J01XA01	J02AC01_A02BC02	potassium chloride	vancomycin	fluconazole	pantoprazole	0.185574	7.5793e-09
C03CA01_R03AL01	J02AC01_A02BC02	furosemide	fenoterol and ipratropium bromide	fluconazole	pantoprazole	-0.086554	0.00744386
C01BD01_B01AC06	J02AC01_A02BC02	amiodarone	acetylsalicylic acid	fluconazole	pantoprazole	-0.191489	2.44443e-09
J01DC02_C09CA01	J02AC01_A02BC02	cefuroxime	losartan	fluconazole	pantoprazole	0.0785414	0.0151931
H02AB06_J02AC01	J02AC01_A02BC02	prednisolone	fluconazole	fluconazole	pantoprazole	0.17284	7.66693e-08
J01XA01_A02BC02	J02AC01_A02BC02	vancomycin	pantoprazole	fluconazole	pantoprazole	-0.113472	0.00044244
J01CF01_C03CA01	J02AC01_A02BC02	dicloxacillin	furosemide	fluconazole	pantoprazole	-0.0869508	0.00717475
C09AA05_C03CA01	J02AC01_A02BC02	ramipril	furosemide	fluconazole	pantoprazole	0.127237	8.04997e-05
J01XD01_J01GB03	J02AC01_A02BC02	metronidazole	gentamicin	fluconazole	pantoprazole	-0.0108294	0.738203
J01DC02_A10BA02	J02AC01_A02BC02	cefuroxime	metformin	fluconazole	pantoprazole	-0.163342	3.86896e-07
J01CE01_J01CF01	J02AC01_A02BC02	benzylpenicillin	dicloxacillin	fluconazole	pantoprazole	0.0997621	0.00202445
A11DA01_A06AD11	J02AC01_A02BC02	thiamine (vit B1)	lactulose	fluconazole	pantoprazole	-0.0813806	0.0118765
A12BA01_N02AB03	J02AC01_A02BC02	potassium chloride	fentanyl	fluconazole	pantoprazole	0.131221	4.75349e-05
J01DC02_N06AB04	J02AC01_A02BC02	cefuroxime	citalopram	fluconazole	pantoprazole	0.191569	2.40663e-09
C07AB02_C01BD01	J02AC01_A02BC02	metoprolol	amiodarone	fluconazole	pantoprazole	-0.171557	9.5915e-08
A11DA01_B01AB10	J02AC01_A02BC02	thiamine (vit B1)	tinzaparin	fluconazole	pantoprazole	0.0358982	0.267745
C07AG02_C03CA01	J02AC01_A02BC02	carvedilol	furosemide	fluconazole	pantoprazole	-0.14604	5.85679e-06
J01DC02_M03BB03	J02AC01_A02BC02	cefuroxime	chlorzoxazone	fluconazole	pantoprazole	0.222495	3.54793e-12
J01MA02_B01AB05	J02AC01_A02BC02	ciprofloxacin	enoxaparin	fluconazole	pantoprazole	0.21572	1.61533e-11
C01AA05_H02AB06	J02AC01_A02BC02	digoxin	prednisolone	fluconazole	pantoprazole	-0.0327858	0.311478
J01CE01_B01AC06	J02AC01_A02BC02	benzylpenicillin	acetylsalicylic acid	fluconazole	pantoprazole	0.115939	0.000330316
A12BA01_A10AB01	J02AC01_A02BC02	potassium chloride	insulin (human)	fluconazole	pantoprazole	0.183475	1.12273e-08
J01DH02_B01AB05	J02AC01_A02BC02	meropenem	enoxaparin	fluconazole	pantoprazole	0.00449469	0.889673
J01DH02_B01AC06	J02AC01_A02BC02	meropenem	acetylsalicylic acid	fluconazole	pantoprazole	0.0577191	0.074611
H02AB04_A02BC02	J02AC01_A02BC02	methylprednisolone	pantoprazole	fluconazole	pantoprazole	0.0759372	0.0189248
N03AX12_A06AD11	J02AC01_A02BC02	gabapentin	lactulose	fluconazole	pantoprazole	0.0605146	0.0615738
J01CE01_C10AA01	J02AC01_A02BC02	benzylpenicillin	simvastatin	fluconazole	pantoprazole	-0.111044	0.000586615
J01CR05_C03CA01	J02AC01_A02BC02	piperacillin and enzyme inhibitor	furosemide	fluconazole	pantoprazole	0.116916	0.000293743
J01CR05_A02BC02	J02AC01_A02BC02	piperacillin and enzyme inhibitor	pantoprazole	fluconazole	pantoprazole	-0.136307	2.3732e-05
J01MA02_A11DA01	J02AC01_A02BC02	ciprofloxacin	thiamine (vit B1)	fluconazole	pantoprazole	0.245213	1.52328e-14
N03AX12_A06AB08	J02AC01_A02BC02	gabapentin	sodium picosulfate	fluconazole	pantoprazole	0.0468386	0.148078
A12BA01_R03AL01	J02AC01_A02BC02	potassium chloride	fenoterol and ipratropium bromide	fluconazole	pantoprazole	0.220934	5.0522e-12
A12BA01_N07BA01	J02AC01_A02BC02	potassium chloride	nicotine	fluconazole	pantoprazole	0.0478636	0.139396
A11DA01_J01XD01	J02AC01_A02BC02	thiamine (vit B1)	metronidazole	fluconazole	pantoprazole	-0.00903486	0.780364
B01AC04_B01AB05	J02AC01_A02BC02	clopidogrel	enoxaparin	fluconazole	pantoprazole	0.193825	1.54795e-09
J01DC02_R03BB04	J02AC01_A02BC02	cefuroxime	tiotropium bromide	fluconazole	pantoprazole	-0.101829	0.00162761
J01CF01_J01CE02	J02AC01_A02BC02	dicloxacillin	phenoxymethylpenicillin	fluconazole	pantoprazole	0.179017	2.54778e-08
C07AG02_A12BA01	J02AC01_A02BC02	carvedilol	potassium chloride	fluconazole	pantoprazole	-0.0581129	0.0726485
N02AB03_N02AA05	J02AC01_A02BC02	fentanyl	oxycodone	fluconazole	pantoprazole	-0.0534081	0.0990475
J01CE01_C07AB02	J02AC01_A02BC02	benzylpenicillin	metoprolol	fluconazole	pantoprazole	0.118337	0.000247254
J01DC02_N01BB01	J02AC01_A02BC02	cefuroxime	bupivacaine	fluconazole	pantoprazole	-0.0220446	0.496228
A11DA01_N05AD01	J02AC01_A02BC02	thiamine (vit B1)	haloperidol	fluconazole	pantoprazole	-0.200618	3.96788e-10
C03CA01_C03BA08	J02AC01_A02BC02	furosemide	metolazone	fluconazole	pantoprazole	0.160926	5.75664e-07
C01AA05_J01XD01	J02AC01_A02BC02	digoxin	metronidazole	fluconazole	pantoprazole	0.0765954	0.017913
A11DA01_N05BA01	J02AC01_A02BC02	thiamine (vit B1)	diazepam	fluconazole	pantoprazole	-0.202411	2.74752e-10
A12BA01_N05BA02	J02AC01_A02BC02	potassium chloride	chlordiazepoxide	fluconazole	pantoprazole	-0.135637	2.6043e-05
C07AB02_B01AE07	J02AC01_A02BC02	metoprolol	dabigatran etexilate	fluconazole	pantoprazole	0.23012	6.06926e-13
J01CA01_J01GB03	J02AC01_A02BC02	ampicillin	gentamicin	fluconazole	pantoprazole	0.0251694	0.437208
A11DA01_A12CC30	J02AC01_A02BC02	thiamine (vit B1)	magnesium (different salts in combination)	fluconazole	pantoprazole	-0.0612311	0.0585543
N03AX12_N02AB03	J02AC01_A02BC02	gabapentin	fentanyl	fluconazole	pantoprazole	-0.0984032	0.00233168
J01CF01_N03AX12	J02AC01_A02BC02	dicloxacillin	gabapentin	fluconazole	pantoprazole	-0.0171098	0.597435
A12BA01_C03CA01	A06AD11_C03CA01	potassium chloride	furosemide	lactulose	furosemide	0.0489589	0.130558
N02AA01_A06AB02	A06AD11_C03CA01	morphine	bisacodyl	lactulose	furosemide	0.0729988	0.0240742
A12BA01_A02BC02	A06AD11_C03CA01	potassium chloride	pantoprazole	lactulose	furosemide	0.10874	0.000762738
A02BC02_C03CA01	A06AD11_C03CA01	pantoprazole	furosemide	lactulose	furosemide	0.0493888	0.12721
N02AX02_N02AA01	A06AD11_C03CA01	tramadol	morphine	lactulose	furosemide	0.116364	0.000313919
C07AB02_B01AC06	A06AD11_C03CA01	metoprolol	acetylsalicylic acid	lactulose	furosemide	-0.0686159	0.0339922
J01DC02_A02BC02	A06AD11_C03CA01	cefuroxime	pantoprazole	lactulose	furosemide	-0.0983329	0.00234868
B01AC06_C10AA01	A06AD11_C03CA01	acetylsalicylic acid	simvastatin	lactulose	furosemide	0.0454736	0.160271
N02AA05_A06AB02	A06AD11_C03CA01	oxycodone	bisacodyl	lactulose	furosemide	0.124097	0.000120634
N02AX02_A02BC02	A06AD11_C03CA01	tramadol	pantoprazole	lactulose	furosemide	0.0826074	0.010654
J01DC02_C03CA01	A06AD11_C03CA01	cefuroxime	furosemide	lactulose	furosemide	-0.053699	0.097219
B01AC06_C07AB02	A06AD11_C03CA01	acetylsalicylic acid	metoprolol	lactulose	furosemide	0.0476289	0.141349
N02AA05_A02BC02	A06AD11_C03CA01	oxycodone	pantoprazole	lactulose	furosemide	0.0832822	0.0100304
B01AC06_B01AC04	A06AD11_C03CA01	acetylsalicylic acid	clopidogrel	lactulose	furosemide	-0.062133	0.0549285
A02AA04_N02AA01	A06AD11_C03CA01	magnesium hydroxide	morphine	lactulose	furosemide	0.0158108	0.625554
C07AB02_C03CA01	A06AD11_C03CA01	metoprolol	furosemide	lactulose	furosemide	0.114356	0.000398688
N03AX12_N02AA01	A06AD11_C03CA01	gabapentin	morphine	lactulose	furosemide	0.0498509	0.123686
B01AC06_C03CA01	A06AD11_C03CA01	acetylsalicylic acid	furosemide	lactulose	furosemide	0.0733687	0.0233654
C07AB02_C10AA01	A06AD11_C03CA01	metoprolol	simvastatin	lactulose	furosemide	-0.0312489	0.334717
N02AA01_A06AD11	A06AD11_C03CA01	morphine	lactulose	lactulose	furosemide	-0.0427524	0.186817
J01DC02_A06AB02	A06AD11_C03CA01	cefuroxime	bisacodyl	lactulose	furosemide	-0.0530799	0.101143
B01AC04_B01AC06	A06AD11_C03CA01	clopidogrel	acetylsalicylic acid	lactulose	furosemide	0.0971571	0.00265028
C07AB02_A12BA01	A06AD11_C03CA01	metoprolol	potassium chloride	lactulose	furosemide	0.00969368	0.764803
A02BC02_A03FA01	A06AD11_C03CA01	pantoprazole	metoclopramide	lactulose	furosemide	0.0542967	0.0935472
C07AB02_A02BC02	A06AD11_C03CA01	metoprolol	pantoprazole	lactulose	furosemide	0.160688	5.98482e-07
H02AB06_A02BC02	A06AD11_C03CA01	prednisolone	pantoprazole	lactulose	furosemide	-0.0718591	0.026376
N02AA05_B01AB10	A06AD11_C03CA01	oxycodone	tinzaparin	lactulose	furosemide	0.13	5.59568e-05
J01XD01_N02AA01	A06AD11_C03CA01	metronidazole	morphine	lactulose	furosemide	0.000177442	0.995631
A12BA01_B01AB10	A06AD11_C03CA01	potassium chloride	tinzaparin	lactulose	furosemide	0.014819	0.647399
J01DC02_J01XD01	A06AD11_C03CA01	cefuroxime	metronidazole	lactulose	furosemide	-0.0137319	0.671695
A06AB02_N02AA01	A06AD11_C03CA01	bisacodyl	morphine	lactulose	furosemide	0.0788556	0.0147898
J01DC02_B01AC06	A06AD11_C03CA01	cefuroxime	acetylsalicylic acid	lactulose	furosemide	0.210343	5.19223e-11
N02AX02_A02AA04	A06AD11_C03CA01	tramadol	magnesium hydroxide	lactulose	furosemide	0.0605085	0.0616004
N03AX12_A02BC02	A06AD11_C03CA01	gabapentin	pantoprazole	lactulose	furosemide	0.153057	2.01658e-06
B01AC04_C10AA01	A06AD11_C03CA01	clopidogrel	simvastatin	lactulose	furosemide	0.150842	2.83813e-06
N02AA01_A06AB08	A06AD11_C03CA01	morphine	sodium picosulfate	lactulose	furosemide	0.126818	8.50157e-05
A12BA01_A03FA01	A06AD11_C03CA01	potassium chloride	metoclopramide	lactulose	furosemide	0.0811872	0.0120802
N02AX02_C03CA01	A06AD11_C03CA01	tramadol	furosemide	lactulose	furosemide	-0.072856	0.0243528
C03CA01_B01AB05	A06AD11_C03CA01	furosemide	enoxaparin	lactulose	furosemide	-0.130588	5.17389e-05
B01AB10_A02BC02	A06AD11_C03CA01	tinzaparin	pantoprazole	lactulose	furosemide	0.0643812	0.0466972
N02AA05_N05CF01	A06AD11_C03CA01	oxycodone	zopiclone	lactulose	furosemide	-0.109794	0.000676765
J01DC02_C10AA01	A06AD11_C03CA01	cefuroxime	simvastatin	lactulose	furosemide	0.0636882	0.0491163
A06AB02_A02BC02	A06AD11_C03CA01	bisacodyl	pantoprazole	lactulose	furosemide	0.0970599	0.00267673
B01AB10_C03CA01	A06AD11_C03CA01	tinzaparin	furosemide	lactulose	furosemide	0.116399	0.000312611
C01AA05_C03CA01	A06AD11_C03CA01	digoxin	furosemide	lactulose	furosemide	0.0895482	0.00561846
N02AA05_C03CA01	A06AD11_C03CA01	oxycodone	furosemide	lactulose	furosemide	0.0863516	0.0075846
A12BA01_A06AD11	A06AD11_C03CA01	potassium chloride	lactulose	lactulose	furosemide	0.265386	7.39733e-17
C07AB02_B01AC04	A06AD11_C03CA01	metoprolol	clopidogrel	lactulose	furosemide	-0.0029256	0.928055
J01MA02_C03CA01	A06AD11_C03CA01	ciprofloxacin	furosemide	lactulose	furosemide	0.0310148	0.338351
H02AB06_N02AA01	A06AD11_C03CA01	prednisolone	morphine	lactulose	furosemide	-0.141931	1.06921e-05
A02AA04_B01AB10	A06AD11_C03CA01	magnesium hydroxide	tinzaparin	lactulose	furosemide	0.114403	0.000396468
N02AA01_M03BB03	A06AD11_C03CA01	morphine	chlorzoxazone	lactulose	furosemide	-0.0207096	0.52268
J01MA02_A02BC02	A06AD11_C03CA01	ciprofloxacin	pantoprazole	lactulose	furosemide	-0.00988118	0.760392
C07AB02_N05CF01	A06AD11_C03CA01	metoprolol	zopiclone	lactulose	furosemide	-0.0763521	0.0182814
A12BA01_J01MA02	A06AD11_C03CA01	potassium chloride	ciprofloxacin	lactulose	furosemide	-0.0475774	0.14178
C03CA01_C03DA01	A06AD11_C03CA01	furosemide	spironolactone	lactulose	furosemide	0.019251	0.552384
A02BC02_B01AB05	A06AD11_C03CA01	pantoprazole	enoxaparin	lactulose	furosemide	0.117318	0.000279823
C01AA05_A12BA01	A06AD11_C03CA01	digoxin	potassium chloride	lactulose	furosemide	-0.070707	0.0288936
J01DC02_C07AB02	A06AD11_C03CA01	cefuroxime	metoprolol	lactulose	furosemide	-0.0688261	0.0334472
B01AC04_C07AB02	A06AD11_C03CA01	clopidogrel	metoprolol	lactulose	furosemide	-0.0186732	0.564376
N02AA05_A03FA01	A06AD11_C03CA01	oxycodone	metoclopramide	lactulose	furosemide	-0.0889585	0.00594231
J01DC02_B01AB05	A06AD11_C03CA01	cefuroxime	enoxaparin	lactulose	furosemide	-0.139295	1.55963e-05
B01AB10_A12BA01	A06AD11_C03CA01	tinzaparin	potassium chloride	lactulose	furosemide	0.02224	0.492418
J01MA02_A12BA01	A06AD11_C03CA01	ciprofloxacin	potassium chloride	lactulose	furosemide	-0.0554199	0.0869487
B01AC06_B01AX05	A06AD11_C03CA01	acetylsalicylic acid	fondaparinux	lactulose	furosemide	-0.0608043	0.0603376
A02BC02_J01MA02	A06AD11_C03CA01	pantoprazole	ciprofloxacin	lactulose	furosemide	0.153232	1.96227e-06
N03AX12_C03CA01	A06AD11_C03CA01	gabapentin	furosemide	lactulose	furosemide	0.222669	3.4099e-12
A12BA01_J01XD01	A06AD11_C03CA01	potassium chloride	metronidazole	lactulose	furosemide	0.0197488	0.542154
J01DC02_B02AA02	A06AD11_C03CA01	cefuroxime	tranexamic acid	lactulose	furosemide	0.084301	0.00915024
C07AB02_C01AA05	A06AD11_C03CA01	metoprolol	digoxin	lactulose	furosemide	-0.0602827	0.0625787
A12BA01_B01AB05	A06AD11_C03CA01	potassium chloride	enoxaparin	lactulose	furosemide	0.0326612	0.313321
C03CA01_J01DH02	A06AD11_C03CA01	furosemide	meropenem	lactulose	furosemide	-0.0673951	0.0373101
N03AX12_A06AB02	A06AD11_C03CA01	gabapentin	bisacodyl	lactulose	furosemide	0.0127419	0.694125
C08CA01_A02BC02	A06AD11_C03CA01	amlodipine	pantoprazole	lactulose	furosemide	-0.00626145	0.846766
A06AD11_N02AA01	A06AD11_C03CA01	lactulose	morphine	lactulose	furosemide	0.379721	4.05862e-34
C07AB02_B01AX05	A06AD11_C03CA01	metoprolol	fondaparinux	lactulose	furosemide	-0.0301478	0.352035
A06AD11_A02BC02	A06AD11_C03CA01	lactulose	pantoprazole	lactulose	furosemide	0.469314	1.79672e-53
J01MA02_J01DH02	A06AD11_C03CA01	ciprofloxacin	meropenem	lactulose	furosemide	0.0366616	0.257697
A11DA01_A02BC02	A06AD11_C03CA01	thiamine (vit B1)	pantoprazole	lactulose	furosemide	-0.0223259	0.490747
C08CA01_C03CA01	A06AD11_C03CA01	amlodipine	furosemide	lactulose	furosemide	-0.147559	4.669e-06
J01DC02_C08CA01	A06AD11_C03CA01	cefuroxime	amlodipine	lactulose	furosemide	0.0287599	0.374655
A02BC02_A11DA01	A06AD11_C03CA01	pantoprazole	thiamine (vit B1)	lactulose	furosemide	0.196972	8.28803e-10
A12BA01_A11DA01	A06AD11_C03CA01	potassium chloride	thiamine (vit B1)	lactulose	furosemide	0.00341261	0.91612
A02BC02_J02AC01	A06AD11_C03CA01	pantoprazole	fluconazole	lactulose	furosemide	-0.0654349	0.0432118
B01AC04_C03CA01	A06AD11_C03CA01	clopidogrel	furosemide	lactulose	furosemide	0.0541104	0.0946801
J01DH02_C03CA01	A06AD11_C03CA01	meropenem	furosemide	lactulose	furosemide	0.159618	7.1206e-07
J01CF01_A02BC02	A06AD11_C03CA01	dicloxacillin	pantoprazole	lactulose	furosemide	0.00229103	0.943631
A12BA01_C03DA01	A06AD11_C03CA01	potassium chloride	spironolactone	lactulose	furosemide	0.164075	3.42562e-07
C03DA01_C03CA01	A06AD11_C03CA01	spironolactone	furosemide	lactulose	furosemide	-0.00152174	0.962541
A12BA01_J02AC01	A06AD11_C03CA01	potassium chloride	fluconazole	lactulose	furosemide	0.0469471	0.14714
J02AC01_A02BC02	A06AD11_C03CA01	fluconazole	pantoprazole	lactulose	furosemide	0.000705126	0.982638
A06AD11_C03CA01	A06AD11_C03CA01	lactulose	furosemide	lactulose	furosemide	1	0
N03AX12_B01AC06	A06AD11_C03CA01	gabapentin	acetylsalicylic acid	lactulose	furosemide	0.130576	5.18217e-05
J01DH02_J01MA02	A06AD11_C03CA01	meropenem	ciprofloxacin	lactulose	furosemide	0.194565	1.33771e-09
C03CA01_C01BD01	A06AD11_C03CA01	furosemide	amiodarone	lactulose	furosemide	0.111715	0.000542885
B01AC04_A02BC02	A06AD11_C03CA01	clopidogrel	pantoprazole	lactulose	furosemide	0.0260964	0.420507
A12BA01_J01DH02	A06AD11_C03CA01	potassium chloride	meropenem	lactulose	furosemide	-0.121797	0.000161287
B01AC06_B01AC24	A06AD11_C03CA01	acetylsalicylic acid	ticagrelor	lactulose	furosemide	0.0846404	0.00887269
N02AB03_N02AA01	A06AD11_C03CA01	fentanyl	morphine	lactulose	furosemide	-0.0320929	0.32182
A12BA01_N05AD01	A06AD11_C03CA01	potassium chloride	haloperidol	lactulose	furosemide	0.0274464	0.396868
A06AD11_A06AB08	A06AD11_C03CA01	lactulose	sodium picosulfate	lactulose	furosemide	0.350677	5.12328e-29
J01DH02_A02BC02	A06AD11_C03CA01	meropenem	pantoprazole	lactulose	furosemide	0.190797	2.79567e-09
C01BD01_C03CA01	A06AD11_C03CA01	amiodarone	furosemide	lactulose	furosemide	-0.047566	0.141876
C07AB02_C10AA05	A06AD11_C03CA01	metoprolol	atorvastatin	lactulose	furosemide	0.114449	0.000394358
N03AX12_B01AB05	A06AD11_C03CA01	gabapentin	enoxaparin	lactulose	furosemide	-0.0732591	0.0235735
A06AD11_A12BA01	A06AD11_C03CA01	lactulose	potassium chloride	lactulose	furosemide	0.59952	2.91387e-94
C09AA02_C10AA01	A06AD11_C03CA01	enalapril	simvastatin	lactulose	furosemide	0.0380457	0.240149
A11DA01_N05BA02	A06AD11_C03CA01	thiamine (vit B1)	chlordiazepoxide	lactulose	furosemide	0.0218822	0.499408
C09AA02_C03CA01	A06AD11_C03CA01	enalapril	furosemide	lactulose	furosemide	-0.0990533	0.00217976
J01DC02_B01AF01	A06AD11_C03CA01	cefuroxime	rivaroxaban	lactulose	furosemide	0.0055411	0.864213
B01AC04_B01AX05	A06AD11_C03CA01	clopidogrel	fondaparinux	lactulose	furosemide	0.0138618	0.668775
J01CF01_N02AA05	A06AD11_C03CA01	dicloxacillin	oxycodone	lactulose	furosemide	-0.0605451	0.0614427
J02AC01_N02AA01	A06AD11_C03CA01	fluconazole	morphine	lactulose	furosemide	0.0502616	0.120618
J01DC02_J01GB03	A06AD11_C03CA01	cefuroxime	gentamicin	lactulose	furosemide	-0.125876	9.60453e-05
A11DA01_C03CA01	A06AD11_C03CA01	thiamine (vit B1)	furosemide	lactulose	furosemide	-0.0756952	0.0193092
C07AB02_C09AA02	A06AD11_C03CA01	metoprolol	enalapril	lactulose	furosemide	-0.0595692	0.0657546
J02AC01_C03CA01	A06AD11_C03CA01	fluconazole	furosemide	lactulose	furosemide	-0.00858434	0.791056
C07AB02_B01AA03	A06AD11_C03CA01	metoprolol	warfarin	lactulose	furosemide	-0.0339765	0.294222
J01DH02_N02AA01	A06AD11_C03CA01	meropenem	morphine	lactulose	furosemide	0.166134	2.42682e-07
C07AB02_B01AB05	A06AD11_C03CA01	metoprolol	enoxaparin	lactulose	furosemide	0.0408654	0.207043
C07AB02_B01AC24	A06AD11_C03CA01	metoprolol	ticagrelor	lactulose	furosemide	-0.0627612	0.0525152
B01AA03_C03CA01	A06AD11_C03CA01	warfarin	furosemide	lactulose	furosemide	-0.094024	0.00363434
A02BC02_N05AD01	A06AD11_C03CA01	pantoprazole	haloperidol	lactulose	furosemide	0.0436868	0.177359
J01MA02_J01XD01	A06AD11_C03CA01	ciprofloxacin	metronidazole	lactulose	furosemide	0.00575014	0.859143
N02AB03_A02BC02	A06AD11_C03CA01	fentanyl	pantoprazole	lactulose	furosemide	-0.0723233	0.0254165
C09AA02_A02BC02	A06AD11_C03CA01	enalapril	pantoprazole	lactulose	furosemide	0.0692896	0.0322715
C09AA02_A12BA01	A06AD11_C03CA01	enalapril	potassium chloride	lactulose	furosemide	-0.0273177	0.399087
C01AA05_B01AB10	A06AD11_C03CA01	digoxin	tinzaparin	lactulose	furosemide	-0.0629067	0.0519691
J01MA02_B01AC06	A06AD11_C03CA01	ciprofloxacin	acetylsalicylic acid	lactulose	furosemide	-0.00850817	0.792867
A12BA01_C01BD01	A06AD11_C03CA01	potassium chloride	amiodarone	lactulose	furosemide	-0.0287339	0.375086
J01DC02_C09AA02	A06AD11_C03CA01	cefuroxime	enalapril	lactulose	furosemide	-0.145843	6.03047e-06
J01CF01_J01CE01	A06AD11_C03CA01	dicloxacillin	benzylpenicillin	lactulose	furosemide	0.0189776	0.558043
C09AA02_C07AB02	A06AD11_C03CA01	enalapril	metoprolol	lactulose	furosemide	-0.102419	0.00152832
C01BD01_A02BC02	A06AD11_C03CA01	amiodarone	pantoprazole	lactulose	furosemide	0.022575	0.485921
J01DC02_A11DA01	A06AD11_C03CA01	cefuroxime	thiamine (vit B1)	lactulose	furosemide	-0.00175999	0.956682
J01CE01_C03CA01	A06AD11_C03CA01	benzylpenicillin	furosemide	lactulose	furosemide	-0.0504908	0.118932
A12BA01_A12CC30	A06AD11_C03CA01	potassium chloride	magnesium (different salts in combination)	lactulose	furosemide	-0.000989248	0.975644
A12BA01_J01CR05	A06AD11_C03CA01	potassium chloride	piperacillin and enzyme inhibitor	lactulose	furosemide	0.0229142	0.479389
J01MA02_C07AB02	A06AD11_C03CA01	ciprofloxacin	metoprolol	lactulose	furosemide	-0.051189	0.11391
J01MA02_C10AA01	A06AD11_C03CA01	ciprofloxacin	simvastatin	lactulose	furosemide	0.118842	0.000232482
N03AX12_C07AB02	A06AD11_C03CA01	gabapentin	metoprolol	lactulose	furosemide	0.0709007	0.0284563
C07AB02_C09AA05	A06AD11_C03CA01	metoprolol	ramipril	lactulose	furosemide	0.022109	0.49497
J01XA01_C03CA01	A06AD11_C03CA01	vancomycin	furosemide	lactulose	furosemide	-0.0506667	0.117651
A12BA01_J01XA01	A06AD11_C03CA01	potassium chloride	vancomycin	lactulose	furosemide	0.0414325	0.200805
C03CA01_R03AL01	A06AD11_C03CA01	furosemide	fenoterol and ipratropium bromide	lactulose	furosemide	-0.119529	0.000213684
C01BD01_B01AC06	A06AD11_C03CA01	amiodarone	acetylsalicylic acid	lactulose	furosemide	0.063013	0.0515731
J01DC02_C09CA01	A06AD11_C03CA01	cefuroxime	losartan	lactulose	furosemide	0.139859	1.43958e-05
H02AB06_J02AC01	A06AD11_C03CA01	prednisolone	fluconazole	lactulose	furosemide	0.0565115	0.0809002
J01XA01_A02BC02	A06AD11_C03CA01	vancomycin	pantoprazole	lactulose	furosemide	0.0983041	0.00235568
J01CF01_C03CA01	A06AD11_C03CA01	dicloxacillin	furosemide	lactulose	furosemide	-0.115143	0.000363198
C09AA05_C03CA01	A06AD11_C03CA01	ramipril	furosemide	lactulose	furosemide	0.0629248	0.0519017
J01XD01_J01GB03	A06AD11_C03CA01	metronidazole	gentamicin	lactulose	furosemide	0.209403	6.34834e-11
J01DC02_A10BA02	A06AD11_C03CA01	cefuroxime	metformin	lactulose	furosemide	-0.0718034	0.0264932
J01CE01_J01CF01	A06AD11_C03CA01	benzylpenicillin	dicloxacillin	lactulose	furosemide	0.109626	0.000689849
A11DA01_A06AD11	A06AD11_C03CA01	thiamine (vit B1)	lactulose	lactulose	furosemide	0.00511096	0.874663
A12BA01_N02AB03	A06AD11_C03CA01	potassium chloride	fentanyl	lactulose	furosemide	0.213587	2.57625e-11
J01DC02_N06AB04	A06AD11_C03CA01	cefuroxime	citalopram	lactulose	furosemide	0.170705	1.11198e-07
C07AB02_C01BD01	A06AD11_C03CA01	metoprolol	amiodarone	lactulose	furosemide	-0.108217	0.000808953
A11DA01_B01AB10	A06AD11_C03CA01	thiamine (vit B1)	tinzaparin	lactulose	furosemide	0.1095	0.000699804
C07AG02_C03CA01	A06AD11_C03CA01	carvedilol	furosemide	lactulose	furosemide	-0.0254386	0.432319
J01DC02_M03BB03	A06AD11_C03CA01	cefuroxime	chlorzoxazone	lactulose	furosemide	-0.027968	0.387954
J01MA02_B01AB05	A06AD11_C03CA01	ciprofloxacin	enoxaparin	lactulose	furosemide	0.140512	1.31129e-05
C01AA05_H02AB06	A06AD11_C03CA01	digoxin	prednisolone	lactulose	furosemide	-0.0133272	0.680831
J01CE01_B01AC06	A06AD11_C03CA01	benzylpenicillin	acetylsalicylic acid	lactulose	furosemide	0.106402	0.000990573
A12BA01_A10AB01	A06AD11_C03CA01	potassium chloride	insulin (human)	lactulose	furosemide	0.0520811	0.107737
J01DH02_B01AB05	A06AD11_C03CA01	meropenem	enoxaparin	lactulose	furosemide	-0.0259044	0.423936
J01DH02_B01AC06	A06AD11_C03CA01	meropenem	acetylsalicylic acid	lactulose	furosemide	-0.0569886	0.0783661
H02AB04_A02BC02	A06AD11_C03CA01	methylprednisolone	pantoprazole	lactulose	furosemide	0.174395	5.83119e-08
N03AX12_A06AD11	A06AD11_C03CA01	gabapentin	lactulose	lactulose	furosemide	0.16122	5.48661e-07
J01CE01_C10AA01	A06AD11_C03CA01	benzylpenicillin	simvastatin	lactulose	furosemide	0.0201052	0.534888
J01CR05_C03CA01	A06AD11_C03CA01	piperacillin and enzyme inhibitor	furosemide	lactulose	furosemide	0.171698	9.3597e-08
J01CR05_A02BC02	A06AD11_C03CA01	piperacillin and enzyme inhibitor	pantoprazole	lactulose	furosemide	-0.0849528	0.00862393
J01MA02_A11DA01	A06AD11_C03CA01	ciprofloxacin	thiamine (vit B1)	lactulose	furosemide	0.102562	0.00150514
N03AX12_A06AB08	A06AD11_C03CA01	gabapentin	sodium picosulfate	lactulose	furosemide	-0.0414608	0.200496
A12BA01_R03AL01	A06AD11_C03CA01	potassium chloride	fenoterol and ipratropium bromide	lactulose	furosemide	-0.0347263	0.283689
A12BA01_N07BA01	A06AD11_C03CA01	potassium chloride	nicotine	lactulose	furosemide	0.0271857	0.401371
A11DA01_J01XD01	A06AD11_C03CA01	thiamine (vit B1)	metronidazole	lactulose	furosemide	0.022871	0.480219
B01AC04_B01AB05	A06AD11_C03CA01	clopidogrel	enoxaparin	lactulose	furosemide	-0.0571475	0.0775364
J01DC02_R03BB04	A06AD11_C03CA01	cefuroxime	tiotropium bromide	lactulose	furosemide	0.0344885	0.287002
J01CF01_J01CE02	A06AD11_C03CA01	dicloxacillin	phenoxymethylpenicillin	lactulose	furosemide	0.0197288	0.542562
C07AG02_A12BA01	A06AD11_C03CA01	carvedilol	potassium chloride	lactulose	furosemide	-0.0383383	0.23655
N02AB03_N02AA05	A06AD11_C03CA01	fentanyl	oxycodone	lactulose	furosemide	-0.0238921	0.460832
J01CE01_C07AB02	A06AD11_C03CA01	benzylpenicillin	metoprolol	lactulose	furosemide	0.170849	1.08468e-07
J01DC02_N01BB01	A06AD11_C03CA01	cefuroxime	bupivacaine	lactulose	furosemide	-0.025485	0.43148
A11DA01_N05AD01	A06AD11_C03CA01	thiamine (vit B1)	haloperidol	lactulose	furosemide	-0.0515803	0.111168
C03CA01_C03BA08	A06AD11_C03CA01	furosemide	metolazone	lactulose	furosemide	-0.00246339	0.939398
C01AA05_J01XD01	A06AD11_C03CA01	digoxin	metronidazole	lactulose	furosemide	0.151603	2.52532e-06
A11DA01_N05BA01	A06AD11_C03CA01	thiamine (vit B1)	diazepam	lactulose	furosemide	0.00958107	0.767456
A12BA01_N05BA02	A06AD11_C03CA01	potassium chloride	chlordiazepoxide	lactulose	furosemide	-0.106144	0.00101917
C07AB02_B01AE07	A06AD11_C03CA01	metoprolol	dabigatran etexilate	lactulose	furosemide	0.104333	0.00124308
J01CA01_J01GB03	A06AD11_C03CA01	ampicillin	gentamicin	lactulose	furosemide	-0.080944	0.0123407
A11DA01_A12CC30	A06AD11_C03CA01	thiamine (vit B1)	magnesium (different salts in combination)	lactulose	furosemide	0.0551634	0.0884215
N03AX12_N02AB03	A06AD11_C03CA01	gabapentin	fentanyl	lactulose	furosemide	-0.0579648	0.0733814
J01CF01_N03AX12	A06AD11_C03CA01	dicloxacillin	gabapentin	lactulose	furosemide	-0.0341678	0.29151
A12BA01_C03CA01	N03AX12_B01AC06	potassium chloride	furosemide	gabapentin	acetylsalicylic acid	0.0301621	0.351806
N02AA01_A06AB02	N03AX12_B01AC06	morphine	bisacodyl	gabapentin	acetylsalicylic acid	0.153314	1.93743e-06
A12BA01_A02BC02	N03AX12_B01AC06	potassium chloride	pantoprazole	gabapentin	acetylsalicylic acid	0.197938	6.82818e-10
A02BC02_C03CA01	N03AX12_B01AC06	pantoprazole	furosemide	gabapentin	acetylsalicylic acid	-0.070372	0.0296632
N02AX02_N02AA01	N03AX12_B01AC06	tramadol	morphine	gabapentin	acetylsalicylic acid	0.0744728	0.0213565
C07AB02_B01AC06	N03AX12_B01AC06	metoprolol	acetylsalicylic acid	gabapentin	acetylsalicylic acid	0.0101475	0.754139
J01DC02_A02BC02	N03AX12_B01AC06	cefuroxime	pantoprazole	gabapentin	acetylsalicylic acid	-0.0696365	0.0314151
B01AC06_C10AA01	N03AX12_B01AC06	acetylsalicylic acid	simvastatin	gabapentin	acetylsalicylic acid	-0.00328324	0.919289
N02AA05_A06AB02	N03AX12_B01AC06	oxycodone	bisacodyl	gabapentin	acetylsalicylic acid	0.0481001	0.13745
N02AX02_A02BC02	N03AX12_B01AC06	tramadol	pantoprazole	gabapentin	acetylsalicylic acid	-0.00495805	0.878383
J01DC02_C03CA01	N03AX12_B01AC06	cefuroxime	furosemide	gabapentin	acetylsalicylic acid	-0.0240648	0.457596
B01AC06_C07AB02	N03AX12_B01AC06	acetylsalicylic acid	metoprolol	gabapentin	acetylsalicylic acid	-0.124761	0.00011083
N02AA05_A02BC02	N03AX12_B01AC06	oxycodone	pantoprazole	gabapentin	acetylsalicylic acid	0.0216424	0.504121
B01AC06_B01AC04	N03AX12_B01AC06	acetylsalicylic acid	clopidogrel	gabapentin	acetylsalicylic acid	-0.115614	0.000343393
A02AA04_N02AA01	N03AX12_B01AC06	magnesium hydroxide	morphine	gabapentin	acetylsalicylic acid	-0.0479825	0.138415
C07AB02_C03CA01	N03AX12_B01AC06	metoprolol	furosemide	gabapentin	acetylsalicylic acid	-0.00313242	0.922985
N03AX12_N02AA01	N03AX12_B01AC06	gabapentin	morphine	gabapentin	acetylsalicylic acid	0.374608	3.50574e-33
B01AC06_C03CA01	N03AX12_B01AC06	acetylsalicylic acid	furosemide	gabapentin	acetylsalicylic acid	-0.10646	0.000984179
C07AB02_C10AA01	N03AX12_B01AC06	metoprolol	simvastatin	gabapentin	acetylsalicylic acid	-0.122783	0.000142499
N02AA01_A06AD11	N03AX12_B01AC06	morphine	lactulose	gabapentin	acetylsalicylic acid	0.0346985	0.284075
J01DC02_A06AB02	N03AX12_B01AC06	cefuroxime	bisacodyl	gabapentin	acetylsalicylic acid	-0.219862	6.43161e-12
B01AC04_B01AC06	N03AX12_B01AC06	clopidogrel	acetylsalicylic acid	gabapentin	acetylsalicylic acid	-0.13036	5.33377e-05
C07AB02_A12BA01	N03AX12_B01AC06	metoprolol	potassium chloride	gabapentin	acetylsalicylic acid	-0.0352489	0.276503
A02BC02_A03FA01	N03AX12_B01AC06	pantoprazole	metoclopramide	gabapentin	acetylsalicylic acid	0.143177	8.92397e-06
C07AB02_A02BC02	N03AX12_B01AC06	metoprolol	pantoprazole	gabapentin	acetylsalicylic acid	-0.00331257	0.91857
H02AB06_A02BC02	N03AX12_B01AC06	prednisolone	pantoprazole	gabapentin	acetylsalicylic acid	-0.0121795	0.706987
N02AA05_B01AB10	N03AX12_B01AC06	oxycodone	tinzaparin	gabapentin	acetylsalicylic acid	-0.0862953	0.00762412
J01XD01_N02AA01	N03AX12_B01AC06	metronidazole	morphine	gabapentin	acetylsalicylic acid	0.0210615	0.515637
A12BA01_B01AB10	N03AX12_B01AC06	potassium chloride	tinzaparin	gabapentin	acetylsalicylic acid	0.0553922	0.0871069
J01DC02_J01XD01	N03AX12_B01AC06	cefuroxime	metronidazole	gabapentin	acetylsalicylic acid	0.0854174	0.0082654
A06AB02_N02AA01	N03AX12_B01AC06	bisacodyl	morphine	gabapentin	acetylsalicylic acid	0.0100415	0.756625
J01DC02_B01AC06	N03AX12_B01AC06	cefuroxime	acetylsalicylic acid	gabapentin	acetylsalicylic acid	0.0606417	0.0610293
N02AX02_A02AA04	N03AX12_B01AC06	tramadol	magnesium hydroxide	gabapentin	acetylsalicylic acid	0.0214172	0.50857
N03AX12_A02BC02	N03AX12_B01AC06	gabapentin	pantoprazole	gabapentin	acetylsalicylic acid	0.306946	2.77488e-22
B01AC04_C10AA01	N03AX12_B01AC06	clopidogrel	simvastatin	gabapentin	acetylsalicylic acid	-0.0998058	0.00201522
N02AA01_A06AB08	N03AX12_B01AC06	morphine	sodium picosulfate	gabapentin	acetylsalicylic acid	0.134167	3.18856e-05
A12BA01_A03FA01	N03AX12_B01AC06	potassium chloride	metoclopramide	gabapentin	acetylsalicylic acid	-0.0295214	0.362134
N02AX02_C03CA01	N03AX12_B01AC06	tramadol	furosemide	gabapentin	acetylsalicylic acid	-0.147485	4.72079e-06
C03CA01_B01AB05	N03AX12_B01AC06	furosemide	enoxaparin	gabapentin	acetylsalicylic acid	0.0334386	0.301936
B01AB10_A02BC02	N03AX12_B01AC06	tinzaparin	pantoprazole	gabapentin	acetylsalicylic acid	0.0542877	0.0936021
N02AA05_N05CF01	N03AX12_B01AC06	oxycodone	zopiclone	gabapentin	acetylsalicylic acid	-0.144324	7.54582e-06
J01DC02_C10AA01	N03AX12_B01AC06	cefuroxime	simvastatin	gabapentin	acetylsalicylic acid	-0.103503	0.00136021
A06AB02_A02BC02	N03AX12_B01AC06	bisacodyl	pantoprazole	gabapentin	acetylsalicylic acid	0.140805	1.25748e-05
B01AB10_C03CA01	N03AX12_B01AC06	tinzaparin	furosemide	gabapentin	acetylsalicylic acid	0.133107	3.68485e-05
C01AA05_C03CA01	N03AX12_B01AC06	digoxin	furosemide	gabapentin	acetylsalicylic acid	-0.0574049	0.0762076
N02AA05_C03CA01	N03AX12_B01AC06	oxycodone	furosemide	gabapentin	acetylsalicylic acid	-0.019871	0.539657
A12BA01_A06AD11	N03AX12_B01AC06	potassium chloride	lactulose	gabapentin	acetylsalicylic acid	0.0641231	0.0475862
C07AB02_B01AC04	N03AX12_B01AC06	metoprolol	clopidogrel	gabapentin	acetylsalicylic acid	-0.0387805	0.231183
J01MA02_C03CA01	N03AX12_B01AC06	ciprofloxacin	furosemide	gabapentin	acetylsalicylic acid	0.0180744	0.576933
H02AB06_N02AA01	N03AX12_B01AC06	prednisolone	morphine	gabapentin	acetylsalicylic acid	0.00263477	0.935191
A02AA04_B01AB10	N03AX12_B01AC06	magnesium hydroxide	tinzaparin	gabapentin	acetylsalicylic acid	-0.0253052	0.434738
N02AA01_M03BB03	N03AX12_B01AC06	morphine	chlorzoxazone	gabapentin	acetylsalicylic acid	0.129617	5.88757e-05
J01MA02_A02BC02	N03AX12_B01AC06	ciprofloxacin	pantoprazole	gabapentin	acetylsalicylic acid	-0.0981762	0.00238698
C07AB02_N05CF01	N03AX12_B01AC06	metoprolol	zopiclone	gabapentin	acetylsalicylic acid	-0.0249714	0.440824
A12BA01_J01MA02	N03AX12_B01AC06	potassium chloride	ciprofloxacin	gabapentin	acetylsalicylic acid	0.103054	0.00142762
C03CA01_C03DA01	N03AX12_B01AC06	furosemide	spironolactone	gabapentin	acetylsalicylic acid	0.11059	0.000617973
A02BC02_B01AB05	N03AX12_B01AC06	pantoprazole	enoxaparin	gabapentin	acetylsalicylic acid	-0.0177639	0.583497
C01AA05_A12BA01	N03AX12_B01AC06	digoxin	potassium chloride	gabapentin	acetylsalicylic acid	0.0572617	0.0769448
J01DC02_C07AB02	N03AX12_B01AC06	cefuroxime	metoprolol	gabapentin	acetylsalicylic acid	-0.128619	6.71762e-05
B01AC04_C07AB02	N03AX12_B01AC06	clopidogrel	metoprolol	gabapentin	acetylsalicylic acid	-0.21741	1.11189e-11
N02AA05_A03FA01	N03AX12_B01AC06	oxycodone	metoclopramide	gabapentin	acetylsalicylic acid	0.0404653	0.211527
J01DC02_B01AB05	N03AX12_B01AC06	cefuroxime	enoxaparin	gabapentin	acetylsalicylic acid	-0.0467799	0.148587
B01AB10_A12BA01	N03AX12_B01AC06	tinzaparin	potassium chloride	gabapentin	acetylsalicylic acid	0.112397	0.000501635
J01MA02_A12BA01	N03AX12_B01AC06	ciprofloxacin	potassium chloride	gabapentin	acetylsalicylic acid	-0.108046	0.000824716
B01AC06_B01AX05	N03AX12_B01AC06	acetylsalicylic acid	fondaparinux	gabapentin	acetylsalicylic acid	-0.157916	9.36601e-07
A02BC02_J01MA02	N03AX12_B01AC06	pantoprazole	ciprofloxacin	gabapentin	acetylsalicylic acid	0.0072113	0.823876
N03AX12_C03CA01	N03AX12_B01AC06	gabapentin	furosemide	gabapentin	acetylsalicylic acid	0.402649	1.58352e-38
A12BA01_J01XD01	N03AX12_B01AC06	potassium chloride	metronidazole	gabapentin	acetylsalicylic acid	0.142098	1.04376e-05
J01DC02_B02AA02	N03AX12_B01AC06	cefuroxime	tranexamic acid	gabapentin	acetylsalicylic acid	-0.00939764	0.771784
C07AB02_C01AA05	N03AX12_B01AC06	metoprolol	digoxin	gabapentin	acetylsalicylic acid	0.0217624	0.50176
A12BA01_B01AB05	N03AX12_B01AC06	potassium chloride	enoxaparin	gabapentin	acetylsalicylic acid	-0.00367859	0.909609
C03CA01_J01DH02	N03AX12_B01AC06	furosemide	meropenem	gabapentin	acetylsalicylic acid	0.0449454	0.165188
N03AX12_A06AB02	N03AX12_B01AC06	gabapentin	bisacodyl	gabapentin	acetylsalicylic acid	0.229712	6.68152e-13
C08CA01_A02BC02	N03AX12_B01AC06	amlodipine	pantoprazole	gabapentin	acetylsalicylic acid	-0.00924172	0.775468
A06AD11_N02AA01	N03AX12_B01AC06	lactulose	morphine	gabapentin	acetylsalicylic acid	0.117224	0.000283039
C07AB02_B01AX05	N03AX12_B01AC06	metoprolol	fondaparinux	gabapentin	acetylsalicylic acid	-0.083174	0.0101281
A06AD11_A02BC02	N03AX12_B01AC06	lactulose	pantoprazole	gabapentin	acetylsalicylic acid	0.20702	1.05211e-10
J01MA02_J01DH02	N03AX12_B01AC06	ciprofloxacin	meropenem	gabapentin	acetylsalicylic acid	-0.0798054	0.0136273
A11DA01_A02BC02	N03AX12_B01AC06	thiamine (vit B1)	pantoprazole	gabapentin	acetylsalicylic acid	-0.0161294	0.618605
C08CA01_C03CA01	N03AX12_B01AC06	amlodipine	furosemide	gabapentin	acetylsalicylic acid	0.000423956	0.98956
J01DC02_C08CA01	N03AX12_B01AC06	cefuroxime	amlodipine	gabapentin	acetylsalicylic acid	-0.0900785	0.00534089
A02BC02_A11DA01	N03AX12_B01AC06	pantoprazole	thiamine (vit B1)	gabapentin	acetylsalicylic acid	0.0429712	0.18457
A12BA01_A11DA01	N03AX12_B01AC06	potassium chloride	thiamine (vit B1)	gabapentin	acetylsalicylic acid	0.108344	0.000797498
A02BC02_J02AC01	N03AX12_B01AC06	pantoprazole	fluconazole	gabapentin	acetylsalicylic acid	-0.0336408	0.299021
B01AC04_C03CA01	N03AX12_B01AC06	clopidogrel	furosemide	gabapentin	acetylsalicylic acid	-0.121945	0.000158314
J01DH02_C03CA01	N03AX12_B01AC06	meropenem	furosemide	gabapentin	acetylsalicylic acid	-0.0679831	0.035679
J01CF01_A02BC02	N03AX12_B01AC06	dicloxacillin	pantoprazole	gabapentin	acetylsalicylic acid	0.0587323	0.0696471
A12BA01_C03DA01	N03AX12_B01AC06	potassium chloride	spironolactone	gabapentin	acetylsalicylic acid	0.112181	0.000514352
C03DA01_C03CA01	N03AX12_B01AC06	spironolactone	furosemide	gabapentin	acetylsalicylic acid	-0.12379	0.000125435
A12BA01_J02AC01	N03AX12_B01AC06	potassium chloride	fluconazole	gabapentin	acetylsalicylic acid	0.068412	0.034528
J02AC01_A02BC02	N03AX12_B01AC06	fluconazole	pantoprazole	gabapentin	acetylsalicylic acid	0.0873236	0.00692995
A06AD11_C03CA01	N03AX12_B01AC06	lactulose	furosemide	gabapentin	acetylsalicylic acid	0.130576	5.18217e-05
N03AX12_B01AC06	N03AX12_B01AC06	gabapentin	acetylsalicylic acid	gabapentin	acetylsalicylic acid	1	0
J01DH02_J01MA02	N03AX12_B01AC06	meropenem	ciprofloxacin	gabapentin	acetylsalicylic acid	-0.015063	0.641997
C03CA01_C01BD01	N03AX12_B01AC06	furosemide	amiodarone	gabapentin	acetylsalicylic acid	0.131823	4.38404e-05
B01AC04_A02BC02	N03AX12_B01AC06	clopidogrel	pantoprazole	gabapentin	acetylsalicylic acid	-0.0684371	0.0344618
A12BA01_J01DH02	N03AX12_B01AC06	potassium chloride	meropenem	gabapentin	acetylsalicylic acid	-0.00530387	0.869973
B01AC06_B01AC24	N03AX12_B01AC06	acetylsalicylic acid	ticagrelor	gabapentin	acetylsalicylic acid	-0.0488608	0.131331
N02AB03_N02AA01	N03AX12_B01AC06	fentanyl	morphine	gabapentin	acetylsalicylic acid	-0.019965	0.53774
A12BA01_N05AD01	N03AX12_B01AC06	potassium chloride	haloperidol	gabapentin	acetylsalicylic acid	-0.0603314	0.0623663
A06AD11_A06AB08	N03AX12_B01AC06	lactulose	sodium picosulfate	gabapentin	acetylsalicylic acid	0.0186685	0.564473
J01DH02_A02BC02	N03AX12_B01AC06	meropenem	pantoprazole	gabapentin	acetylsalicylic acid	-0.025665	0.428232
C01BD01_C03CA01	N03AX12_B01AC06	amiodarone	furosemide	gabapentin	acetylsalicylic acid	0.0366066	0.258411
C07AB02_C10AA05	N03AX12_B01AC06	metoprolol	atorvastatin	gabapentin	acetylsalicylic acid	0.168103	1.7384e-07
N03AX12_B01AB05	N03AX12_B01AC06	gabapentin	enoxaparin	gabapentin	acetylsalicylic acid	0.394443	6.57274e-37
A06AD11_A12BA01	N03AX12_B01AC06	lactulose	potassium chloride	gabapentin	acetylsalicylic acid	0.196853	8.48763e-10
C09AA02_C10AA01	N03AX12_B01AC06	enalapril	simvastatin	gabapentin	acetylsalicylic acid	0.0858593	0.00793685
A11DA01_N05BA02	N03AX12_B01AC06	thiamine (vit B1)	chlordiazepoxide	gabapentin	acetylsalicylic acid	0.0244886	0.449713
C09AA02_C03CA01	N03AX12_B01AC06	enalapril	furosemide	gabapentin	acetylsalicylic acid	0.0318256	0.325868
J01DC02_B01AF01	N03AX12_B01AC06	cefuroxime	rivaroxaban	gabapentin	acetylsalicylic acid	0.0341815	0.291317
B01AC04_B01AX05	N03AX12_B01AC06	clopidogrel	fondaparinux	gabapentin	acetylsalicylic acid	-0.134529	3.03414e-05
J01CF01_N02AA05	N03AX12_B01AC06	dicloxacillin	oxycodone	gabapentin	acetylsalicylic acid	0.0334397	0.30192
J02AC01_N02AA01	N03AX12_B01AC06	fluconazole	morphine	gabapentin	acetylsalicylic acid	0.117594	0.000270649
J01DC02_J01GB03	N03AX12_B01AC06	cefuroxime	gentamicin	gabapentin	acetylsalicylic acid	0.113686	0.000431432
A11DA01_C03CA01	N03AX12_B01AC06	thiamine (vit B1)	furosemide	gabapentin	acetylsalicylic acid	-0.0737512	0.0226517
C07AB02_C09AA02	N03AX12_B01AC06	metoprolol	enalapril	gabapentin	acetylsalicylic acid	-0.0289418	0.371639
J02AC01_C03CA01	N03AX12_B01AC06	fluconazole	furosemide	gabapentin	acetylsalicylic acid	0.0339892	0.294041
C07AB02_B01AA03	N03AX12_B01AC06	metoprolol	warfarin	gabapentin	acetylsalicylic acid	-0.0526334	0.104049
J01DH02_N02AA01	N03AX12_B01AC06	meropenem	morphine	gabapentin	acetylsalicylic acid	-0.0381855	0.238424
C07AB02_B01AB05	N03AX12_B01AC06	metoprolol	enoxaparin	gabapentin	acetylsalicylic acid	-0.0226817	0.483861
C07AB02_B01AC24	N03AX12_B01AC06	metoprolol	ticagrelor	gabapentin	acetylsalicylic acid	-0.0716754	0.0267643
B01AA03_C03CA01	N03AX12_B01AC06	warfarin	furosemide	gabapentin	acetylsalicylic acid	-0.0226929	0.483645
A02BC02_N05AD01	N03AX12_B01AC06	pantoprazole	haloperidol	gabapentin	acetylsalicylic acid	0.0446216	0.168257
J01MA02_J01XD01	N03AX12_B01AC06	ciprofloxacin	metronidazole	gabapentin	acetylsalicylic acid	-0.0209922	0.517019
N02AB03_A02BC02	N03AX12_B01AC06	fentanyl	pantoprazole	gabapentin	acetylsalicylic acid	0.0371215	0.25177
C09AA02_A02BC02	N03AX12_B01AC06	enalapril	pantoprazole	gabapentin	acetylsalicylic acid	0.0923135	0.00430189
C09AA02_A12BA01	N03AX12_B01AC06	enalapril	potassium chloride	gabapentin	acetylsalicylic acid	0.11563	0.000342721
C01AA05_B01AB10	N03AX12_B01AC06	digoxin	tinzaparin	gabapentin	acetylsalicylic acid	0.0394953	0.222691
J01MA02_B01AC06	N03AX12_B01AC06	ciprofloxacin	acetylsalicylic acid	gabapentin	acetylsalicylic acid	0.00300485	0.926112
A12BA01_C01BD01	N03AX12_B01AC06	potassium chloride	amiodarone	gabapentin	acetylsalicylic acid	0.198825	5.70974e-10
J01DC02_C09AA02	N03AX12_B01AC06	cefuroxime	enalapril	gabapentin	acetylsalicylic acid	-0.127898	7.38416e-05
J01CF01_J01CE01	N03AX12_B01AC06	dicloxacillin	benzylpenicillin	gabapentin	acetylsalicylic acid	-0.143288	8.78065e-06
C09AA02_C07AB02	N03AX12_B01AC06	enalapril	metoprolol	gabapentin	acetylsalicylic acid	0.090758	0.00500329
C01BD01_A02BC02	N03AX12_B01AC06	amiodarone	pantoprazole	gabapentin	acetylsalicylic acid	0.00619972	0.848258
J01DC02_A11DA01	N03AX12_B01AC06	cefuroxime	thiamine (vit B1)	gabapentin	acetylsalicylic acid	0.0524864	0.105021
J01CE01_C03CA01	N03AX12_B01AC06	benzylpenicillin	furosemide	gabapentin	acetylsalicylic acid	-0.0274443	0.396905
A12BA01_A12CC30	N03AX12_B01AC06	potassium chloride	magnesium (different salts in combination)	gabapentin	acetylsalicylic acid	0.0441251	0.173046
A12BA01_J01CR05	N03AX12_B01AC06	potassium chloride	piperacillin and enzyme inhibitor	gabapentin	acetylsalicylic acid	-0.0410305	0.205212
J01MA02_C07AB02	N03AX12_B01AC06	ciprofloxacin	metoprolol	gabapentin	acetylsalicylic acid	-0.0754351	0.0197299
J01MA02_C10AA01	N03AX12_B01AC06	ciprofloxacin	simvastatin	gabapentin	acetylsalicylic acid	-0.0912526	0.00476981
N03AX12_C07AB02	N03AX12_B01AC06	gabapentin	metoprolol	gabapentin	acetylsalicylic acid	0.286651	1.60848e-19
C07AB02_C09AA05	N03AX12_B01AC06	metoprolol	ramipril	gabapentin	acetylsalicylic acid	-0.0190957	0.555595
J01XA01_C03CA01	N03AX12_B01AC06	vancomycin	furosemide	gabapentin	acetylsalicylic acid	0.105136	0.00113882
A12BA01_J01XA01	N03AX12_B01AC06	potassium chloride	vancomycin	gabapentin	acetylsalicylic acid	0.161281	5.43235e-07
C03CA01_R03AL01	N03AX12_B01AC06	furosemide	fenoterol and ipratropium bromide	gabapentin	acetylsalicylic acid	-0.164746	3.06311e-07
C01BD01_B01AC06	N03AX12_B01AC06	amiodarone	acetylsalicylic acid	gabapentin	acetylsalicylic acid	0.0835332	0.00980683
J01DC02_C09CA01	N03AX12_B01AC06	cefuroxime	losartan	gabapentin	acetylsalicylic acid	-0.0982995	0.00235679
H02AB06_J02AC01	N03AX12_B01AC06	prednisolone	fluconazole	gabapentin	acetylsalicylic acid	-0.0322952	0.318778
J01XA01_A02BC02	N03AX12_B01AC06	vancomycin	pantoprazole	gabapentin	acetylsalicylic acid	0.134763	2.9382e-05
J01CF01_C03CA01	N03AX12_B01AC06	dicloxacillin	furosemide	gabapentin	acetylsalicylic acid	0.199507	4.97361e-10
C09AA05_C03CA01	N03AX12_B01AC06	ramipril	furosemide	gabapentin	acetylsalicylic acid	-0.0259207	0.423644
J01XD01_J01GB03	N03AX12_B01AC06	metronidazole	gentamicin	gabapentin	acetylsalicylic acid	0.123943	0.000123021
J01DC02_A10BA02	N03AX12_B01AC06	cefuroxime	metformin	gabapentin	acetylsalicylic acid	-0.20307	2.39876e-10
J01CE01_J01CF01	N03AX12_B01AC06	benzylpenicillin	dicloxacillin	gabapentin	acetylsalicylic acid	0.0353636	0.274942
A11DA01_A06AD11	N03AX12_B01AC06	thiamine (vit B1)	lactulose	gabapentin	acetylsalicylic acid	-0.100635	0.00184707
A12BA01_N02AB03	N03AX12_B01AC06	potassium chloride	fentanyl	gabapentin	acetylsalicylic acid	0.100109	0.00195222
J01DC02_N06AB04	N03AX12_B01AC06	cefuroxime	citalopram	gabapentin	acetylsalicylic acid	0.0107607	0.739805
C07AB02_C01BD01	N03AX12_B01AC06	metoprolol	amiodarone	gabapentin	acetylsalicylic acid	-0.228626	8.61964e-13
A11DA01_B01AB10	N03AX12_B01AC06	thiamine (vit B1)	tinzaparin	gabapentin	acetylsalicylic acid	-0.0922741	0.00431847
C07AG02_C03CA01	N03AX12_B01AC06	carvedilol	furosemide	gabapentin	acetylsalicylic acid	-0.00921431	0.776116
J01DC02_M03BB03	N03AX12_B01AC06	cefuroxime	chlorzoxazone	gabapentin	acetylsalicylic acid	-0.0584156	0.071169
J01MA02_B01AB05	N03AX12_B01AC06	ciprofloxacin	enoxaparin	gabapentin	acetylsalicylic acid	-0.101	0.00177739
C01AA05_H02AB06	N03AX12_B01AC06	digoxin	prednisolone	gabapentin	acetylsalicylic acid	0.0336487	0.298907
J01CE01_B01AC06	N03AX12_B01AC06	benzylpenicillin	acetylsalicylic acid	gabapentin	acetylsalicylic acid	0.0189832	0.557926
A12BA01_A10AB01	N03AX12_B01AC06	potassium chloride	insulin (human)	gabapentin	acetylsalicylic acid	-0.034477	0.287163
J01DH02_B01AB05	N03AX12_B01AC06	meropenem	enoxaparin	gabapentin	acetylsalicylic acid	-0.108649	0.000770553
J01DH02_B01AC06	N03AX12_B01AC06	meropenem	acetylsalicylic acid	gabapentin	acetylsalicylic acid	-0.188182	4.62302e-09
H02AB04_A02BC02	N03AX12_B01AC06	methylprednisolone	pantoprazole	gabapentin	acetylsalicylic acid	-0.0114325	0.724203
N03AX12_A06AD11	N03AX12_B01AC06	gabapentin	lactulose	gabapentin	acetylsalicylic acid	0.292107	3.05667e-20
J01CE01_C10AA01	N03AX12_B01AC06	benzylpenicillin	simvastatin	gabapentin	acetylsalicylic acid	-0.109109	0.000731515
J01CR05_C03CA01	N03AX12_B01AC06	piperacillin and enzyme inhibitor	furosemide	gabapentin	acetylsalicylic acid	-0.0667872	0.0390623
J01CR05_A02BC02	N03AX12_B01AC06	piperacillin and enzyme inhibitor	pantoprazole	gabapentin	acetylsalicylic acid	-0.150223	3.1202e-06
J01MA02_A11DA01	N03AX12_B01AC06	ciprofloxacin	thiamine (vit B1)	gabapentin	acetylsalicylic acid	-0.0517635	0.109903
N03AX12_A06AB08	N03AX12_B01AC06	gabapentin	sodium picosulfate	gabapentin	acetylsalicylic acid	0.0737531	0.0226483
A12BA01_R03AL01	N03AX12_B01AC06	potassium chloride	fenoterol and ipratropium bromide	gabapentin	acetylsalicylic acid	0.0360669	0.265502
A12BA01_N07BA01	N03AX12_B01AC06	potassium chloride	nicotine	gabapentin	acetylsalicylic acid	-0.12968	5.83877e-05
A11DA01_J01XD01	N03AX12_B01AC06	thiamine (vit B1)	metronidazole	gabapentin	acetylsalicylic acid	0.2664	5.59034e-17
B01AC04_B01AB05	N03AX12_B01AC06	clopidogrel	enoxaparin	gabapentin	acetylsalicylic acid	-0.0789609	0.0146567
J01DC02_R03BB04	N03AX12_B01AC06	cefuroxime	tiotropium bromide	gabapentin	acetylsalicylic acid	0.00875991	0.786884
J01CF01_J01CE02	N03AX12_B01AC06	dicloxacillin	phenoxymethylpenicillin	gabapentin	acetylsalicylic acid	-0.111821	0.000536256
C07AG02_A12BA01	N03AX12_B01AC06	carvedilol	potassium chloride	gabapentin	acetylsalicylic acid	0.0853746	0.0082979
N02AB03_N02AA05	N03AX12_B01AC06	fentanyl	oxycodone	gabapentin	acetylsalicylic acid	0.0366401	0.257976
J01CE01_C07AB02	N03AX12_B01AC06	benzylpenicillin	metoprolol	gabapentin	acetylsalicylic acid	0.0122061	0.706378
J01DC02_N01BB01	N03AX12_B01AC06	cefuroxime	bupivacaine	gabapentin	acetylsalicylic acid	-0.0103419	0.749586
A11DA01_N05AD01	N03AX12_B01AC06	thiamine (vit B1)	haloperidol	gabapentin	acetylsalicylic acid	-0.129822	5.72915e-05
C03CA01_C03BA08	N03AX12_B01AC06	furosemide	metolazone	gabapentin	acetylsalicylic acid	0.0788385	0.0148115
C01AA05_J01XD01	N03AX12_B01AC06	digoxin	metronidazole	gabapentin	acetylsalicylic acid	0.0953894	0.00317059
A11DA01_N05BA01	N03AX12_B01AC06	thiamine (vit B1)	diazepam	gabapentin	acetylsalicylic acid	0.0125215	0.699156
A12BA01_N05BA02	N03AX12_B01AC06	potassium chloride	chlordiazepoxide	gabapentin	acetylsalicylic acid	-0.0257238	0.427174
C07AB02_B01AE07	N03AX12_B01AC06	metoprolol	dabigatran etexilate	gabapentin	acetylsalicylic acid	0.115493	0.000348379
J01CA01_J01GB03	N03AX12_B01AC06	ampicillin	gentamicin	gabapentin	acetylsalicylic acid	-0.0324698	0.316167
A11DA01_A12CC30	N03AX12_B01AC06	thiamine (vit B1)	magnesium (different salts in combination)	gabapentin	acetylsalicylic acid	-0.0466655	0.149584
N03AX12_N02AB03	N03AX12_B01AC06	gabapentin	fentanyl	gabapentin	acetylsalicylic acid	0.102585	0.0015013
J01CF01_N03AX12	N03AX12_B01AC06	dicloxacillin	gabapentin	gabapentin	acetylsalicylic acid	0.109331	0.000713381
A12BA01_C03CA01	J01DH02_J01MA02	potassium chloride	furosemide	meropenem	ciprofloxacin	-0.192759	1.90812e-09
N02AA01_A06AB02	J01DH02_J01MA02	morphine	bisacodyl	meropenem	ciprofloxacin	-0.0892853	0.00576085
A12BA01_A02BC02	J01DH02_J01MA02	potassium chloride	pantoprazole	meropenem	ciprofloxacin	-0.147577	4.65631e-06
A02BC02_C03CA01	J01DH02_J01MA02	pantoprazole	furosemide	meropenem	ciprofloxacin	0.0283387	0.381694
N02AX02_N02AA01	J01DH02_J01MA02	tramadol	morphine	meropenem	ciprofloxacin	-0.0395205	0.222396
C07AB02_B01AC06	J01DH02_J01MA02	metoprolol	acetylsalicylic acid	meropenem	ciprofloxacin	-0.157796	9.54773e-07
J01DC02_A02BC02	J01DH02_J01MA02	cefuroxime	pantoprazole	meropenem	ciprofloxacin	-0.106409	0.000989836
B01AC06_C10AA01	J01DH02_J01MA02	acetylsalicylic acid	simvastatin	meropenem	ciprofloxacin	-0.025983	0.422531
N02AA05_A06AB02	J01DH02_J01MA02	oxycodone	bisacodyl	meropenem	ciprofloxacin	-0.0165922	0.608572
N02AX02_A02BC02	J01DH02_J01MA02	tramadol	pantoprazole	meropenem	ciprofloxacin	0.0748575	0.0206927
J01DC02_C03CA01	J01DH02_J01MA02	cefuroxime	furosemide	meropenem	ciprofloxacin	0.0081562	0.801253
B01AC06_C07AB02	J01DH02_J01MA02	acetylsalicylic acid	metoprolol	meropenem	ciprofloxacin	0.0161557	0.618034
N02AA05_A02BC02	J01DH02_J01MA02	oxycodone	pantoprazole	meropenem	ciprofloxacin	-0.0239152	0.460399
B01AC06_B01AC04	J01DH02_J01MA02	acetylsalicylic acid	clopidogrel	meropenem	ciprofloxacin	0.110721	0.000608765
A02AA04_N02AA01	J01DH02_J01MA02	magnesium hydroxide	morphine	meropenem	ciprofloxacin	0.123008	0.000138508
C07AB02_C03CA01	J01DH02_J01MA02	metoprolol	furosemide	meropenem	ciprofloxacin	0.240401	5.07033e-14
N03AX12_N02AA01	J01DH02_J01MA02	gabapentin	morphine	meropenem	ciprofloxacin	0.0646233	0.0458764
B01AC06_C03CA01	J01DH02_J01MA02	acetylsalicylic acid	furosemide	meropenem	ciprofloxacin	0.174573	5.65096e-08
C07AB02_C10AA01	J01DH02_J01MA02	metoprolol	simvastatin	meropenem	ciprofloxacin	-0.00417089	0.897575
N02AA01_A06AD11	J01DH02_J01MA02	morphine	lactulose	meropenem	ciprofloxacin	0.0363835	0.261326
J01DC02_A06AB02	J01DH02_J01MA02	cefuroxime	bisacodyl	meropenem	ciprofloxacin	-0.0615691	0.0571727
B01AC04_B01AC06	J01DH02_J01MA02	clopidogrel	acetylsalicylic acid	meropenem	ciprofloxacin	0.232674	3.31159e-13
C07AB02_A12BA01	J01DH02_J01MA02	metoprolol	potassium chloride	meropenem	ciprofloxacin	0.124572	0.000113542
A02BC02_A03FA01	J01DH02_J01MA02	pantoprazole	metoclopramide	meropenem	ciprofloxacin	0.0165699	0.609053
C07AB02_A02BC02	J01DH02_J01MA02	metoprolol	pantoprazole	meropenem	ciprofloxacin	0.0749756	0.0204927
H02AB06_A02BC02	J01DH02_J01MA02	prednisolone	pantoprazole	meropenem	ciprofloxacin	-0.151236	2.67187e-06
N02AA05_B01AB10	J01DH02_J01MA02	oxycodone	tinzaparin	meropenem	ciprofloxacin	-0.00933735	0.773208
J01XD01_N02AA01	J01DH02_J01MA02	metronidazole	morphine	meropenem	ciprofloxacin	0.0891242	0.00584969
A12BA01_B01AB10	J01DH02_J01MA02	potassium chloride	tinzaparin	meropenem	ciprofloxacin	-0.101882	0.00161847
J01DC02_J01XD01	J01DH02_J01MA02	cefuroxime	metronidazole	meropenem	ciprofloxacin	-0.0989059	0.00221338
A06AB02_N02AA01	J01DH02_J01MA02	bisacodyl	morphine	meropenem	ciprofloxacin	0.162141	4.71777e-07
J01DC02_B01AC06	J01DH02_J01MA02	cefuroxime	acetylsalicylic acid	meropenem	ciprofloxacin	0.285327	2.39374e-19
N02AX02_A02AA04	J01DH02_J01MA02	tramadol	magnesium hydroxide	meropenem	ciprofloxacin	0.143141	8.97111e-06
N03AX12_A02BC02	J01DH02_J01MA02	gabapentin	pantoprazole	meropenem	ciprofloxacin	0.207112	1.03195e-10
B01AC04_C10AA01	J01DH02_J01MA02	clopidogrel	simvastatin	meropenem	ciprofloxacin	0.253437	1.83686e-15
N02AA01_A06AB08	J01DH02_J01MA02	morphine	sodium picosulfate	meropenem	ciprofloxacin	0.0538213	0.0964586
A12BA01_A03FA01	J01DH02_J01MA02	potassium chloride	metoclopramide	meropenem	ciprofloxacin	0.0457635	0.15762
N02AX02_C03CA01	J01DH02_J01MA02	tramadol	furosemide	meropenem	ciprofloxacin	-0.0387999	0.230949
C03CA01_B01AB05	J01DH02_J01MA02	furosemide	enoxaparin	meropenem	ciprofloxacin	-0.232636	3.34205e-13
B01AB10_A02BC02	J01DH02_J01MA02	tinzaparin	pantoprazole	meropenem	ciprofloxacin	-0.26246	1.64923e-16
N02AA05_N05CF01	J01DH02_J01MA02	oxycodone	zopiclone	meropenem	ciprofloxacin	-0.111206	0.000575716
J01DC02_C10AA01	J01DH02_J01MA02	cefuroxime	simvastatin	meropenem	ciprofloxacin	0.084838	0.00871463
A06AB02_A02BC02	J01DH02_J01MA02	bisacodyl	pantoprazole	meropenem	ciprofloxacin	0.0114757	0.723204
B01AB10_C03CA01	J01DH02_J01MA02	tinzaparin	furosemide	meropenem	ciprofloxacin	-0.0905905	0.00508464
C01AA05_C03CA01	J01DH02_J01MA02	digoxin	furosemide	meropenem	ciprofloxacin	-0.0138366	0.66934
N02AA05_C03CA01	J01DH02_J01MA02	oxycodone	furosemide	meropenem	ciprofloxacin	-0.0414182	0.20096
A12BA01_A06AD11	J01DH02_J01MA02	potassium chloride	lactulose	meropenem	ciprofloxacin	-0.00613752	0.849762
C07AB02_B01AC04	J01DH02_J01MA02	metoprolol	clopidogrel	meropenem	ciprofloxacin	0.0522594	0.106535
J01MA02_C03CA01	J01DH02_J01MA02	ciprofloxacin	furosemide	meropenem	ciprofloxacin	0.188812	4.09752e-09
H02AB06_N02AA01	J01DH02_J01MA02	prednisolone	morphine	meropenem	ciprofloxacin	-0.238263	8.57919e-14
A02AA04_B01AB10	J01DH02_J01MA02	magnesium hydroxide	tinzaparin	meropenem	ciprofloxacin	0.185449	7.76008e-09
N02AA01_M03BB03	J01DH02_J01MA02	morphine	chlorzoxazone	meropenem	ciprofloxacin	0.0698792	0.0308275
J01MA02_A02BC02	J01DH02_J01MA02	ciprofloxacin	pantoprazole	meropenem	ciprofloxacin	0.0283325	0.381798
C07AB02_N05CF01	J01DH02_J01MA02	metoprolol	zopiclone	meropenem	ciprofloxacin	-0.172989	7.46939e-08
A12BA01_J01MA02	J01DH02_J01MA02	potassium chloride	ciprofloxacin	meropenem	ciprofloxacin	-0.159009	7.85762e-07
C03CA01_C03DA01	J01DH02_J01MA02	furosemide	spironolactone	meropenem	ciprofloxacin	0.0437316	0.176914
A02BC02_B01AB05	J01DH02_J01MA02	pantoprazole	enoxaparin	meropenem	ciprofloxacin	0.179432	2.36243e-08
C01AA05_A12BA01	J01DH02_J01MA02	digoxin	potassium chloride	meropenem	ciprofloxacin	-0.18471	8.91414e-09
J01DC02_C07AB02	J01DH02_J01MA02	cefuroxime	metoprolol	meropenem	ciprofloxacin	0.190185	3.14652e-09
B01AC04_C07AB02	J01DH02_J01MA02	clopidogrel	metoprolol	meropenem	ciprofloxacin	0.0891191	0.00585253
N02AA05_A03FA01	J01DH02_J01MA02	oxycodone	metoclopramide	meropenem	ciprofloxacin	-0.222339	3.67607e-12
J01DC02_B01AB05	J01DH02_J01MA02	cefuroxime	enoxaparin	meropenem	ciprofloxacin	0.0110403	0.733298
B01AB10_A12BA01	J01DH02_J01MA02	tinzaparin	potassium chloride	meropenem	ciprofloxacin	-0.14149	1.13953e-05
J01MA02_A12BA01	J01DH02_J01MA02	ciprofloxacin	potassium chloride	meropenem	ciprofloxacin	0.141137	1.19886e-05
B01AC06_B01AX05	J01DH02_J01MA02	acetylsalicylic acid	fondaparinux	meropenem	ciprofloxacin	-0.00510043	0.874919
A02BC02_J01MA02	J01DH02_J01MA02	pantoprazole	ciprofloxacin	meropenem	ciprofloxacin	0.101481	0.00168902
N03AX12_C03CA01	J01DH02_J01MA02	gabapentin	furosemide	meropenem	ciprofloxacin	0.356292	5.80754e-30
A12BA01_J01XD01	J01DH02_J01MA02	potassium chloride	metronidazole	meropenem	ciprofloxacin	0.0143122	0.658681
J01DC02_B02AA02	J01DH02_J01MA02	cefuroxime	tranexamic acid	meropenem	ciprofloxacin	-0.0997729	0.00202216
C07AB02_C01AA05	J01DH02_J01MA02	metoprolol	digoxin	meropenem	ciprofloxacin	-0.152622	2.1575e-06
A12BA01_B01AB05	J01DH02_J01MA02	potassium chloride	enoxaparin	meropenem	ciprofloxacin	-0.127523	7.75557e-05
C03CA01_J01DH02	J01DH02_J01MA02	furosemide	meropenem	meropenem	ciprofloxacin	-0.0874159	0.00687047
N03AX12_A06AB02	J01DH02_J01MA02	gabapentin	bisacodyl	meropenem	ciprofloxacin	0.148606	3.98806e-06
C08CA01_A02BC02	J01DH02_J01MA02	amlodipine	pantoprazole	meropenem	ciprofloxacin	-0.164249	3.32826e-07
A06AD11_N02AA01	J01DH02_J01MA02	lactulose	morphine	meropenem	ciprofloxacin	-0.0931476	0.00396362
C07AB02_B01AX05	J01DH02_J01MA02	metoprolol	fondaparinux	meropenem	ciprofloxacin	0.0644839	0.0463475
A06AD11_A02BC02	J01DH02_J01MA02	lactulose	pantoprazole	meropenem	ciprofloxacin	0.0785966	0.0151215
J01MA02_J01DH02	J01DH02_J01MA02	ciprofloxacin	meropenem	meropenem	ciprofloxacin	0.307652	2.20341e-22
A11DA01_A02BC02	J01DH02_J01MA02	thiamine (vit B1)	pantoprazole	meropenem	ciprofloxacin	-0.134683	2.97054e-05
C08CA01_C03CA01	J01DH02_J01MA02	amlodipine	furosemide	meropenem	ciprofloxacin	-0.238921	7.3006e-14
J01DC02_C08CA01	J01DH02_J01MA02	cefuroxime	amlodipine	meropenem	ciprofloxacin	-0.0633138	0.0504662
A02BC02_A11DA01	J01DH02_J01MA02	pantoprazole	thiamine (vit B1)	meropenem	ciprofloxacin	0.230169	5.99895e-13
A12BA01_A11DA01	J01DH02_J01MA02	potassium chloride	thiamine (vit B1)	meropenem	ciprofloxacin	-0.147748	4.53827e-06
A02BC02_J02AC01	J01DH02_J01MA02	pantoprazole	fluconazole	meropenem	ciprofloxacin	-0.0177596	0.583588
B01AC04_C03CA01	J01DH02_J01MA02	clopidogrel	furosemide	meropenem	ciprofloxacin	0.178606	2.74466e-08
J01DH02_C03CA01	J01DH02_J01MA02	meropenem	furosemide	meropenem	ciprofloxacin	0.540824	1.1901e-73
J01CF01_A02BC02	J01DH02_J01MA02	dicloxacillin	pantoprazole	meropenem	ciprofloxacin	-0.132705	3.89138e-05
A12BA01_C03DA01	J01DH02_J01MA02	potassium chloride	spironolactone	meropenem	ciprofloxacin	-0.0396224	0.221205
C03DA01_C03CA01	J01DH02_J01MA02	spironolactone	furosemide	meropenem	ciprofloxacin	-0.123126	0.000136454
A12BA01_J02AC01	J01DH02_J01MA02	potassium chloride	fluconazole	meropenem	ciprofloxacin	-0.0789874	0.0146235
J02AC01_A02BC02	J01DH02_J01MA02	fluconazole	pantoprazole	meropenem	ciprofloxacin	0.096325	0.00288464
A06AD11_C03CA01	J01DH02_J01MA02	lactulose	furosemide	meropenem	ciprofloxacin	0.194565	1.33771e-09
N03AX12_B01AC06	J01DH02_J01MA02	gabapentin	acetylsalicylic acid	meropenem	ciprofloxacin	-0.015063	0.641997
J01DH02_J01MA02	J01DH02_J01MA02	meropenem	ciprofloxacin	meropenem	ciprofloxacin	1	0
C03CA01_C01BD01	J01DH02_J01MA02	furosemide	amiodarone	meropenem	ciprofloxacin	0.110871	0.000598358
B01AC04_A02BC02	J01DH02_J01MA02	clopidogrel	pantoprazole	meropenem	ciprofloxacin	0.114445	0.000394536
A12BA01_J01DH02	J01DH02_J01MA02	potassium chloride	meropenem	meropenem	ciprofloxacin	-0.141549	1.12985e-05
B01AC06_B01AC24	J01DH02_J01MA02	acetylsalicylic acid	ticagrelor	meropenem	ciprofloxacin	0.105497	0.00109453
N02AB03_N02AA01	J01DH02_J01MA02	fentanyl	morphine	meropenem	ciprofloxacin	-0.0889217	0.00596309
A12BA01_N05AD01	J01DH02_J01MA02	potassium chloride	haloperidol	meropenem	ciprofloxacin	-0.0602101	0.0628958
A06AD11_A06AB08	J01DH02_J01MA02	lactulose	sodium picosulfate	meropenem	ciprofloxacin	0.0789216	0.0147063
J01DH02_A02BC02	J01DH02_J01MA02	meropenem	pantoprazole	meropenem	ciprofloxacin	0.567041	2.40063e-82
C01BD01_C03CA01	J01DH02_J01MA02	amiodarone	furosemide	meropenem	ciprofloxacin	-0.143484	8.53332e-06
C07AB02_C10AA05	J01DH02_J01MA02	metoprolol	atorvastatin	meropenem	ciprofloxacin	0.154688	1.56302e-06
N03AX12_B01AB05	J01DH02_J01MA02	gabapentin	enoxaparin	meropenem	ciprofloxacin	-0.0578451	0.0739785
A06AD11_A12BA01	J01DH02_J01MA02	lactulose	potassium chloride	meropenem	ciprofloxacin	0.0361824	0.263974
C09AA02_C10AA01	J01DH02_J01MA02	enalapril	simvastatin	meropenem	ciprofloxacin	0.00474018	0.883688
A11DA01_N05BA02	J01DH02_J01MA02	thiamine (vit B1)	chlordiazepoxide	meropenem	ciprofloxacin	0.0523704	0.105793
C09AA02_C03CA01	J01DH02_J01MA02	enalapril	furosemide	meropenem	ciprofloxacin	-0.0341331	0.292001
J01DC02_B01AF01	J01DH02_J01MA02	cefuroxime	rivaroxaban	meropenem	ciprofloxacin	-0.278496	1.79956e-18
B01AC04_B01AX05	J01DH02_J01MA02	clopidogrel	fondaparinux	meropenem	ciprofloxacin	0.196697	8.75645e-10
J01CF01_N02AA05	J01DH02_J01MA02	dicloxacillin	oxycodone	meropenem	ciprofloxacin	-0.0511701	0.114043
J02AC01_N02AA01	J01DH02_J01MA02	fluconazole	morphine	meropenem	ciprofloxacin	0.0316449	0.328624
J01DC02_J01GB03	J01DH02_J01MA02	cefuroxime	gentamicin	meropenem	ciprofloxacin	-0.203032	2.4176e-10
A11DA01_C03CA01	J01DH02_J01MA02	thiamine (vit B1)	furosemide	meropenem	ciprofloxacin	-0.0396883	0.220436
C07AB02_C09AA02	J01DH02_J01MA02	metoprolol	enalapril	meropenem	ciprofloxacin	-0.142511	9.83221e-06
J02AC01_C03CA01	J01DH02_J01MA02	fluconazole	furosemide	meropenem	ciprofloxacin	-0.00184776	0.954524
C07AB02_B01AA03	J01DH02_J01MA02	metoprolol	warfarin	meropenem	ciprofloxacin	0.0843256	0.00912987
J01DH02_N02AA01	J01DH02_J01MA02	meropenem	morphine	meropenem	ciprofloxacin	0.523721	2.22479e-68
C07AB02_B01AB05	J01DH02_J01MA02	metoprolol	enoxaparin	meropenem	ciprofloxacin	0.091354	0.00472316
C07AB02_B01AC24	J01DH02_J01MA02	metoprolol	ticagrelor	meropenem	ciprofloxacin	-0.0338911	0.295437
B01AA03_C03CA01	J01DH02_J01MA02	warfarin	furosemide	meropenem	ciprofloxacin	-0.119145	0.000224007
A02BC02_N05AD01	J01DH02_J01MA02	pantoprazole	haloperidol	meropenem	ciprofloxacin	0.152875	2.07432e-06
J01MA02_J01XD01	J01DH02_J01MA02	ciprofloxacin	metronidazole	meropenem	ciprofloxacin	-0.0182719	0.572778
N02AB03_A02BC02	J01DH02_J01MA02	fentanyl	pantoprazole	meropenem	ciprofloxacin	-0.0372731	0.249837
C09AA02_A02BC02	J01DH02_J01MA02	enalapril	pantoprazole	meropenem	ciprofloxacin	-0.0356687	0.270818
C09AA02_A12BA01	J01DH02_J01MA02	enalapril	potassium chloride	meropenem	ciprofloxacin	-0.12041	0.000191664
C01AA05_B01AB10	J01DH02_J01MA02	digoxin	tinzaparin	meropenem	ciprofloxacin	-0.106825	0.000945136
J01MA02_B01AC06	J01DH02_J01MA02	ciprofloxacin	acetylsalicylic acid	meropenem	ciprofloxacin	0.02357	0.4669
A12BA01_C01BD01	J01DH02_J01MA02	potassium chloride	amiodarone	meropenem	ciprofloxacin	-0.0471556	0.14535
J01DC02_C09AA02	J01DH02_J01MA02	cefuroxime	enalapril	meropenem	ciprofloxacin	0.0191311	0.554862
J01CF01_J01CE01	J01DH02_J01MA02	dicloxacillin	benzylpenicillin	meropenem	ciprofloxacin	0.0721674	0.0257353
C09AA02_C07AB02	J01DH02_J01MA02	enalapril	metoprolol	meropenem	ciprofloxacin	-0.0880711	0.00646147
C01BD01_A02BC02	J01DH02_J01MA02	amiodarone	pantoprazole	meropenem	ciprofloxacin	-0.0352879	0.27597
J01DC02_A11DA01	J01DH02_J01MA02	cefuroxime	thiamine (vit B1)	meropenem	ciprofloxacin	-0.169363	1.40143e-07
J01CE01_C03CA01	J01DH02_J01MA02	benzylpenicillin	furosemide	meropenem	ciprofloxacin	0.120742	0.000183936
A12BA01_A12CC30	J01DH02_J01MA02	potassium chloride	magnesium (different salts in combination)	meropenem	ciprofloxacin	-0.0519861	0.108381
A12BA01_J01CR05	J01DH02_J01MA02	potassium chloride	piperacillin and enzyme inhibitor	meropenem	ciprofloxacin	-0.0186578	0.564697
J01MA02_C07AB02	J01DH02_J01MA02	ciprofloxacin	metoprolol	meropenem	ciprofloxacin	0.0759847	0.0188501
J01MA02_C10AA01	J01DH02_J01MA02	ciprofloxacin	simvastatin	meropenem	ciprofloxacin	0.294849	1.3089e-20
N03AX12_C07AB02	J01DH02_J01MA02	gabapentin	metoprolol	meropenem	ciprofloxacin	0.162346	4.56116e-07
C07AB02_C09AA05	J01DH02_J01MA02	metoprolol	ramipril	meropenem	ciprofloxacin	-0.0991987	0.00214703
J01XA01_C03CA01	J01DH02_J01MA02	vancomycin	furosemide	meropenem	ciprofloxacin	-0.101759	0.00163977
A12BA01_J01XA01	J01DH02_J01MA02	potassium chloride	vancomycin	meropenem	ciprofloxacin	0.0133942	0.679315
C03CA01_R03AL01	J01DH02_J01MA02	furosemide	fenoterol and ipratropium bromide	meropenem	ciprofloxacin	-0.102313	0.00154575
C01BD01_B01AC06	J01DH02_J01MA02	amiodarone	acetylsalicylic acid	meropenem	ciprofloxacin	-0.0694392	0.0318996
J01DC02_C09CA01	J01DH02_J01MA02	cefuroxime	losartan	meropenem	ciprofloxacin	0.217263	1.14861e-11
H02AB06_J02AC01	J01DH02_J01MA02	prednisolone	fluconazole	meropenem	ciprofloxacin	0.0611186	0.0590202
J01XA01_A02BC02	J01DH02_J01MA02	vancomycin	pantoprazole	meropenem	ciprofloxacin	0.036837	0.255425
J01CF01_C03CA01	J01DH02_J01MA02	dicloxacillin	furosemide	meropenem	ciprofloxacin	-0.202956	2.45579e-10
C09AA05_C03CA01	J01DH02_J01MA02	ramipril	furosemide	meropenem	ciprofloxacin	0.095279	0.00320599
J01XD01_J01GB03	J01DH02_J01MA02	metronidazole	gentamicin	meropenem	ciprofloxacin	0.101375	0.00170816
J01DC02_A10BA02	J01DH02_J01MA02	cefuroxime	metformin	meropenem	ciprofloxacin	-0.0366502	0.257844
J01CE01_J01CF01	J01DH02_J01MA02	benzylpenicillin	dicloxacillin	meropenem	ciprofloxacin	0.199461	5.01976e-10
A11DA01_A06AD11	J01DH02_J01MA02	thiamine (vit B1)	lactulose	meropenem	ciprofloxacin	-0.0659947	0.0414509
A12BA01_N02AB03	J01DH02_J01MA02	potassium chloride	fentanyl	meropenem	ciprofloxacin	0.0702033	0.0300574
J01DC02_N06AB04	J01DH02_J01MA02	cefuroxime	citalopram	meropenem	ciprofloxacin	0.131933	4.3197e-05
C07AB02_C01BD01	J01DH02_J01MA02	metoprolol	amiodarone	meropenem	ciprofloxacin	-0.0256922	0.427744
A11DA01_B01AB10	J01DH02_J01MA02	thiamine (vit B1)	tinzaparin	meropenem	ciprofloxacin	0.110377	0.000633243
C07AG02_C03CA01	J01DH02_J01MA02	carvedilol	furosemide	meropenem	ciprofloxacin	0.0232791	0.472418
J01DC02_M03BB03	J01DH02_J01MA02	cefuroxime	chlorzoxazone	meropenem	ciprofloxacin	0.192118	2.16259e-09
J01MA02_B01AB05	J01DH02_J01MA02	ciprofloxacin	enoxaparin	meropenem	ciprofloxacin	0.19644	9.21798e-10
C01AA05_H02AB06	J01DH02_J01MA02	digoxin	prednisolone	meropenem	ciprofloxacin	-0.192461	2.02241e-09
J01CE01_B01AC06	J01DH02_J01MA02	benzylpenicillin	acetylsalicylic acid	meropenem	ciprofloxacin	0.174356	5.87213e-08
A12BA01_A10AB01	J01DH02_J01MA02	potassium chloride	insulin (human)	meropenem	ciprofloxacin	-0.00993249	0.759186
J01DH02_B01AB05	J01DH02_J01MA02	meropenem	enoxaparin	meropenem	ciprofloxacin	0.249124	5.62336e-15
J01DH02_B01AC06	J01DH02_J01MA02	meropenem	acetylsalicylic acid	meropenem	ciprofloxacin	0.348138	1.35168e-28
H02AB04_A02BC02	J01DH02_J01MA02	methylprednisolone	pantoprazole	meropenem	ciprofloxacin	0.0799906	0.0134104
N03AX12_A06AD11	J01DH02_J01MA02	gabapentin	lactulose	meropenem	ciprofloxacin	-0.0365305	0.259404
J01CE01_C10AA01	J01DH02_J01MA02	benzylpenicillin	simvastatin	meropenem	ciprofloxacin	0.0620209	0.0553687
J01CR05_C03CA01	J01DH02_J01MA02	piperacillin and enzyme inhibitor	furosemide	meropenem	ciprofloxacin	0.236916	1.19163e-13
J01CR05_A02BC02	J01DH02_J01MA02	piperacillin and enzyme inhibitor	pantoprazole	meropenem	ciprofloxacin	-0.104255	0.00125371
J01MA02_A11DA01	J01DH02_J01MA02	ciprofloxacin	thiamine (vit B1)	meropenem	ciprofloxacin	0.202193	2.87364e-10
N03AX12_A06AB08	J01DH02_J01MA02	gabapentin	sodium picosulfate	meropenem	ciprofloxacin	-0.0943203	0.00352877
A12BA01_R03AL01	J01DH02_J01MA02	potassium chloride	fenoterol and ipratropium bromide	meropenem	ciprofloxacin	-0.0152892	0.637004
A12BA01_N07BA01	J01DH02_J01MA02	potassium chloride	nicotine	meropenem	ciprofloxacin	0.0978567	0.00246682
A11DA01_J01XD01	J01DH02_J01MA02	thiamine (vit B1)	metronidazole	meropenem	ciprofloxacin	-0.12462	0.00011285
B01AC04_B01AB05	J01DH02_J01MA02	clopidogrel	enoxaparin	meropenem	ciprofloxacin	0.0649964	0.0446347
J01DC02_R03BB04	J01DH02_J01MA02	cefuroxime	tiotropium bromide	meropenem	ciprofloxacin	-0.0605291	0.0615116
J01CF01_J01CE02	J01DH02_J01MA02	dicloxacillin	phenoxymethylpenicillin	meropenem	ciprofloxacin	0.188916	4.01711e-09
C07AG02_A12BA01	J01DH02_J01MA02	carvedilol	potassium chloride	meropenem	ciprofloxacin	-0.0217184	0.502625
N02AB03_N02AA05	J01DH02_J01MA02	fentanyl	oxycodone	meropenem	ciprofloxacin	0.0345335	0.286373
J01CE01_C07AB02	J01DH02_J01MA02	benzylpenicillin	metoprolol	meropenem	ciprofloxacin	0.145417	6.42346e-06
J01DC02_N01BB01	J01DH02_J01MA02	cefuroxime	bupivacaine	meropenem	ciprofloxacin	-0.0252623	0.435517
A11DA01_N05AD01	J01DH02_J01MA02	thiamine (vit B1)	haloperidol	meropenem	ciprofloxacin	-0.205937	1.32092e-10
C03CA01_C03BA08	J01DH02_J01MA02	furosemide	metolazone	meropenem	ciprofloxacin	0.0299036	0.355951
C01AA05_J01XD01	J01DH02_J01MA02	digoxin	metronidazole	meropenem	ciprofloxacin	0.20979	5.84401e-11
A11DA01_N05BA01	J01DH02_J01MA02	thiamine (vit B1)	diazepam	meropenem	ciprofloxacin	-0.00808451	0.802964
A12BA01_N05BA02	J01DH02_J01MA02	potassium chloride	chlordiazepoxide	meropenem	ciprofloxacin	-0.141093	1.20654e-05
C07AB02_B01AE07	J01DH02_J01MA02	metoprolol	dabigatran etexilate	meropenem	ciprofloxacin	0.131996	4.28287e-05
J01CA01_J01GB03	J01DH02_J01MA02	ampicillin	gentamicin	meropenem	ciprofloxacin	-0.100676	0.00183929
A11DA01_A12CC30	J01DH02_J01MA02	thiamine (vit B1)	magnesium (different salts in combination)	meropenem	ciprofloxacin	-0.0101926	0.753082
N03AX12_N02AB03	J01DH02_J01MA02	gabapentin	fentanyl	meropenem	ciprofloxacin	-0.125687	9.84108e-05
J01CF01_N03AX12	J01DH02_J01MA02	dicloxacillin	gabapentin	meropenem	ciprofloxacin	-0.027732	0.391972
A12BA01_C03CA01	C03CA01_C01BD01	potassium chloride	furosemide	furosemide	amiodarone	0.0769566	0.0173782
N02AA01_A06AB02	C03CA01_C01BD01	morphine	bisacodyl	furosemide	amiodarone	-0.0639127	0.0483215
A12BA01_A02BC02	C03CA01_C01BD01	potassium chloride	pantoprazole	furosemide	amiodarone	0.120107	0.000199002
A02BC02_C03CA01	C03CA01_C01BD01	pantoprazole	furosemide	furosemide	amiodarone	0.0624571	0.0536721
N02AX02_N02AA01	C03CA01_C01BD01	tramadol	morphine	furosemide	amiodarone	0.264709	8.91241e-17
C07AB02_B01AC06	C03CA01_C01BD01	metoprolol	acetylsalicylic acid	furosemide	amiodarone	0.0671091	0.0381259
J01DC02_A02BC02	C03CA01_C01BD01	cefuroxime	pantoprazole	furosemide	amiodarone	-0.133732	3.38408e-05
B01AC06_C10AA01	C03CA01_C01BD01	acetylsalicylic acid	simvastatin	furosemide	amiodarone	0.1124	0.000501448
N02AA05_A06AB02	C03CA01_C01BD01	oxycodone	bisacodyl	furosemide	amiodarone	0.164545	3.16784e-07
N02AX02_A02BC02	C03CA01_C01BD01	tramadol	pantoprazole	furosemide	amiodarone	0.296102	8.85542e-21
J01DC02_C03CA01	C03CA01_C01BD01	cefuroxime	furosemide	furosemide	amiodarone	0.0241647	0.455732
B01AC06_C07AB02	C03CA01_C01BD01	acetylsalicylic acid	metoprolol	furosemide	amiodarone	0.0682343	0.0350011
N02AA05_A02BC02	C03CA01_C01BD01	oxycodone	pantoprazole	furosemide	amiodarone	0.25279	2.17519e-15
B01AC06_B01AC04	C03CA01_C01BD01	acetylsalicylic acid	clopidogrel	furosemide	amiodarone	0.00495617	0.878429
A02AA04_N02AA01	C03CA01_C01BD01	magnesium hydroxide	morphine	furosemide	amiodarone	0.246475	1.10668e-14
C07AB02_C03CA01	C03CA01_C01BD01	metoprolol	furosemide	furosemide	amiodarone	0.256073	9.17171e-16
N03AX12_N02AA01	C03CA01_C01BD01	gabapentin	morphine	furosemide	amiodarone	0.0920228	0.0044258
B01AC06_C03CA01	C03CA01_C01BD01	acetylsalicylic acid	furosemide	furosemide	amiodarone	0.173304	7.06787e-08
C07AB02_C10AA01	C03CA01_C01BD01	metoprolol	simvastatin	furosemide	amiodarone	0.166039	2.46618e-07
N02AA01_A06AD11	C03CA01_C01BD01	morphine	lactulose	furosemide	amiodarone	0.0870762	0.00709154
J01DC02_A06AB02	C03CA01_C01BD01	cefuroxime	bisacodyl	furosemide	amiodarone	-0.124414	0.000115855
B01AC04_B01AC06	C03CA01_C01BD01	clopidogrel	acetylsalicylic acid	furosemide	amiodarone	0.225286	1.87249e-12
C07AB02_A12BA01	C03CA01_C01BD01	metoprolol	potassium chloride	furosemide	amiodarone	0.0218582	0.499878
A02BC02_A03FA01	C03CA01_C01BD01	pantoprazole	metoclopramide	furosemide	amiodarone	0.0390738	0.227671
C07AB02_A02BC02	C03CA01_C01BD01	metoprolol	pantoprazole	furosemide	amiodarone	0.0233013	0.471995
H02AB06_A02BC02	C03CA01_C01BD01	prednisolone	pantoprazole	furosemide	amiodarone	-0.0487281	0.132384
N02AA05_B01AB10	C03CA01_C01BD01	oxycodone	tinzaparin	furosemide	amiodarone	0.0920428	0.00441714
J01XD01_N02AA01	C03CA01_C01BD01	metronidazole	morphine	furosemide	amiodarone	0.32316	1.18552e-24
A12BA01_B01AB10	C03CA01_C01BD01	potassium chloride	tinzaparin	furosemide	amiodarone	-0.00652283	0.840453
J01DC02_J01XD01	C03CA01_C01BD01	cefuroxime	metronidazole	furosemide	amiodarone	-0.0997438	0.00202833
A06AB02_N02AA01	C03CA01_C01BD01	bisacodyl	morphine	furosemide	amiodarone	0.14496	6.87228e-06
J01DC02_B01AC06	C03CA01_C01BD01	cefuroxime	acetylsalicylic acid	furosemide	amiodarone	0.314144	2.56701e-23
N02AX02_A02AA04	C03CA01_C01BD01	tramadol	magnesium hydroxide	furosemide	amiodarone	0.103872	0.00130691
N03AX12_A02BC02	C03CA01_C01BD01	gabapentin	pantoprazole	furosemide	amiodarone	0.00921296	0.776148
B01AC04_C10AA01	C03CA01_C01BD01	clopidogrel	simvastatin	furosemide	amiodarone	0.284085	3.46911e-19
N02AA01_A06AB08	C03CA01_C01BD01	morphine	sodium picosulfate	furosemide	amiodarone	0.195376	1.13924e-09
A12BA01_A03FA01	C03CA01_C01BD01	potassium chloride	metoclopramide	furosemide	amiodarone	0.231871	4.00944e-13
N02AX02_C03CA01	C03CA01_C01BD01	tramadol	furosemide	furosemide	amiodarone	-0.0432268	0.18197
C03CA01_B01AB05	C03CA01_C01BD01	furosemide	enoxaparin	furosemide	amiodarone	0.03839	0.235918
B01AB10_A02BC02	C03CA01_C01BD01	tinzaparin	pantoprazole	furosemide	amiodarone	-0.0715809	0.0269659
N02AA05_N05CF01	C03CA01_C01BD01	oxycodone	zopiclone	furosemide	amiodarone	0.0272272	0.400652
J01DC02_C10AA01	C03CA01_C01BD01	cefuroxime	simvastatin	furosemide	amiodarone	-0.131367	4.66141e-05
A06AB02_A02BC02	C03CA01_C01BD01	bisacodyl	pantoprazole	furosemide	amiodarone	0.171385	9.8837e-08
B01AB10_C03CA01	C03CA01_C01BD01	tinzaparin	furosemide	furosemide	amiodarone	0.0595504	0.06584
C01AA05_C03CA01	C03CA01_C01BD01	digoxin	furosemide	furosemide	amiodarone	-0.107522	0.00087454
N02AA05_C03CA01	C03CA01_C01BD01	oxycodone	furosemide	furosemide	amiodarone	-0.172441	8.2219e-08
A12BA01_A06AD11	C03CA01_C01BD01	potassium chloride	lactulose	furosemide	amiodarone	0.0648227	0.0452091
C07AB02_B01AC04	C03CA01_C01BD01	metoprolol	clopidogrel	furosemide	amiodarone	0.035809	0.268937
J01MA02_C03CA01	C03CA01_C01BD01	ciprofloxacin	furosemide	furosemide	amiodarone	0.089821	0.00547409
H02AB06_N02AA01	C03CA01_C01BD01	prednisolone	morphine	furosemide	amiodarone	-0.0733829	0.0233386
A02AA04_B01AB10	C03CA01_C01BD01	magnesium hydroxide	tinzaparin	furosemide	amiodarone	0.153647	1.83958e-06
N02AA01_M03BB03	C03CA01_C01BD01	morphine	chlorzoxazone	furosemide	amiodarone	0.108927	0.000746785
J01MA02_A02BC02	C03CA01_C01BD01	ciprofloxacin	pantoprazole	furosemide	amiodarone	-0.0916967	0.00456858
C07AB02_N05CF01	C03CA01_C01BD01	metoprolol	zopiclone	furosemide	amiodarone	-0.0484106	0.134926
A12BA01_J01MA02	C03CA01_C01BD01	potassium chloride	ciprofloxacin	furosemide	amiodarone	0.365693	1.37343e-31
C03CA01_C03DA01	C03CA01_C01BD01	furosemide	spironolactone	furosemide	amiodarone	0.131553	4.54657e-05
A02BC02_B01AB05	C03CA01_C01BD01	pantoprazole	enoxaparin	furosemide	amiodarone	0.286984	1.45502e-19
C01AA05_A12BA01	C03CA01_C01BD01	digoxin	potassium chloride	furosemide	amiodarone	-0.235569	1.65224e-13
J01DC02_C07AB02	C03CA01_C01BD01	cefuroxime	metoprolol	furosemide	amiodarone	-0.126612	8.73152e-05
B01AC04_C07AB02	C03CA01_C01BD01	clopidogrel	metoprolol	furosemide	amiodarone	0.115229	0.000359499
N02AA05_A03FA01	C03CA01_C01BD01	oxycodone	metoclopramide	furosemide	amiodarone	-0.0941312	0.00359582
J01DC02_B01AB05	C03CA01_C01BD01	cefuroxime	enoxaparin	furosemide	amiodarone	-0.140076	1.39559e-05
B01AB10_A12BA01	C03CA01_C01BD01	tinzaparin	potassium chloride	furosemide	amiodarone	-0.0759662	0.0188792
J01MA02_A12BA01	C03CA01_C01BD01	ciprofloxacin	potassium chloride	furosemide	amiodarone	0.150376	3.04785e-06
B01AC06_B01AX05	C03CA01_C01BD01	acetylsalicylic acid	fondaparinux	furosemide	amiodarone	0.0647325	0.0455098
A02BC02_J01MA02	C03CA01_C01BD01	pantoprazole	ciprofloxacin	furosemide	amiodarone	0.225526	1.77176e-12
N03AX12_C03CA01	C03CA01_C01BD01	gabapentin	furosemide	furosemide	amiodarone	0.200252	4.27473e-10
A12BA01_J01XD01	C03CA01_C01BD01	potassium chloride	metronidazole	furosemide	amiodarone	0.273972	6.63986e-18
J01DC02_B02AA02	C03CA01_C01BD01	cefuroxime	tranexamic acid	furosemide	amiodarone	-0.0682338	0.0350025
C07AB02_C01AA05	C03CA01_C01BD01	metoprolol	digoxin	furosemide	amiodarone	0.00318076	0.9218
A12BA01_B01AB05	C03CA01_C01BD01	potassium chloride	enoxaparin	furosemide	amiodarone	-0.0776654	0.0163689
C03CA01_J01DH02	C03CA01_C01BD01	furosemide	meropenem	furosemide	amiodarone	0.0743479	0.0215761
N03AX12_A06AB02	C03CA01_C01BD01	gabapentin	bisacodyl	furosemide	amiodarone	-0.0904959	0.00513113
C08CA01_A02BC02	C03CA01_C01BD01	amlodipine	pantoprazole	furosemide	amiodarone	-0.207233	1.00595e-10
A06AD11_N02AA01	C03CA01_C01BD01	lactulose	morphine	furosemide	amiodarone	0.110923	0.000594782
C07AB02_B01AX05	C03CA01_C01BD01	metoprolol	fondaparinux	furosemide	amiodarone	0.060417	0.0619949
A06AD11_A02BC02	C03CA01_C01BD01	lactulose	pantoprazole	furosemide	amiodarone	0.027543	0.395209
J01MA02_J01DH02	C03CA01_C01BD01	ciprofloxacin	meropenem	furosemide	amiodarone	0.116703	0.000301392
A11DA01_A02BC02	C03CA01_C01BD01	thiamine (vit B1)	pantoprazole	furosemide	amiodarone	-0.108779	0.000759363
C08CA01_C03CA01	C03CA01_C01BD01	amlodipine	furosemide	furosemide	amiodarone	-0.275363	4.45629e-18
J01DC02_C08CA01	C03CA01_C01BD01	cefuroxime	amlodipine	furosemide	amiodarone	-0.134875	2.89304e-05
A02BC02_A11DA01	C03CA01_C01BD01	pantoprazole	thiamine (vit B1)	furosemide	amiodarone	0.237764	9.69228e-14
A12BA01_A11DA01	C03CA01_C01BD01	potassium chloride	thiamine (vit B1)	furosemide	amiodarone	-0.0262193	0.418323
A02BC02_J02AC01	C03CA01_C01BD01	pantoprazole	fluconazole	furosemide	amiodarone	-0.0117795	0.716187
B01AC04_C03CA01	C03CA01_C01BD01	clopidogrel	furosemide	furosemide	amiodarone	0.230572	5.45524e-13
J01DH02_C03CA01	C03CA01_C01BD01	meropenem	furosemide	furosemide	amiodarone	0.0359335	0.267275
J01CF01_A02BC02	C03CA01_C01BD01	dicloxacillin	pantoprazole	furosemide	amiodarone	0.0541854	0.0942228
A12BA01_C03DA01	C03CA01_C01BD01	potassium chloride	spironolactone	furosemide	amiodarone	-0.0228129	0.481335
C03DA01_C03CA01	C03CA01_C01BD01	spironolactone	furosemide	furosemide	amiodarone	0.0775496	0.0165302
A12BA01_J02AC01	C03CA01_C01BD01	potassium chloride	fluconazole	furosemide	amiodarone	0.077037	0.0172609
J02AC01_A02BC02	C03CA01_C01BD01	fluconazole	pantoprazole	furosemide	amiodarone	0.148308	4.17155e-06
A06AD11_C03CA01	C03CA01_C01BD01	lactulose	furosemide	furosemide	amiodarone	0.111715	0.000542885
N03AX12_B01AC06	C03CA01_C01BD01	gabapentin	acetylsalicylic acid	furosemide	amiodarone	0.131823	4.38404e-05
J01DH02_J01MA02	C03CA01_C01BD01	meropenem	ciprofloxacin	furosemide	amiodarone	0.110871	0.000598358
C03CA01_C01BD01	C03CA01_C01BD01	furosemide	amiodarone	furosemide	amiodarone	1	0
B01AC04_A02BC02	C03CA01_C01BD01	clopidogrel	pantoprazole	furosemide	amiodarone	0.236262	1.3968e-13
A12BA01_J01DH02	C03CA01_C01BD01	potassium chloride	meropenem	furosemide	amiodarone	0.1014	0.00170362
B01AC06_B01AC24	C03CA01_C01BD01	acetylsalicylic acid	ticagrelor	furosemide	amiodarone	0.0788853	0.0147522
N02AB03_N02AA01	C03CA01_C01BD01	fentanyl	morphine	furosemide	amiodarone	0.204007	1.97567e-10
A12BA01_N05AD01	C03CA01_C01BD01	potassium chloride	haloperidol	furosemide	amiodarone	0.174795	5.43295e-08
A06AD11_A06AB08	C03CA01_C01BD01	lactulose	sodium picosulfate	furosemide	amiodarone	0.000583002	0.985644
J01DH02_A02BC02	C03CA01_C01BD01	meropenem	pantoprazole	furosemide	amiodarone	0.148045	4.33985e-06
C01BD01_C03CA01	C03CA01_C01BD01	amiodarone	furosemide	furosemide	amiodarone	-0.188313	4.50856e-09
C07AB02_C10AA05	C03CA01_C01BD01	metoprolol	atorvastatin	furosemide	amiodarone	0.328841	1.61759e-25
N03AX12_B01AB05	C03CA01_C01BD01	gabapentin	enoxaparin	furosemide	amiodarone	-0.179261	2.43724e-08
A06AD11_A12BA01	C03CA01_C01BD01	lactulose	potassium chloride	furosemide	amiodarone	0.0774072	0.0167304
C09AA02_C10AA01	C03CA01_C01BD01	enalapril	simvastatin	furosemide	amiodarone	-0.13157	4.53574e-05
A11DA01_N05BA02	C03CA01_C01BD01	thiamine (vit B1)	chlordiazepoxide	furosemide	amiodarone	0.0858105	0.00797255
C09AA02_C03CA01	C03CA01_C01BD01	enalapril	furosemide	furosemide	amiodarone	-0.0075727	0.815205
J01DC02_B01AF01	C03CA01_C01BD01	cefuroxime	rivaroxaban	furosemide	amiodarone	-0.104472	0.00122443
B01AC04_B01AX05	C03CA01_C01BD01	clopidogrel	fondaparinux	furosemide	amiodarone	0.140318	1.34824e-05
J01CF01_N02AA05	C03CA01_C01BD01	dicloxacillin	oxycodone	furosemide	amiodarone	-0.117501	0.000273706
J02AC01_N02AA01	C03CA01_C01BD01	fluconazole	morphine	furosemide	amiodarone	0.0308717	0.340586
J01DC02_J01GB03	C03CA01_C01BD01	cefuroxime	gentamicin	furosemide	amiodarone	-0.251536	3.01589e-15
A11DA01_C03CA01	C03CA01_C01BD01	thiamine (vit B1)	furosemide	furosemide	amiodarone	-0.181116	1.73643e-08
C07AB02_C09AA02	C03CA01_C01BD01	metoprolol	enalapril	furosemide	amiodarone	0.0922249	0.00433933
J02AC01_C03CA01	C03CA01_C01BD01	fluconazole	furosemide	furosemide	amiodarone	-0.0389418	0.229247
C07AB02_B01AA03	C03CA01_C01BD01	metoprolol	warfarin	furosemide	amiodarone	-0.0910349	0.00487134
J01DH02_N02AA01	C03CA01_C01BD01	meropenem	morphine	furosemide	amiodarone	0.141225	1.18385e-05
C07AB02_B01AB05	C03CA01_C01BD01	metoprolol	enoxaparin	furosemide	amiodarone	0.250395	4.05278e-15
C07AB02_B01AC24	C03CA01_C01BD01	metoprolol	ticagrelor	furosemide	amiodarone	-0.0236105	0.466135
B01AA03_C03CA01	C03CA01_C01BD01	warfarin	furosemide	furosemide	amiodarone	-0.102469	0.00152008
A02BC02_N05AD01	C03CA01_C01BD01	pantoprazole	haloperidol	furosemide	amiodarone	0.245394	1.45542e-14
J01MA02_J01XD01	C03CA01_C01BD01	ciprofloxacin	metronidazole	furosemide	amiodarone	-0.187127	5.65127e-09
N02AB03_A02BC02	C03CA01_C01BD01	fentanyl	pantoprazole	furosemide	amiodarone	0.116245	0.000318431
C09AA02_A02BC02	C03CA01_C01BD01	enalapril	pantoprazole	furosemide	amiodarone	-0.0505865	0.118234
C09AA02_A12BA01	C03CA01_C01BD01	enalapril	potassium chloride	furosemide	amiodarone	-0.154359	1.64568e-06
C01AA05_B01AB10	C03CA01_C01BD01	digoxin	tinzaparin	furosemide	amiodarone	0.122328	0.000150896
J01MA02_B01AC06	C03CA01_C01BD01	ciprofloxacin	acetylsalicylic acid	furosemide	amiodarone	0.115623	0.000343035
A12BA01_C01BD01	C03CA01_C01BD01	potassium chloride	amiodarone	furosemide	amiodarone	0.0722027	0.025663
J01DC02_C09AA02	C03CA01_C01BD01	cefuroxime	enalapril	furosemide	amiodarone	0.0072631	0.822632
J01CF01_J01CE01	C03CA01_C01BD01	dicloxacillin	benzylpenicillin	furosemide	amiodarone	0.0698287	0.0309488
C09AA02_C07AB02	C03CA01_C01BD01	enalapril	metoprolol	furosemide	amiodarone	-0.0144185	0.656308
C01BD01_A02BC02	C03CA01_C01BD01	amiodarone	pantoprazole	furosemide	amiodarone	-0.100171	0.00193949
J01DC02_A11DA01	C03CA01_C01BD01	cefuroxime	thiamine (vit B1)	furosemide	amiodarone	0.133013	3.73237e-05
J01CE01_C03CA01	C03CA01_C01BD01	benzylpenicillin	furosemide	furosemide	amiodarone	-0.0201284	0.534417
A12BA01_A12CC30	C03CA01_C01BD01	potassium chloride	magnesium (different salts in combination)	furosemide	amiodarone	0.0795446	0.0139383
A12BA01_J01CR05	C03CA01_C01BD01	potassium chloride	piperacillin and enzyme inhibitor	furosemide	amiodarone	-0.023496	0.4683
J01MA02_C07AB02	C03CA01_C01BD01	ciprofloxacin	metoprolol	furosemide	amiodarone	0.0155025	0.632312
J01MA02_C10AA01	C03CA01_C01BD01	ciprofloxacin	simvastatin	furosemide	amiodarone	0.180038	2.11564e-08
N03AX12_C07AB02	C03CA01_C01BD01	gabapentin	metoprolol	furosemide	amiodarone	0.341599	1.57897e-27
C07AB02_C09AA05	C03CA01_C01BD01	metoprolol	ramipril	furosemide	amiodarone	-0.0130419	0.687298
J01XA01_C03CA01	C03CA01_C01BD01	vancomycin	furosemide	furosemide	amiodarone	-0.0676217	0.036674
A12BA01_J01XA01	C03CA01_C01BD01	potassium chloride	vancomycin	furosemide	amiodarone	0.239298	6.65508e-14
C03CA01_R03AL01	C03CA01_C01BD01	furosemide	fenoterol and ipratropium bromide	furosemide	amiodarone	-0.237286	1.08894e-13
C01BD01_B01AC06	C03CA01_C01BD01	amiodarone	acetylsalicylic acid	furosemide	amiodarone	-0.0981252	0.00239956
J01DC02_C09CA01	C03CA01_C01BD01	cefuroxime	losartan	furosemide	amiodarone	-0.0260935	0.42056
H02AB06_J02AC01	C03CA01_C01BD01	prednisolone	fluconazole	furosemide	amiodarone	0.0697923	0.0310368
J01XA01_A02BC02	C03CA01_C01BD01	vancomycin	pantoprazole	furosemide	amiodarone	0.00351385	0.913641
J01CF01_C03CA01	C03CA01_C01BD01	dicloxacillin	furosemide	furosemide	amiodarone	0.0471072	0.145764
C09AA05_C03CA01	C03CA01_C01BD01	ramipril	furosemide	furosemide	amiodarone	0.0477307	0.1405
J01XD01_J01GB03	C03CA01_C01BD01	metronidazole	gentamicin	furosemide	amiodarone	0.0240988	0.456962
J01DC02_A10BA02	C03CA01_C01BD01	cefuroxime	metformin	furosemide	amiodarone	-0.218124	9.48712e-12
J01CE01_J01CF01	C03CA01_C01BD01	benzylpenicillin	dicloxacillin	furosemide	amiodarone	0.165606	2.65218e-07
A11DA01_A06AD11	C03CA01_C01BD01	thiamine (vit B1)	lactulose	furosemide	amiodarone	-0.257413	6.4233e-16
A12BA01_N02AB03	C03CA01_C01BD01	potassium chloride	fentanyl	furosemide	amiodarone	0.241046	4.32231e-14
J01DC02_N06AB04	C03CA01_C01BD01	cefuroxime	citalopram	furosemide	amiodarone	0.239668	6.07614e-14
C07AB02_C01BD01	C03CA01_C01BD01	metoprolol	amiodarone	furosemide	amiodarone	-0.18372	1.07259e-08
A11DA01_B01AB10	C03CA01_C01BD01	thiamine (vit B1)	tinzaparin	furosemide	amiodarone	-0.0763398	0.0183001
C07AG02_C03CA01	C03CA01_C01BD01	carvedilol	furosemide	furosemide	amiodarone	-0.158934	7.95252e-07
J01DC02_M03BB03	C03CA01_C01BD01	cefuroxime	chlorzoxazone	furosemide	amiodarone	0.155826	1.3063e-06
J01MA02_B01AB05	C03CA01_C01BD01	ciprofloxacin	enoxaparin	furosemide	amiodarone	-0.00798231	0.805404
C01AA05_H02AB06	C03CA01_C01BD01	digoxin	prednisolone	furosemide	amiodarone	-0.219455	7.04662e-12
J01CE01_B01AC06	C03CA01_C01BD01	benzylpenicillin	acetylsalicylic acid	furosemide	amiodarone	0.18196	1.4865e-08
A12BA01_A10AB01	C03CA01_C01BD01	potassium chloride	insulin (human)	furosemide	amiodarone	0.26894	2.7556e-17
J01DH02_B01AB05	C03CA01_C01BD01	meropenem	enoxaparin	furosemide	amiodarone	0.147618	4.62801e-06
J01DH02_B01AC06	C03CA01_C01BD01	meropenem	acetylsalicylic acid	furosemide	amiodarone	0.0487936	0.131863
H02AB04_A02BC02	C03CA01_C01BD01	methylprednisolone	pantoprazole	furosemide	amiodarone	0.120823	0.0001821
N03AX12_A06AD11	C03CA01_C01BD01	gabapentin	lactulose	furosemide	amiodarone	0.166487	2.28681e-07
J01CE01_C10AA01	C03CA01_C01BD01	benzylpenicillin	simvastatin	furosemide	amiodarone	-0.0466033	0.150127
J01CR05_C03CA01	C03CA01_C01BD01	piperacillin and enzyme inhibitor	furosemide	furosemide	amiodarone	0.151985	2.38081e-06
J01CR05_A02BC02	C03CA01_C01BD01	piperacillin and enzyme inhibitor	pantoprazole	furosemide	amiodarone	-0.0805746	0.0127459
J01MA02_A11DA01	C03CA01_C01BD01	ciprofloxacin	thiamine (vit B1)	furosemide	amiodarone	0.259286	3.89208e-16
N03AX12_A06AB08	C03CA01_C01BD01	gabapentin	sodium picosulfate	furosemide	amiodarone	0.0276706	0.393021
A12BA01_R03AL01	C03CA01_C01BD01	potassium chloride	fenoterol and ipratropium bromide	furosemide	amiodarone	0.0977408	0.00249641
A12BA01_N07BA01	C03CA01_C01BD01	potassium chloride	nicotine	furosemide	amiodarone	0.0940314	0.00363167
A11DA01_J01XD01	C03CA01_C01BD01	thiamine (vit B1)	metronidazole	furosemide	amiodarone	-0.00669648	0.836265
B01AC04_B01AB05	C03CA01_C01BD01	clopidogrel	enoxaparin	furosemide	amiodarone	0.12376	0.000125917
J01DC02_R03BB04	C03CA01_C01BD01	cefuroxime	tiotropium bromide	furosemide	amiodarone	-0.229124	7.67139e-13
J01CF01_J01CE02	C03CA01_C01BD01	dicloxacillin	phenoxymethylpenicillin	furosemide	amiodarone	-0.000771483	0.981004
C07AG02_A12BA01	C03CA01_C01BD01	carvedilol	potassium chloride	furosemide	amiodarone	-0.131633	4.49742e-05
N02AB03_N02AA05	C03CA01_C01BD01	fentanyl	oxycodone	furosemide	amiodarone	-0.0115822	0.720741
J01CE01_C07AB02	C03CA01_C01BD01	benzylpenicillin	metoprolol	furosemide	amiodarone	0.0328306	0.310817
J01DC02_N01BB01	C03CA01_C01BD01	cefuroxime	bupivacaine	furosemide	amiodarone	-0.144117	7.77857e-06
A11DA01_N05AD01	C03CA01_C01BD01	thiamine (vit B1)	haloperidol	furosemide	amiodarone	-0.241914	3.48415e-14
C03CA01_C03BA08	C03CA01_C01BD01	furosemide	metolazone	furosemide	amiodarone	0.167718	1.85625e-07
C01AA05_J01XD01	C03CA01_C01BD01	digoxin	metronidazole	furosemide	amiodarone	0.00216214	0.946797
A11DA01_N05BA01	C03CA01_C01BD01	thiamine (vit B1)	diazepam	furosemide	amiodarone	-0.104497	0.00122105
A12BA01_N05BA02	C03CA01_C01BD01	potassium chloride	chlordiazepoxide	furosemide	amiodarone	-0.297657	5.43824e-21
C07AB02_B01AE07	C03CA01_C01BD01	metoprolol	dabigatran etexilate	furosemide	amiodarone	0.245251	1.50887e-14
J01CA01_J01GB03	C03CA01_C01BD01	ampicillin	gentamicin	furosemide	amiodarone	0.156437	1.18588e-06
A11DA01_A12CC30	C03CA01_C01BD01	thiamine (vit B1)	magnesium (different salts in combination)	furosemide	amiodarone	-0.0591603	0.0676335
N03AX12_N02AB03	C03CA01_C01BD01	gabapentin	fentanyl	furosemide	amiodarone	-0.083086	0.0102083
J01CF01_N03AX12	C03CA01_C01BD01	dicloxacillin	gabapentin	furosemide	amiodarone	-0.0880227	0.00649086
A12BA01_C03CA01	B01AC04_A02BC02	potassium chloride	furosemide	clopidogrel	pantoprazole	-0.169278	1.42213e-07
N02AA01_A06AB02	B01AC04_A02BC02	morphine	bisacodyl	clopidogrel	pantoprazole	-0.247155	9.30801e-15
A12BA01_A02BC02	B01AC04_A02BC02	potassium chloride	pantoprazole	clopidogrel	pantoprazole	-0.205892	1.3334e-10
A02BC02_C03CA01	B01AC04_A02BC02	pantoprazole	furosemide	clopidogrel	pantoprazole	0.152596	2.16602e-06
N02AX02_N02AA01	B01AC04_A02BC02	tramadol	morphine	clopidogrel	pantoprazole	-0.0436217	0.178006
C07AB02_B01AC06	B01AC04_A02BC02	metoprolol	acetylsalicylic acid	clopidogrel	pantoprazole	-0.136073	2.45172e-05
J01DC02_A02BC02	B01AC04_A02BC02	cefuroxime	pantoprazole	clopidogrel	pantoprazole	0.0460622	0.154923
B01AC06_C10AA01	B01AC04_A02BC02	acetylsalicylic acid	simvastatin	clopidogrel	pantoprazole	0.153302	1.94103e-06
N02AA05_A06AB02	B01AC04_A02BC02	oxycodone	bisacodyl	clopidogrel	pantoprazole	0.141319	1.16802e-05
N02AX02_A02BC02	B01AC04_A02BC02	tramadol	pantoprazole	clopidogrel	pantoprazole	0.0608327	0.0602176
J01DC02_C03CA01	B01AC04_A02BC02	cefuroxime	furosemide	clopidogrel	pantoprazole	0.0100113	0.757334
B01AC06_C07AB02	B01AC04_A02BC02	acetylsalicylic acid	metoprolol	clopidogrel	pantoprazole	0.162815	4.22143e-07
N02AA05_A02BC02	B01AC04_A02BC02	oxycodone	pantoprazole	clopidogrel	pantoprazole	0.120759	0.000183567
B01AC06_B01AC04	B01AC04_A02BC02	acetylsalicylic acid	clopidogrel	clopidogrel	pantoprazole	0.273708	7.15937e-18
A02AA04_N02AA01	B01AC04_A02BC02	magnesium hydroxide	morphine	clopidogrel	pantoprazole	0.384388	5.4832e-35
C07AB02_C03CA01	B01AC04_A02BC02	metoprolol	furosemide	clopidogrel	pantoprazole	0.172605	7.98899e-08
N03AX12_N02AA01	B01AC04_A02BC02	gabapentin	morphine	clopidogrel	pantoprazole	-0.0669241	0.0386617
B01AC06_C03CA01	B01AC04_A02BC02	acetylsalicylic acid	furosemide	clopidogrel	pantoprazole	0.393714	9.10515e-37
C07AB02_C10AA01	B01AC04_A02BC02	metoprolol	simvastatin	clopidogrel	pantoprazole	0.15056	2.96363e-06
N02AA01_A06AD11	B01AC04_A02BC02	morphine	lactulose	clopidogrel	pantoprazole	0.00405452	0.900418
J01DC02_A06AB02	B01AC04_A02BC02	cefuroxime	bisacodyl	clopidogrel	pantoprazole	0.0121898	0.706752
B01AC04_B01AC06	B01AC04_A02BC02	clopidogrel	acetylsalicylic acid	clopidogrel	pantoprazole	0.668397	1.22155e-124
C07AB02_A12BA01	B01AC04_A02BC02	metoprolol	potassium chloride	clopidogrel	pantoprazole	-0.0926221	0.0041738
A02BC02_A03FA01	B01AC04_A02BC02	pantoprazole	metoclopramide	clopidogrel	pantoprazole	0.0946571	0.00341216
C07AB02_A02BC02	B01AC04_A02BC02	metoprolol	pantoprazole	clopidogrel	pantoprazole	0.0578942	0.0737331
H02AB06_A02BC02	B01AC04_A02BC02	prednisolone	pantoprazole	clopidogrel	pantoprazole	-0.0606397	0.0610378
N02AA05_B01AB10	B01AC04_A02BC02	oxycodone	tinzaparin	clopidogrel	pantoprazole	0.119646	0.000210625
J01XD01_N02AA01	B01AC04_A02BC02	metronidazole	morphine	clopidogrel	pantoprazole	0.408762	9.21562e-40
A12BA01_B01AB10	B01AC04_A02BC02	potassium chloride	tinzaparin	clopidogrel	pantoprazole	-0.338195	5.5464e-27
J01DC02_J01XD01	B01AC04_A02BC02	cefuroxime	metronidazole	clopidogrel	pantoprazole	-0.28618	1.85337e-19
A06AB02_N02AA01	B01AC04_A02BC02	bisacodyl	morphine	clopidogrel	pantoprazole	0.379681	4.12816e-34
J01DC02_B01AC06	B01AC04_A02BC02	cefuroxime	acetylsalicylic acid	clopidogrel	pantoprazole	0.383771	7.16016e-35
N02AX02_A02AA04	B01AC04_A02BC02	tramadol	magnesium hydroxide	clopidogrel	pantoprazole	0.00307637	0.924359
N03AX12_A02BC02	B01AC04_A02BC02	gabapentin	pantoprazole	clopidogrel	pantoprazole	-0.0661028	0.0411179
B01AC04_C10AA01	B01AC04_A02BC02	clopidogrel	simvastatin	clopidogrel	pantoprazole	0.696315	2.011e-139
N02AA01_A06AB08	B01AC04_A02BC02	morphine	sodium picosulfate	clopidogrel	pantoprazole	0.04935	0.127509
A12BA01_A03FA01	B01AC04_A02BC02	potassium chloride	metoclopramide	clopidogrel	pantoprazole	0.248501	6.59901e-15
N02AX02_C03CA01	B01AC04_A02BC02	tramadol	furosemide	clopidogrel	pantoprazole	-0.125394	0.000102185
C03CA01_B01AB05	B01AC04_A02BC02	furosemide	enoxaparin	clopidogrel	pantoprazole	-0.175794	4.54888e-08
B01AB10_A02BC02	B01AC04_A02BC02	tinzaparin	pantoprazole	clopidogrel	pantoprazole	-0.203738	2.08891e-10
N02AA05_N05CF01	B01AC04_A02BC02	oxycodone	zopiclone	clopidogrel	pantoprazole	-0.00543338	0.866828
J01DC02_C10AA01	B01AC04_A02BC02	cefuroxime	simvastatin	clopidogrel	pantoprazole	0.0135077	0.67675
A06AB02_A02BC02	B01AC04_A02BC02	bisacodyl	pantoprazole	clopidogrel	pantoprazole	0.112388	0.000502109
B01AB10_C03CA01	B01AC04_A02BC02	tinzaparin	furosemide	clopidogrel	pantoprazole	-0.0700684	0.0303758
C01AA05_C03CA01	B01AC04_A02BC02	digoxin	furosemide	clopidogrel	pantoprazole	-0.130002	5.59372e-05
N02AA05_C03CA01	B01AC04_A02BC02	oxycodone	furosemide	clopidogrel	pantoprazole	-0.126265	9.13264e-05
A12BA01_A06AD11	B01AC04_A02BC02	potassium chloride	lactulose	clopidogrel	pantoprazole	0.0798986	0.0135178
C07AB02_B01AC04	B01AC04_A02BC02	metoprolol	clopidogrel	clopidogrel	pantoprazole	-0.0095147	0.769021
J01MA02_C03CA01	B01AC04_A02BC02	ciprofloxacin	furosemide	clopidogrel	pantoprazole	0.321572	2.0531e-24
H02AB06_N02AA01	B01AC04_A02BC02	prednisolone	morphine	clopidogrel	pantoprazole	-0.275193	4.67948e-18
A02AA04_B01AB10	B01AC04_A02BC02	magnesium hydroxide	tinzaparin	clopidogrel	pantoprazole	0.376531	1.56502e-33
N02AA01_M03BB03	B01AC04_A02BC02	morphine	chlorzoxazone	clopidogrel	pantoprazole	-0.165549	2.67809e-07
J01MA02_A02BC02	B01AC04_A02BC02	ciprofloxacin	pantoprazole	clopidogrel	pantoprazole	-0.10179	0.00163445
C07AB02_N05CF01	B01AC04_A02BC02	metoprolol	zopiclone	clopidogrel	pantoprazole	-0.0164224	0.612245
A12BA01_J01MA02	B01AC04_A02BC02	potassium chloride	ciprofloxacin	clopidogrel	pantoprazole	0.249812	4.71087e-15
C03CA01_C03DA01	B01AC04_A02BC02	furosemide	spironolactone	clopidogrel	pantoprazole	0.223267	2.97568e-12
A02BC02_B01AB05	B01AC04_A02BC02	pantoprazole	enoxaparin	clopidogrel	pantoprazole	0.401788	2.35284e-38
C01AA05_A12BA01	B01AC04_A02BC02	digoxin	potassium chloride	clopidogrel	pantoprazole	-0.330874	7.84823e-26
J01DC02_C07AB02	B01AC04_A02BC02	cefuroxime	metoprolol	clopidogrel	pantoprazole	-0.0285481	0.378184
B01AC04_C07AB02	B01AC04_A02BC02	clopidogrel	metoprolol	clopidogrel	pantoprazole	0.569212	4.21675e-83
N02AA05_A03FA01	B01AC04_A02BC02	oxycodone	metoclopramide	clopidogrel	pantoprazole	-0.347535	1.69947e-28
J01DC02_B01AB05	B01AC04_A02BC02	cefuroxime	enoxaparin	clopidogrel	pantoprazole	0.0433859	0.180364
B01AB10_A12BA01	B01AC04_A02BC02	tinzaparin	potassium chloride	clopidogrel	pantoprazole	-0.230683	5.31322e-13
J01MA02_A12BA01	B01AC04_A02BC02	ciprofloxacin	potassium chloride	clopidogrel	pantoprazole	0.379949	3.68346e-34
B01AC06_B01AX05	B01AC04_A02BC02	acetylsalicylic acid	fondaparinux	clopidogrel	pantoprazole	0.161878	4.92572e-07
A02BC02_J01MA02	B01AC04_A02BC02	pantoprazole	ciprofloxacin	clopidogrel	pantoprazole	0.314611	2.19514e-23
N03AX12_C03CA01	B01AC04_A02BC02	gabapentin	furosemide	clopidogrel	pantoprazole	0.259244	3.9364e-16
A12BA01_J01XD01	B01AC04_A02BC02	potassium chloride	metronidazole	clopidogrel	pantoprazole	-0.0475268	0.142204
J01DC02_B02AA02	B01AC04_A02BC02	cefuroxime	tranexamic acid	clopidogrel	pantoprazole	-0.105211	0.00112938
C07AB02_C01AA05	B01AC04_A02BC02	metoprolol	digoxin	clopidogrel	pantoprazole	-0.215972	1.5279e-11
A12BA01_B01AB05	B01AC04_A02BC02	potassium chloride	enoxaparin	clopidogrel	pantoprazole	-0.24555	1.39892e-14
C03CA01_J01DH02	B01AC04_A02BC02	furosemide	meropenem	clopidogrel	pantoprazole	-0.224449	2.27007e-12
N03AX12_A06AB02	B01AC04_A02BC02	gabapentin	bisacodyl	clopidogrel	pantoprazole	-0.0161261	0.618677
C08CA01_A02BC02	B01AC04_A02BC02	amlodipine	pantoprazole	clopidogrel	pantoprazole	-0.25189	2.75057e-15
A06AD11_N02AA01	B01AC04_A02BC02	lactulose	morphine	clopidogrel	pantoprazole	-0.000991694	0.975584
C07AB02_B01AX05	B01AC04_A02BC02	metoprolol	fondaparinux	clopidogrel	pantoprazole	0.235772	1.57291e-13
A06AD11_A02BC02	B01AC04_A02BC02	lactulose	pantoprazole	clopidogrel	pantoprazole	-0.200929	3.72327e-10
J01MA02_J01DH02	B01AC04_A02BC02	ciprofloxacin	meropenem	clopidogrel	pantoprazole	0.314169	2.54606e-23
A11DA01_A02BC02	B01AC04_A02BC02	thiamine (vit B1)	pantoprazole	clopidogrel	pantoprazole	-0.111792	0.000538077
C08CA01_C03CA01	B01AC04_A02BC02	amlodipine	furosemide	clopidogrel	pantoprazole	-0.187961	4.82177e-09
J01DC02_C08CA01	B01AC04_A02BC02	cefuroxime	amlodipine	clopidogrel	pantoprazole	-0.0862132	0.00768219
A02BC02_A11DA01	B01AC04_A02BC02	pantoprazole	thiamine (vit B1)	clopidogrel	pantoprazole	0.224184	2.41268e-12
A12BA01_A11DA01	B01AC04_A02BC02	potassium chloride	thiamine (vit B1)	clopidogrel	pantoprazole	-0.0282027	0.383982
A02BC02_J02AC01	B01AC04_A02BC02	pantoprazole	fluconazole	clopidogrel	pantoprazole	-0.163076	4.04339e-07
B01AC04_C03CA01	B01AC04_A02BC02	clopidogrel	furosemide	clopidogrel	pantoprazole	0.60871	6.90714e-98
J01DH02_C03CA01	B01AC04_A02BC02	meropenem	furosemide	clopidogrel	pantoprazole	0.0204637	0.52763
J01CF01_A02BC02	B01AC04_A02BC02	dicloxacillin	pantoprazole	clopidogrel	pantoprazole	0.114251	0.000403649
A12BA01_C03DA01	B01AC04_A02BC02	potassium chloride	spironolactone	clopidogrel	pantoprazole	-0.193028	1.81025e-09
C03DA01_C03CA01	B01AC04_A02BC02	spironolactone	furosemide	clopidogrel	pantoprazole	0.172394	8.28951e-08
A12BA01_J02AC01	B01AC04_A02BC02	potassium chloride	fluconazole	clopidogrel	pantoprazole	-0.223248	2.98839e-12
J02AC01_A02BC02	B01AC04_A02BC02	fluconazole	pantoprazole	clopidogrel	pantoprazole	0.325026	6.19186e-25
A06AD11_C03CA01	B01AC04_A02BC02	lactulose	furosemide	clopidogrel	pantoprazole	0.0260964	0.420507
N03AX12_B01AC06	B01AC04_A02BC02	gabapentin	acetylsalicylic acid	clopidogrel	pantoprazole	-0.0684371	0.0344618
J01DH02_J01MA02	B01AC04_A02BC02	meropenem	ciprofloxacin	clopidogrel	pantoprazole	0.114445	0.000394536
C03CA01_C01BD01	B01AC04_A02BC02	furosemide	amiodarone	clopidogrel	pantoprazole	0.236262	1.3968e-13
B01AC04_A02BC02	B01AC04_A02BC02	clopidogrel	pantoprazole	clopidogrel	pantoprazole	1	0
A12BA01_J01DH02	B01AC04_A02BC02	potassium chloride	meropenem	clopidogrel	pantoprazole	0.0102198	0.752446
B01AC06_B01AC24	B01AC04_A02BC02	acetylsalicylic acid	ticagrelor	clopidogrel	pantoprazole	0.0754421	0.0197184
N02AB03_N02AA01	B01AC04_A02BC02	fentanyl	morphine	clopidogrel	pantoprazole	0.17975	2.22949e-08
A12BA01_N05AD01	B01AC04_A02BC02	potassium chloride	haloperidol	clopidogrel	pantoprazole	0.299459	3.0794e-21
A06AD11_A06AB08	B01AC04_A02BC02	lactulose	sodium picosulfate	clopidogrel	pantoprazole	-0.00791635	0.806981
J01DH02_A02BC02	B01AC04_A02BC02	meropenem	pantoprazole	clopidogrel	pantoprazole	0.190171	3.15555e-09
C01BD01_C03CA01	B01AC04_A02BC02	amiodarone	furosemide	clopidogrel	pantoprazole	-0.203995	1.9804e-10
C07AB02_C10AA05	B01AC04_A02BC02	metoprolol	atorvastatin	clopidogrel	pantoprazole	0.301513	1.60237e-21
N03AX12_B01AB05	B01AC04_A02BC02	gabapentin	enoxaparin	clopidogrel	pantoprazole	-0.297346	5.99657e-21
A06AD11_A12BA01	B01AC04_A02BC02	lactulose	potassium chloride	clopidogrel	pantoprazole	-0.157496	1.0017e-06
C09AA02_C10AA01	B01AC04_A02BC02	enalapril	simvastatin	clopidogrel	pantoprazole	-0.319393	4.33937e-24
A11DA01_N05BA02	B01AC04_A02BC02	thiamine (vit B1)	chlordiazepoxide	clopidogrel	pantoprazole	0.274384	5.90057e-18
C09AA02_C03CA01	B01AC04_A02BC02	enalapril	furosemide	clopidogrel	pantoprazole	-0.0646949	0.0456359
J01DC02_B01AF01	B01AC04_A02BC02	cefuroxime	rivaroxaban	clopidogrel	pantoprazole	-0.127071	8.2266e-05
B01AC04_B01AX05	B01AC04_A02BC02	clopidogrel	fondaparinux	clopidogrel	pantoprazole	0.507082	1.56733e-63
J01CF01_N02AA05	B01AC04_A02BC02	dicloxacillin	oxycodone	clopidogrel	pantoprazole	0.0752213	0.0200816
J02AC01_N02AA01	B01AC04_A02BC02	fluconazole	morphine	clopidogrel	pantoprazole	0.0331877	0.30558
J01DC02_J01GB03	B01AC04_A02BC02	cefuroxime	gentamicin	clopidogrel	pantoprazole	-0.410114	4.87313e-40
A11DA01_C03CA01	B01AC04_A02BC02	thiamine (vit B1)	furosemide	clopidogrel	pantoprazole	-0.136747	2.23214e-05
C07AB02_C09AA02	B01AC04_A02BC02	metoprolol	enalapril	clopidogrel	pantoprazole	0.00783578	0.808907
J02AC01_C03CA01	B01AC04_A02BC02	fluconazole	furosemide	clopidogrel	pantoprazole	-0.19668	8.78566e-10
C07AB02_B01AA03	B01AC04_A02BC02	metoprolol	warfarin	clopidogrel	pantoprazole	-0.261675	2.04164e-16
J01DH02_N02AA01	B01AC04_A02BC02	meropenem	morphine	clopidogrel	pantoprazole	0.215008	1.88869e-11
C07AB02_B01AB05	B01AC04_A02BC02	metoprolol	enoxaparin	clopidogrel	pantoprazole	0.321244	2.29935e-24
C07AB02_B01AC24	B01AC04_A02BC02	metoprolol	ticagrelor	clopidogrel	pantoprazole	0.153229	1.96324e-06
B01AA03_C03CA01	B01AC04_A02BC02	warfarin	furosemide	clopidogrel	pantoprazole	-0.0559145	0.0841645
A02BC02_N05AD01	B01AC04_A02BC02	pantoprazole	haloperidol	clopidogrel	pantoprazole	0.333203	3.40393e-26
J01MA02_J01XD01	B01AC04_A02BC02	ciprofloxacin	metronidazole	clopidogrel	pantoprazole	-0.0542727	0.0936926
N02AB03_A02BC02	B01AC04_A02BC02	fentanyl	pantoprazole	clopidogrel	pantoprazole	0.0370115	0.253179
C09AA02_A02BC02	B01AC04_A02BC02	enalapril	pantoprazole	clopidogrel	pantoprazole	-0.288119	1.03264e-19
C09AA02_A12BA01	B01AC04_A02BC02	enalapril	potassium chloride	clopidogrel	pantoprazole	-0.424745	4.08609e-43
C01AA05_B01AB10	B01AC04_A02BC02	digoxin	tinzaparin	clopidogrel	pantoprazole	-0.022115	0.494853
J01MA02_B01AC06	B01AC04_A02BC02	ciprofloxacin	acetylsalicylic acid	clopidogrel	pantoprazole	0.412104	1.89786e-40
A12BA01_C01BD01	B01AC04_A02BC02	potassium chloride	amiodarone	clopidogrel	pantoprazole	-0.241631	3.7379e-14
J01DC02_C09AA02	B01AC04_A02BC02	cefuroxime	enalapril	clopidogrel	pantoprazole	0.233337	2.82608e-13
J01CF01_J01CE01	B01AC04_A02BC02	dicloxacillin	benzylpenicillin	clopidogrel	pantoprazole	0.295952	9.28115e-21
C09AA02_C07AB02	B01AC04_A02BC02	enalapril	metoprolol	clopidogrel	pantoprazole	-0.164047	3.44171e-07
C01BD01_A02BC02	B01AC04_A02BC02	amiodarone	pantoprazole	clopidogrel	pantoprazole	0.0519957	0.108316
J01DC02_A11DA01	B01AC04_A02BC02	cefuroxime	thiamine (vit B1)	clopidogrel	pantoprazole	0.167657	1.87561e-07
J01CE01_C03CA01	B01AC04_A02BC02	benzylpenicillin	furosemide	clopidogrel	pantoprazole	-0.0830766	0.0102169
A12BA01_A12CC30	B01AC04_A02BC02	potassium chloride	magnesium (different salts in combination)	clopidogrel	pantoprazole	0.0356654	0.270863
A12BA01_J01CR05	B01AC04_A02BC02	potassium chloride	piperacillin and enzyme inhibitor	clopidogrel	pantoprazole	-0.0300535	0.353543
J01MA02_C07AB02	B01AC04_A02BC02	ciprofloxacin	metoprolol	clopidogrel	pantoprazole	0.352751	2.30391e-29
J01MA02_C10AA01	B01AC04_A02BC02	ciprofloxacin	simvastatin	clopidogrel	pantoprazole	0.402538	1.6664e-38
N03AX12_C07AB02	B01AC04_A02BC02	gabapentin	metoprolol	clopidogrel	pantoprazole	0.34655	2.46863e-28
C07AB02_C09AA05	B01AC04_A02BC02	metoprolol	ramipril	clopidogrel	pantoprazole	-0.192295	2.08901e-09
J01XA01_C03CA01	B01AC04_A02BC02	vancomycin	furosemide	clopidogrel	pantoprazole	-0.169697	1.32319e-07
A12BA01_J01XA01	B01AC04_A02BC02	potassium chloride	vancomycin	clopidogrel	pantoprazole	0.0237956	0.462645
C03CA01_R03AL01	B01AC04_A02BC02	furosemide	fenoterol and ipratropium bromide	clopidogrel	pantoprazole	-0.16189	4.91643e-07
C01BD01_B01AC06	B01AC04_A02BC02	amiodarone	acetylsalicylic acid	clopidogrel	pantoprazole	-0.306916	2.80222e-22
J01DC02_C09CA01	B01AC04_A02BC02	cefuroxime	losartan	clopidogrel	pantoprazole	0.13614	2.42885e-05
H02AB06_J02AC01	B01AC04_A02BC02	prednisolone	fluconazole	clopidogrel	pantoprazole	0.019691	0.543337
J01XA01_A02BC02	B01AC04_A02BC02	vancomycin	pantoprazole	clopidogrel	pantoprazole	-0.196095	9.8741e-10
J01CF01_C03CA01	B01AC04_A02BC02	dicloxacillin	furosemide	clopidogrel	pantoprazole	-0.0243682	0.451945
C09AA05_C03CA01	B01AC04_A02BC02	ramipril	furosemide	clopidogrel	pantoprazole	-0.0694254	0.0319338
J01XD01_J01GB03	B01AC04_A02BC02	metronidazole	gentamicin	clopidogrel	pantoprazole	-0.0972903	0.00261443
J01DC02_A10BA02	B01AC04_A02BC02	cefuroxime	metformin	clopidogrel	pantoprazole	4.75035e-05	0.99883
J01CE01_J01CF01	B01AC04_A02BC02	benzylpenicillin	dicloxacillin	clopidogrel	pantoprazole	0.0906058	0.00507718
A11DA01_A06AD11	B01AC04_A02BC02	thiamine (vit B1)	lactulose	clopidogrel	pantoprazole	-0.167705	1.86035e-07
A12BA01_N02AB03	B01AC04_A02BC02	potassium chloride	fentanyl	clopidogrel	pantoprazole	0.224474	2.25719e-12
J01DC02_N06AB04	B01AC04_A02BC02	cefuroxime	citalopram	clopidogrel	pantoprazole	0.254763	1.29655e-15
C07AB02_C01BD01	B01AC04_A02BC02	metoprolol	amiodarone	clopidogrel	pantoprazole	-0.0947829	0.00336951
A11DA01_B01AB10	B01AC04_A02BC02	thiamine (vit B1)	tinzaparin	clopidogrel	pantoprazole	0.155843	1.30295e-06
C07AG02_C03CA01	B01AC04_A02BC02	carvedilol	furosemide	clopidogrel	pantoprazole	-0.305492	4.45228e-22
J01DC02_M03BB03	B01AC04_A02BC02	cefuroxime	chlorzoxazone	clopidogrel	pantoprazole	0.372175	9.64844e-33
J01MA02_B01AB05	B01AC04_A02BC02	ciprofloxacin	enoxaparin	clopidogrel	pantoprazole	0.276556	3.15945e-18
C01AA05_H02AB06	B01AC04_A02BC02	digoxin	prednisolone	clopidogrel	pantoprazole	-0.391638	2.29355e-36
J01CE01_B01AC06	B01AC04_A02BC02	benzylpenicillin	acetylsalicylic acid	clopidogrel	pantoprazole	0.109271	0.000718211
A12BA01_A10AB01	B01AC04_A02BC02	potassium chloride	insulin (human)	clopidogrel	pantoprazole	0.144954	6.87753e-06
J01DH02_B01AB05	B01AC04_A02BC02	meropenem	enoxaparin	clopidogrel	pantoprazole	0.0270087	0.404444
J01DH02_B01AC06	B01AC04_A02BC02	meropenem	acetylsalicylic acid	clopidogrel	pantoprazole	0.126176	9.23933e-05
H02AB04_A02BC02	B01AC04_A02BC02	methylprednisolone	pantoprazole	clopidogrel	pantoprazole	0.290265	5.3775e-20
N03AX12_A06AD11	B01AC04_A02BC02	gabapentin	lactulose	clopidogrel	pantoprazole	0.064883	0.0450091
J01CE01_C10AA01	B01AC04_A02BC02	benzylpenicillin	simvastatin	clopidogrel	pantoprazole	-0.110357	0.000634709
J01CR05_C03CA01	B01AC04_A02BC02	piperacillin and enzyme inhibitor	furosemide	clopidogrel	pantoprazole	0.297516	5.68492e-21
J01CR05_A02BC02	B01AC04_A02BC02	piperacillin and enzyme inhibitor	pantoprazole	clopidogrel	pantoprazole	0.0039759	0.902339
J01MA02_A11DA01	B01AC04_A02BC02	ciprofloxacin	thiamine (vit B1)	clopidogrel	pantoprazole	0.454749	6.45022e-50
N03AX12_A06AB08	B01AC04_A02BC02	gabapentin	sodium picosulfate	clopidogrel	pantoprazole	0.0106892	0.74147
A12BA01_R03AL01	B01AC04_A02BC02	potassium chloride	fenoterol and ipratropium bromide	clopidogrel	pantoprazole	0.154273	1.66796e-06
A12BA01_N07BA01	B01AC04_A02BC02	potassium chloride	nicotine	clopidogrel	pantoprazole	0.324714	6.9045e-25
A11DA01_J01XD01	B01AC04_A02BC02	thiamine (vit B1)	metronidazole	clopidogrel	pantoprazole	-0.331795	5.64586e-26
B01AC04_B01AB05	B01AC04_A02BC02	clopidogrel	enoxaparin	clopidogrel	pantoprazole	0.373684	5.15466e-33
J01DC02_R03BB04	B01AC04_A02BC02	cefuroxime	tiotropium bromide	clopidogrel	pantoprazole	-0.252823	2.1569e-15
J01CF01_J01CE02	B01AC04_A02BC02	dicloxacillin	phenoxymethylpenicillin	clopidogrel	pantoprazole	0.234171	2.31418e-13
C07AG02_A12BA01	B01AC04_A02BC02	carvedilol	potassium chloride	clopidogrel	pantoprazole	-0.210064	5.5116e-11
N02AB03_N02AA05	B01AC04_A02BC02	fentanyl	oxycodone	clopidogrel	pantoprazole	-0.0462286	0.153436
J01CE01_C07AB02	B01AC04_A02BC02	benzylpenicillin	metoprolol	clopidogrel	pantoprazole	-0.0165214	0.610103
J01DC02_N01BB01	B01AC04_A02BC02	cefuroxime	bupivacaine	clopidogrel	pantoprazole	-0.00262363	0.935464
A11DA01_N05AD01	B01AC04_A02BC02	thiamine (vit B1)	haloperidol	clopidogrel	pantoprazole	-0.227148	1.2171e-12
C03CA01_C03BA08	B01AC04_A02BC02	furosemide	metolazone	clopidogrel	pantoprazole	0.0472395	0.144634
C01AA05_J01XD01	B01AC04_A02BC02	digoxin	metronidazole	clopidogrel	pantoprazole	-0.0330128	0.308137
A11DA01_N05BA01	B01AC04_A02BC02	thiamine (vit B1)	diazepam	clopidogrel	pantoprazole	-0.107869	0.000841258
A12BA01_N05BA02	B01AC04_A02BC02	potassium chloride	chlordiazepoxide	clopidogrel	pantoprazole	-0.305242	4.82889e-22
C07AB02_B01AE07	B01AC04_A02BC02	metoprolol	dabigatran etexilate	clopidogrel	pantoprazole	0.229749	6.62349e-13
J01CA01_J01GB03	B01AC04_A02BC02	ampicillin	gentamicin	clopidogrel	pantoprazole	0.0167375	0.605437
A11DA01_A12CC30	B01AC04_A02BC02	thiamine (vit B1)	magnesium (different salts in combination)	clopidogrel	pantoprazole	0.0649257	0.0448676
N03AX12_N02AB03	B01AC04_A02BC02	gabapentin	fentanyl	clopidogrel	pantoprazole	-0.212146	3.52222e-11
J01CF01_N03AX12	B01AC04_A02BC02	dicloxacillin	gabapentin	clopidogrel	pantoprazole	-0.159877	6.82833e-07
A12BA01_C03CA01	A12BA01_J01DH02	potassium chloride	furosemide	potassium chloride	meropenem	0.128876	6.49335e-05
N02AA01_A06AB02	A12BA01_J01DH02	morphine	bisacodyl	potassium chloride	meropenem	0.0485816	0.133552
A12BA01_A02BC02	A12BA01_J01DH02	potassium chloride	pantoprazole	potassium chloride	meropenem	0.133451	3.51617e-05
A02BC02_C03CA01	A12BA01_J01DH02	pantoprazole	furosemide	potassium chloride	meropenem	-0.0774363	0.0166893
N02AX02_N02AA01	A12BA01_J01DH02	tramadol	morphine	potassium chloride	meropenem	0.0710158	0.0281992
C07AB02_B01AC06	A12BA01_J01DH02	metoprolol	acetylsalicylic acid	potassium chloride	meropenem	0.052785	0.103055
J01DC02_A02BC02	A12BA01_J01DH02	cefuroxime	pantoprazole	potassium chloride	meropenem	0.136558	2.2917e-05
B01AC06_C10AA01	A12BA01_J01DH02	acetylsalicylic acid	simvastatin	potassium chloride	meropenem	0.00574943	0.85916
N02AA05_A06AB02	A12BA01_J01DH02	oxycodone	bisacodyl	potassium chloride	meropenem	0.0691527	0.0326151
N02AX02_A02BC02	A12BA01_J01DH02	tramadol	pantoprazole	potassium chloride	meropenem	0.255775	9.92352e-16
J01DC02_C03CA01	A12BA01_J01DH02	cefuroxime	furosemide	potassium chloride	meropenem	0.0587804	0.0694187
B01AC06_C07AB02	A12BA01_J01DH02	acetylsalicylic acid	metoprolol	potassium chloride	meropenem	0.0405758	0.210282
N02AA05_A02BC02	A12BA01_J01DH02	oxycodone	pantoprazole	potassium chloride	meropenem	0.187948	4.83395e-09
B01AC06_B01AC04	A12BA01_J01DH02	acetylsalicylic acid	clopidogrel	potassium chloride	meropenem	-0.00147839	0.963608
A02AA04_N02AA01	A12BA01_J01DH02	magnesium hydroxide	morphine	potassium chloride	meropenem	0.083581	0.00976476
C07AB02_C03CA01	A12BA01_J01DH02	metoprolol	furosemide	potassium chloride	meropenem	-0.100866	0.00180262
N03AX12_N02AA01	A12BA01_J01DH02	gabapentin	morphine	potassium chloride	meropenem	-0.0896991	0.00553815
B01AC06_C03CA01	A12BA01_J01DH02	acetylsalicylic acid	furosemide	potassium chloride	meropenem	0.00525635	0.871128
C07AB02_C10AA01	A12BA01_J01DH02	metoprolol	simvastatin	potassium chloride	meropenem	-0.0478443	0.139556
N02AA01_A06AD11	A12BA01_J01DH02	morphine	lactulose	potassium chloride	meropenem	0.0236411	0.465557
J01DC02_A06AB02	A12BA01_J01DH02	cefuroxime	bisacodyl	potassium chloride	meropenem	0.067205	0.0378505
B01AC04_B01AC06	A12BA01_J01DH02	clopidogrel	acetylsalicylic acid	potassium chloride	meropenem	-0.0515739	0.111213
C07AB02_A12BA01	A12BA01_J01DH02	metoprolol	potassium chloride	potassium chloride	meropenem	-0.137097	2.12564e-05
A02BC02_A03FA01	A12BA01_J01DH02	pantoprazole	metoclopramide	potassium chloride	meropenem	-0.0621528	0.0548513
C07AB02_A02BC02	A12BA01_J01DH02	metoprolol	pantoprazole	potassium chloride	meropenem	-0.11845	0.000243872
H02AB06_A02BC02	A12BA01_J01DH02	prednisolone	pantoprazole	potassium chloride	meropenem	0.0517315	0.110124
N02AA05_B01AB10	A12BA01_J01DH02	oxycodone	tinzaparin	potassium chloride	meropenem	-0.0654773	0.0430762
J01XD01_N02AA01	A12BA01_J01DH02	metronidazole	morphine	potassium chloride	meropenem	0.0779128	0.0160291
A12BA01_B01AB10	A12BA01_J01DH02	potassium chloride	tinzaparin	potassium chloride	meropenem	0.143851	8.0878e-06
J01DC02_J01XD01	A12BA01_J01DH02	cefuroxime	metronidazole	potassium chloride	meropenem	0.14141	1.15279e-05
A06AB02_N02AA01	A12BA01_J01DH02	bisacodyl	morphine	potassium chloride	meropenem	-0.099218	0.00214272
J01DC02_B01AC06	A12BA01_J01DH02	cefuroxime	acetylsalicylic acid	potassium chloride	meropenem	0.0255851	0.429672
N02AX02_A02AA04	A12BA01_J01DH02	tramadol	magnesium hydroxide	potassium chloride	meropenem	0.00295189	0.927411
N03AX12_A02BC02	A12BA01_J01DH02	gabapentin	pantoprazole	potassium chloride	meropenem	-0.147068	5.0253e-06
B01AC04_C10AA01	A12BA01_J01DH02	clopidogrel	simvastatin	potassium chloride	meropenem	-0.0577719	0.0743455
N02AA01_A06AB08	A12BA01_J01DH02	morphine	sodium picosulfate	potassium chloride	meropenem	-0.0111862	0.729909
A12BA01_A03FA01	A12BA01_J01DH02	potassium chloride	metoclopramide	potassium chloride	meropenem	0.224895	2.04889e-12
N02AX02_C03CA01	A12BA01_J01DH02	tramadol	furosemide	potassium chloride	meropenem	0.038914	0.22958
C03CA01_B01AB05	A12BA01_J01DH02	furosemide	enoxaparin	potassium chloride	meropenem	0.106138	0.00101989
B01AB10_A02BC02	A12BA01_J01DH02	tinzaparin	pantoprazole	potassium chloride	meropenem	-0.00514315	0.87388
N02AA05_N05CF01	A12BA01_J01DH02	oxycodone	zopiclone	potassium chloride	meropenem	0.121588	0.000165558
J01DC02_C10AA01	A12BA01_J01DH02	cefuroxime	simvastatin	potassium chloride	meropenem	0.00261984	0.935557
A06AB02_A02BC02	A12BA01_J01DH02	bisacodyl	pantoprazole	potassium chloride	meropenem	-0.0463768	0.152122
B01AB10_C03CA01	A12BA01_J01DH02	tinzaparin	furosemide	potassium chloride	meropenem	-0.0150077	0.643219
C01AA05_C03CA01	A12BA01_J01DH02	digoxin	furosemide	potassium chloride	meropenem	-0.0204556	0.527793
N02AA05_C03CA01	A12BA01_J01DH02	oxycodone	furosemide	potassium chloride	meropenem	-0.0688499	0.0333858
A12BA01_A06AD11	A12BA01_J01DH02	potassium chloride	lactulose	potassium chloride	meropenem	-0.0602942	0.0625285
C07AB02_B01AC04	A12BA01_J01DH02	metoprolol	clopidogrel	potassium chloride	meropenem	0.0442064	0.172256
J01MA02_C03CA01	A12BA01_J01DH02	ciprofloxacin	furosemide	potassium chloride	meropenem	0.0195592	0.54604
H02AB06_N02AA01	A12BA01_J01DH02	prednisolone	morphine	potassium chloride	meropenem	0.183474	1.12285e-08
A02AA04_B01AB10	A12BA01_J01DH02	magnesium hydroxide	tinzaparin	potassium chloride	meropenem	-0.0730382	0.0239978
N02AA01_M03BB03	A12BA01_J01DH02	morphine	chlorzoxazone	potassium chloride	meropenem	0.0490092	0.130163
J01MA02_A02BC02	A12BA01_J01DH02	ciprofloxacin	pantoprazole	potassium chloride	meropenem	-0.115032	0.000368012
C07AB02_N05CF01	A12BA01_J01DH02	metoprolol	zopiclone	potassium chloride	meropenem	0.0233679	0.47073
A12BA01_J01MA02	A12BA01_J01DH02	potassium chloride	ciprofloxacin	potassium chloride	meropenem	0.504819	6.82732e-63
C03CA01_C03DA01	A12BA01_J01DH02	furosemide	spironolactone	potassium chloride	meropenem	-0.0626508	0.052933
A02BC02_B01AB05	A12BA01_J01DH02	pantoprazole	enoxaparin	potassium chloride	meropenem	0.0118996	0.71342
C01AA05_A12BA01	A12BA01_J01DH02	digoxin	potassium chloride	potassium chloride	meropenem	0.0101823	0.753324
J01DC02_C07AB02	A12BA01_J01DH02	cefuroxime	metoprolol	potassium chloride	meropenem	-0.0701585	0.0301629
B01AC04_C07AB02	A12BA01_J01DH02	clopidogrel	metoprolol	potassium chloride	meropenem	0.007525	0.816348
