## Supplementary Tables S1-S14 for "Genome-wide associations spanning 194 in-hospital drug dosage change phenotypes highlight diverse genetic backgrounds in concurrent drug therapy" (part 3 of 3)

### Sheet: Table S9 (continued)
Drug_pair_ID.1	Drug_pair_ID.2	Index_drug.1	Codrug.1	Index_drug.2	Codrug.2	correlation	p_value
N02AA05_A03FA01	A12BA01_J01DH02	oxycodone	metoclopramide	potassium chloride	meropenem	0.111311	0.000568811
J01DC02_B01AB05	A12BA01_J01DH02	cefuroxime	enoxaparin	potassium chloride	meropenem	0.0625394	0.0533569
B01AB10_A12BA01	A12BA01_J01DH02	tinzaparin	potassium chloride	potassium chloride	meropenem	-0.0359673	0.266824
J01MA02_A12BA01	A12BA01_J01DH02	ciprofloxacin	potassium chloride	potassium chloride	meropenem	0.0603454	0.0623057
B01AC06_B01AX05	A12BA01_J01DH02	acetylsalicylic acid	fondaparinux	potassium chloride	meropenem	0.0903376	0.00520979
A02BC02_J01MA02	A12BA01_J01DH02	pantoprazole	ciprofloxacin	potassium chloride	meropenem	-0.00183787	0.954767
N03AX12_C03CA01	A12BA01_J01DH02	gabapentin	furosemide	potassium chloride	meropenem	-0.130487	5.24401e-05
A12BA01_J01XD01	A12BA01_J01DH02	potassium chloride	metronidazole	potassium chloride	meropenem	0.188269	4.54635e-09
J01DC02_B02AA02	A12BA01_J01DH02	cefuroxime	tranexamic acid	potassium chloride	meropenem	0.0668905	0.0387596
C07AB02_C01AA05	A12BA01_J01DH02	metoprolol	digoxin	potassium chloride	meropenem	-0.0334803	0.301333
A12BA01_B01AB05	A12BA01_J01DH02	potassium chloride	enoxaparin	potassium chloride	meropenem	0.0514176	0.112302
C03CA01_J01DH02	A12BA01_J01DH02	furosemide	meropenem	potassium chloride	meropenem	0.358243	2.69707e-30
N03AX12_A06AB02	A12BA01_J01DH02	gabapentin	bisacodyl	potassium chloride	meropenem	-0.032503	0.315672
C08CA01_A02BC02	A12BA01_J01DH02	amlodipine	pantoprazole	potassium chloride	meropenem	0.080369	0.0129764
A06AD11_N02AA01	A12BA01_J01DH02	lactulose	morphine	potassium chloride	meropenem	-0.000967874	0.97617
C07AB02_B01AX05	A12BA01_J01DH02	metoprolol	fondaparinux	potassium chloride	meropenem	0.0635733	0.0495273
A06AD11_A02BC02	A12BA01_J01DH02	lactulose	pantoprazole	potassium chloride	meropenem	-0.144852	6.98191e-06
J01MA02_J01DH02	A12BA01_J01DH02	ciprofloxacin	meropenem	potassium chloride	meropenem	-0.0371382	0.251556
A11DA01_A02BC02	A12BA01_J01DH02	thiamine (vit B1)	pantoprazole	potassium chloride	meropenem	0.0247677	0.444562
C08CA01_C03CA01	A12BA01_J01DH02	amlodipine	furosemide	potassium chloride	meropenem	-0.0479211	0.138921
J01DC02_C08CA01	A12BA01_J01DH02	cefuroxime	amlodipine	potassium chloride	meropenem	-0.00769781	0.812208
A02BC02_A11DA01	A12BA01_J01DH02	pantoprazole	thiamine (vit B1)	potassium chloride	meropenem	-0.148293	4.18128e-06
A12BA01_A11DA01	A12BA01_J01DH02	potassium chloride	thiamine (vit B1)	potassium chloride	meropenem	0.00975382	0.763387
A02BC02_J02AC01	A12BA01_J01DH02	pantoprazole	fluconazole	potassium chloride	meropenem	-0.0863883	0.00755891
B01AC04_C03CA01	A12BA01_J01DH02	clopidogrel	furosemide	potassium chloride	meropenem	-0.0686722	0.0338454
J01DH02_C03CA01	A12BA01_J01DH02	meropenem	furosemide	potassium chloride	meropenem	-0.114942	0.000371959
J01CF01_A02BC02	A12BA01_J01DH02	dicloxacillin	pantoprazole	potassium chloride	meropenem	-0.0208477	0.519911
A12BA01_C03DA01	A12BA01_J01DH02	potassium chloride	spironolactone	potassium chloride	meropenem	0.078356	0.0154356
C03DA01_C03CA01	A12BA01_J01DH02	spironolactone	furosemide	potassium chloride	meropenem	0.104824	0.00117834
A12BA01_J02AC01	A12BA01_J01DH02	potassium chloride	fluconazole	potassium chloride	meropenem	0.346863	2.19254e-28
J02AC01_A02BC02	A12BA01_J01DH02	fluconazole	pantoprazole	potassium chloride	meropenem	0.0276933	0.392634
A06AD11_C03CA01	A12BA01_J01DH02	lactulose	furosemide	potassium chloride	meropenem	-0.121797	0.000161287
N03AX12_B01AC06	A12BA01_J01DH02	gabapentin	acetylsalicylic acid	potassium chloride	meropenem	-0.00530387	0.869973
J01DH02_J01MA02	A12BA01_J01DH02	meropenem	ciprofloxacin	potassium chloride	meropenem	-0.141549	1.12985e-05
C03CA01_C01BD01	A12BA01_J01DH02	furosemide	amiodarone	potassium chloride	meropenem	0.1014	0.00170362
B01AC04_A02BC02	A12BA01_J01DH02	clopidogrel	pantoprazole	potassium chloride	meropenem	0.0102198	0.752446
A12BA01_J01DH02	A12BA01_J01DH02	potassium chloride	meropenem	potassium chloride	meropenem	1	0
B01AC06_B01AC24	A12BA01_J01DH02	acetylsalicylic acid	ticagrelor	potassium chloride	meropenem	0.0638546	0.0485261
N02AB03_N02AA01	A12BA01_J01DH02	fentanyl	morphine	potassium chloride	meropenem	0.149338	3.56983e-06
A12BA01_N05AD01	A12BA01_J01DH02	potassium chloride	haloperidol	potassium chloride	meropenem	0.145743	6.12032e-06
A06AD11_A06AB08	A12BA01_J01DH02	lactulose	sodium picosulfate	potassium chloride	meropenem	-0.0327642	0.311797
J01DH02_A02BC02	A12BA01_J01DH02	meropenem	pantoprazole	potassium chloride	meropenem	-0.0986888	0.00226379
C01BD01_C03CA01	A12BA01_J01DH02	amiodarone	furosemide	potassium chloride	meropenem	0.0398106	0.219017
C07AB02_C10AA05	A12BA01_J01DH02	metoprolol	atorvastatin	potassium chloride	meropenem	-0.0186338	0.565199
N03AX12_B01AB05	A12BA01_J01DH02	gabapentin	enoxaparin	potassium chloride	meropenem	-0.0598297	0.0645797
A06AD11_A12BA01	A12BA01_J01DH02	lactulose	potassium chloride	potassium chloride	meropenem	-0.0408866	0.206806
C09AA02_C10AA01	A12BA01_J01DH02	enalapril	simvastatin	potassium chloride	meropenem	-0.110909	0.000595775
A11DA01_N05BA02	A12BA01_J01DH02	thiamine (vit B1)	chlordiazepoxide	potassium chloride	meropenem	0.147736	4.54657e-06
C09AA02_C03CA01	A12BA01_J01DH02	enalapril	furosemide	potassium chloride	meropenem	-0.0434184	0.180038
J01DC02_B01AF01	A12BA01_J01DH02	cefuroxime	rivaroxaban	potassium chloride	meropenem	0.157051	1.0754e-06
B01AC04_B01AX05	A12BA01_J01DH02	clopidogrel	fondaparinux	potassium chloride	meropenem	0.0164947	0.61068
J01CF01_N02AA05	A12BA01_J01DH02	dicloxacillin	oxycodone	potassium chloride	meropenem	-0.0279288	0.38862
J02AC01_N02AA01	A12BA01_J01DH02	fluconazole	morphine	potassium chloride	meropenem	0.053057	0.10129
J01DC02_J01GB03	A12BA01_J01DH02	cefuroxime	gentamicin	potassium chloride	meropenem	-0.0986799	0.00226586
A11DA01_C03CA01	A12BA01_J01DH02	thiamine (vit B1)	furosemide	potassium chloride	meropenem	0.0134223	0.678679
C07AB02_C09AA02	A12BA01_J01DH02	metoprolol	enalapril	potassium chloride	meropenem	0.0616251	0.0569464
J02AC01_C03CA01	A12BA01_J01DH02	fluconazole	furosemide	potassium chloride	meropenem	0.0186343	0.565188
C07AB02_B01AA03	A12BA01_J01DH02	metoprolol	warfarin	potassium chloride	meropenem	-0.149827	3.31436e-06
J01DH02_N02AA01	A12BA01_J01DH02	meropenem	morphine	potassium chloride	meropenem	-0.0874409	0.00685443
C07AB02_B01AB05	A12BA01_J01DH02	metoprolol	enoxaparin	potassium chloride	meropenem	-0.141821	1.08646e-05
C07AB02_B01AC24	A12BA01_J01DH02	metoprolol	ticagrelor	potassium chloride	meropenem	-0.0313272	0.333506
B01AA03_C03CA01	A12BA01_J01DH02	warfarin	furosemide	potassium chloride	meropenem	-0.0573577	0.0764501
A02BC02_N05AD01	A12BA01_J01DH02	pantoprazole	haloperidol	potassium chloride	meropenem	-0.0416237	0.198732
J01MA02_J01XD01	A12BA01_J01DH02	ciprofloxacin	metronidazole	potassium chloride	meropenem	-0.167741	1.84907e-07
N02AB03_A02BC02	A12BA01_J01DH02	fentanyl	pantoprazole	potassium chloride	meropenem	0.117094	0.000287521
C09AA02_A02BC02	A12BA01_J01DH02	enalapril	pantoprazole	potassium chloride	meropenem	-0.124905	0.000108815
C09AA02_A12BA01	A12BA01_J01DH02	enalapril	potassium chloride	potassium chloride	meropenem	-0.0721576	0.0257556
C01AA05_B01AB10	A12BA01_J01DH02	digoxin	tinzaparin	potassium chloride	meropenem	0.00957718	0.767548
J01MA02_B01AC06	A12BA01_J01DH02	ciprofloxacin	acetylsalicylic acid	potassium chloride	meropenem	-0.000990774	0.975606
A12BA01_C01BD01	A12BA01_J01DH02	potassium chloride	amiodarone	potassium chloride	meropenem	0.142259	1.0198e-05
J01DC02_C09AA02	A12BA01_J01DH02	cefuroxime	enalapril	potassium chloride	meropenem	0.0653439	0.0435038
J01CF01_J01CE01	A12BA01_J01DH02	dicloxacillin	benzylpenicillin	potassium chloride	meropenem	-0.0815078	0.0117443
C09AA02_C07AB02	A12BA01_J01DH02	enalapril	metoprolol	potassium chloride	meropenem	-0.0264827	0.413661
C01BD01_A02BC02	A12BA01_J01DH02	amiodarone	pantoprazole	potassium chloride	meropenem	0.0336417	0.299007
J01DC02_A11DA01	A12BA01_J01DH02	cefuroxime	thiamine (vit B1)	potassium chloride	meropenem	0.157702	9.69263e-07
J01CE01_C03CA01	A12BA01_J01DH02	benzylpenicillin	furosemide	potassium chloride	meropenem	-0.120162	0.000197653
A12BA01_A12CC30	A12BA01_J01DH02	potassium chloride	magnesium (different salts in combination)	potassium chloride	meropenem	0.0192682	0.55203
A12BA01_J01CR05	A12BA01_J01DH02	potassium chloride	piperacillin and enzyme inhibitor	potassium chloride	meropenem	0.0635335	0.0496704
J01MA02_C07AB02	A12BA01_J01DH02	ciprofloxacin	metoprolol	potassium chloride	meropenem	-0.0185255	0.567461
J01MA02_C10AA01	A12BA01_J01DH02	ciprofloxacin	simvastatin	potassium chloride	meropenem	-0.0482146	0.136515
N03AX12_C07AB02	A12BA01_J01DH02	gabapentin	metoprolol	potassium chloride	meropenem	-0.000650826	0.983975
C07AB02_C09AA05	A12BA01_J01DH02	metoprolol	ramipril	potassium chloride	meropenem	-0.0208985	0.518893
J01XA01_C03CA01	A12BA01_J01DH02	vancomycin	furosemide	potassium chloride	meropenem	-0.0836019	0.00974639
A12BA01_J01XA01	A12BA01_J01DH02	potassium chloride	vancomycin	potassium chloride	meropenem	0.147296	4.85649e-06
C03CA01_R03AL01	A12BA01_J01DH02	furosemide	fenoterol and ipratropium bromide	potassium chloride	meropenem	-0.00610395	0.850575
C01BD01_B01AC06	A12BA01_J01DH02	amiodarone	acetylsalicylic acid	potassium chloride	meropenem	-0.00772778	0.811491
J01DC02_C09CA01	A12BA01_J01DH02	cefuroxime	losartan	potassium chloride	meropenem	-0.0370327	0.252907
H02AB06_J02AC01	A12BA01_J01DH02	prednisolone	fluconazole	potassium chloride	meropenem	-0.106489	0.000981025
J01XA01_A02BC02	A12BA01_J01DH02	vancomycin	pantoprazole	potassium chloride	meropenem	-0.0675234	0.0369488
J01CF01_C03CA01	A12BA01_J01DH02	dicloxacillin	furosemide	potassium chloride	meropenem	-0.0269036	0.406276
C09AA05_C03CA01	A12BA01_J01DH02	ramipril	furosemide	potassium chloride	meropenem	0.106292	0.00100267
J01XD01_J01GB03	A12BA01_J01DH02	metronidazole	gentamicin	potassium chloride	meropenem	-0.113085	0.000462953
J01DC02_A10BA02	A12BA01_J01DH02	cefuroxime	metformin	potassium chloride	meropenem	0.0696741	0.0313234
J01CE01_J01CF01	A12BA01_J01DH02	benzylpenicillin	dicloxacillin	potassium chloride	meropenem	-0.0434924	0.179297
A11DA01_A06AD11	A12BA01_J01DH02	thiamine (vit B1)	lactulose	potassium chloride	meropenem	-0.0649669	0.0447319
A12BA01_N02AB03	A12BA01_J01DH02	potassium chloride	fentanyl	potassium chloride	meropenem	-0.0277466	0.391724
J01DC02_N06AB04	A12BA01_J01DH02	cefuroxime	citalopram	potassium chloride	meropenem	0.20115	3.55918e-10
C07AB02_C01BD01	A12BA01_J01DH02	metoprolol	amiodarone	potassium chloride	meropenem	-0.14783	4.483e-06
A11DA01_B01AB10	A12BA01_J01DH02	thiamine (vit B1)	tinzaparin	potassium chloride	meropenem	-0.186247	6.67593e-09
C07AG02_C03CA01	A12BA01_J01DH02	carvedilol	furosemide	potassium chloride	meropenem	0.0782384	0.0155911
J01DC02_M03BB03	A12BA01_J01DH02	cefuroxime	chlorzoxazone	potassium chloride	meropenem	0.095075	0.00327232
J01MA02_B01AB05	A12BA01_J01DH02	ciprofloxacin	enoxaparin	potassium chloride	meropenem	-0.139294	1.55993e-05
C01AA05_H02AB06	A12BA01_J01DH02	digoxin	prednisolone	potassium chloride	meropenem	-0.0924024	0.0042646
J01CE01_B01AC06	A12BA01_J01DH02	benzylpenicillin	acetylsalicylic acid	potassium chloride	meropenem	-0.0407358	0.208488
A12BA01_A10AB01	A12BA01_J01DH02	potassium chloride	insulin (human)	potassium chloride	meropenem	0.141483	1.14066e-05
J01DH02_B01AB05	A12BA01_J01DH02	meropenem	enoxaparin	potassium chloride	meropenem	-0.0538227	0.0964501
J01DH02_B01AC06	A12BA01_J01DH02	meropenem	acetylsalicylic acid	potassium chloride	meropenem	-0.0611788	0.0587702
H02AB04_A02BC02	A12BA01_J01DH02	methylprednisolone	pantoprazole	potassium chloride	meropenem	-0.0731837	0.0237176
N03AX12_A06AD11	A12BA01_J01DH02	gabapentin	lactulose	potassium chloride	meropenem	0.0199201	0.538656
J01CE01_C10AA01	A12BA01_J01DH02	benzylpenicillin	simvastatin	potassium chloride	meropenem	-0.0978799	0.00246094
J01CR05_C03CA01	A12BA01_J01DH02	piperacillin and enzyme inhibitor	furosemide	potassium chloride	meropenem	-0.0341012	0.292452
J01CR05_A02BC02	A12BA01_J01DH02	piperacillin and enzyme inhibitor	pantoprazole	potassium chloride	meropenem	-0.0617036	0.0566307
J01MA02_A11DA01	A12BA01_J01DH02	ciprofloxacin	thiamine (vit B1)	potassium chloride	meropenem	-0.00189515	0.953359
N03AX12_A06AB08	A12BA01_J01DH02	gabapentin	sodium picosulfate	potassium chloride	meropenem	0.0174915	0.589283
A12BA01_R03AL01	A12BA01_J01DH02	potassium chloride	fenoterol and ipratropium bromide	potassium chloride	meropenem	-0.0216304	0.504359
A12BA01_N07BA01	A12BA01_J01DH02	potassium chloride	nicotine	potassium chloride	meropenem	0.0226779	0.483935
A11DA01_J01XD01	A12BA01_J01DH02	thiamine (vit B1)	metronidazole	potassium chloride	meropenem	0.151023	2.76056e-06
B01AC04_B01AB05	A12BA01_J01DH02	clopidogrel	enoxaparin	potassium chloride	meropenem	-0.0590153	0.0683103
J01DC02_R03BB04	A12BA01_J01DH02	cefuroxime	tiotropium bromide	potassium chloride	meropenem	-0.0385298	0.234215
J01CF01_J01CE02	A12BA01_J01DH02	dicloxacillin	phenoxymethylpenicillin	potassium chloride	meropenem	0.0210277	0.516311
C07AG02_A12BA01	A12BA01_J01DH02	carvedilol	potassium chloride	potassium chloride	meropenem	0.0224834	0.487692
N02AB03_N02AA05	A12BA01_J01DH02	fentanyl	oxycodone	potassium chloride	meropenem	-0.0520067	0.108241
J01CE01_C07AB02	A12BA01_J01DH02	benzylpenicillin	metoprolol	potassium chloride	meropenem	-0.0483464	0.135446
J01DC02_N01BB01	A12BA01_J01DH02	cefuroxime	bupivacaine	potassium chloride	meropenem	-0.12729	7.99464e-05
A11DA01_N05AD01	A12BA01_J01DH02	thiamine (vit B1)	haloperidol	potassium chloride	meropenem	0.00633815	0.844912
C03CA01_C03BA08	A12BA01_J01DH02	furosemide	metolazone	potassium chloride	meropenem	0.0301809	0.351505
C01AA05_J01XD01	A12BA01_J01DH02	digoxin	metronidazole	potassium chloride	meropenem	0.0269961	0.404663
A11DA01_N05BA01	A12BA01_J01DH02	thiamine (vit B1)	diazepam	potassium chloride	meropenem	0.0832887	0.0100246
A12BA01_N05BA02	A12BA01_J01DH02	potassium chloride	chlordiazepoxide	potassium chloride	meropenem	-0.0348914	0.281405
C07AB02_B01AE07	A12BA01_J01DH02	metoprolol	dabigatran etexilate	potassium chloride	meropenem	0.0104837	0.746268
J01CA01_J01GB03	A12BA01_J01DH02	ampicillin	gentamicin	potassium chloride	meropenem	0.054002	0.0953439
A11DA01_A12CC30	A12BA01_J01DH02	thiamine (vit B1)	magnesium (different salts in combination)	potassium chloride	meropenem	-0.00944001	0.770784
N03AX12_N02AB03	A12BA01_J01DH02	gabapentin	fentanyl	potassium chloride	meropenem	0.0225722	0.485975
J01CF01_N03AX12	A12BA01_J01DH02	dicloxacillin	gabapentin	potassium chloride	meropenem	0.0248484	0.443078
A12BA01_C03CA01	B01AC06_B01AC24	potassium chloride	furosemide	acetylsalicylic acid	ticagrelor	-0.0471399	0.145484
N02AA01_A06AB02	B01AC06_B01AC24	morphine	bisacodyl	acetylsalicylic acid	ticagrelor	-0.0798688	0.0135528
A12BA01_A02BC02	B01AC06_B01AC24	potassium chloride	pantoprazole	acetylsalicylic acid	ticagrelor	-0.012086	0.709135
A02BC02_C03CA01	B01AC06_B01AC24	pantoprazole	furosemide	acetylsalicylic acid	ticagrelor	0.0786356	0.0150712
N02AX02_N02AA01	B01AC06_B01AC24	tramadol	morphine	acetylsalicylic acid	ticagrelor	0.0303001	0.349605
C07AB02_B01AC06	B01AC06_B01AC24	metoprolol	acetylsalicylic acid	acetylsalicylic acid	ticagrelor	-0.0136439	0.673677
J01DC02_A02BC02	B01AC06_B01AC24	cefuroxime	pantoprazole	acetylsalicylic acid	ticagrelor	-0.0781555	0.0157016
B01AC06_C10AA01	B01AC06_B01AC24	acetylsalicylic acid	simvastatin	acetylsalicylic acid	ticagrelor	0.162389	4.52847e-07
N02AA05_A06AB02	B01AC06_B01AC24	oxycodone	bisacodyl	acetylsalicylic acid	ticagrelor	-0.0923039	0.00430591
N02AX02_A02BC02	B01AC06_B01AC24	tramadol	pantoprazole	acetylsalicylic acid	ticagrelor	0.106316	0.00100004
J01DC02_C03CA01	B01AC06_B01AC24	cefuroxime	furosemide	acetylsalicylic acid	ticagrelor	0.0719006	0.0262889
B01AC06_C07AB02	B01AC06_B01AC24	acetylsalicylic acid	metoprolol	acetylsalicylic acid	ticagrelor	0.264193	1.02707e-16
N02AA05_A02BC02	B01AC06_B01AC24	oxycodone	pantoprazole	acetylsalicylic acid	ticagrelor	0.0589233	0.0687426
B01AC06_B01AC04	B01AC06_B01AC24	acetylsalicylic acid	clopidogrel	acetylsalicylic acid	ticagrelor	0.14421	7.67313e-06
A02AA04_N02AA01	B01AC06_B01AC24	magnesium hydroxide	morphine	acetylsalicylic acid	ticagrelor	0.1467	5.30909e-06
C07AB02_C03CA01	B01AC06_B01AC24	metoprolol	furosemide	acetylsalicylic acid	ticagrelor	0.0897199	0.00552718
N03AX12_N02AA01	B01AC06_B01AC24	gabapentin	morphine	acetylsalicylic acid	ticagrelor	-0.0476236	0.141393
B01AC06_C03CA01	B01AC06_B01AC24	acetylsalicylic acid	furosemide	acetylsalicylic acid	ticagrelor	0.116917	0.000293698
C07AB02_C10AA01	B01AC06_B01AC24	metoprolol	simvastatin	acetylsalicylic acid	ticagrelor	0.0961685	0.00293078
N02AA01_A06AD11	B01AC06_B01AC24	morphine	lactulose	acetylsalicylic acid	ticagrelor	0.0686659	0.0338618
J01DC02_A06AB02	B01AC06_B01AC24	cefuroxime	bisacodyl	acetylsalicylic acid	ticagrelor	-0.109426	0.000705708
B01AC04_B01AC06	B01AC06_B01AC24	clopidogrel	acetylsalicylic acid	acetylsalicylic acid	ticagrelor	0.0907038	0.0050295
C07AB02_A12BA01	B01AC06_B01AC24	metoprolol	potassium chloride	acetylsalicylic acid	ticagrelor	-0.0626574	0.0529078
A02BC02_A03FA01	B01AC06_B01AC24	pantoprazole	metoclopramide	acetylsalicylic acid	ticagrelor	0.0089773	0.781727
C07AB02_A02BC02	B01AC06_B01AC24	metoprolol	pantoprazole	acetylsalicylic acid	ticagrelor	-0.070954	0.028337
H02AB06_A02BC02	B01AC06_B01AC24	prednisolone	pantoprazole	acetylsalicylic acid	ticagrelor	0.0832037	0.0101013
N02AA05_B01AB10	B01AC06_B01AC24	oxycodone	tinzaparin	acetylsalicylic acid	ticagrelor	-0.0567416	0.0796696
J01XD01_N02AA01	B01AC06_B01AC24	metronidazole	morphine	acetylsalicylic acid	ticagrelor	0.0424283	0.190183
A12BA01_B01AB10	B01AC06_B01AC24	potassium chloride	tinzaparin	acetylsalicylic acid	ticagrelor	-0.0915279	0.00464414
J01DC02_J01XD01	B01AC06_B01AC24	cefuroxime	metronidazole	acetylsalicylic acid	ticagrelor	0.0884933	0.00620959
A06AB02_N02AA01	B01AC06_B01AC24	bisacodyl	morphine	acetylsalicylic acid	ticagrelor	0.0347534	0.283314
J01DC02_B01AC06	B01AC06_B01AC24	cefuroxime	acetylsalicylic acid	acetylsalicylic acid	ticagrelor	0.178673	2.7115e-08
N02AX02_A02AA04	B01AC06_B01AC24	tramadol	magnesium hydroxide	acetylsalicylic acid	ticagrelor	0.00199654	0.950867
N03AX12_A02BC02	B01AC06_B01AC24	gabapentin	pantoprazole	acetylsalicylic acid	ticagrelor	-0.0304476	0.347263
B01AC04_C10AA01	B01AC06_B01AC24	clopidogrel	simvastatin	acetylsalicylic acid	ticagrelor	0.0775771	0.0164918
N02AA01_A06AB08	B01AC06_B01AC24	morphine	sodium picosulfate	acetylsalicylic acid	ticagrelor	0.17459	5.63385e-08
A12BA01_A03FA01	B01AC06_B01AC24	potassium chloride	metoclopramide	acetylsalicylic acid	ticagrelor	0.167029	2.08668e-07
N02AX02_C03CA01	B01AC06_B01AC24	tramadol	furosemide	acetylsalicylic acid	ticagrelor	0.0466747	0.149503
C03CA01_B01AB05	B01AC06_B01AC24	furosemide	enoxaparin	acetylsalicylic acid	ticagrelor	-0.0324835	0.315962
B01AB10_A02BC02	B01AC06_B01AC24	tinzaparin	pantoprazole	acetylsalicylic acid	ticagrelor	-0.120049	0.000200417
N02AA05_N05CF01	B01AC06_B01AC24	oxycodone	zopiclone	acetylsalicylic acid	ticagrelor	-0.064469	0.0463981
J01DC02_C10AA01	B01AC06_B01AC24	cefuroxime	simvastatin	acetylsalicylic acid	ticagrelor	0.0698579	0.0308785
A06AB02_A02BC02	B01AC06_B01AC24	bisacodyl	pantoprazole	acetylsalicylic acid	ticagrelor	0.105368	0.00111013
B01AB10_C03CA01	B01AC06_B01AC24	tinzaparin	furosemide	acetylsalicylic acid	ticagrelor	-0.0933114	0.00390008
C01AA05_C03CA01	B01AC06_B01AC24	digoxin	furosemide	acetylsalicylic acid	ticagrelor	-0.0404263	0.211969
N02AA05_C03CA01	B01AC06_B01AC24	oxycodone	furosemide	acetylsalicylic acid	ticagrelor	-0.0623859	0.0539461
A12BA01_A06AD11	B01AC06_B01AC24	potassium chloride	lactulose	acetylsalicylic acid	ticagrelor	-0.110743	0.000607258
C07AB02_B01AC04	B01AC06_B01AC24	metoprolol	clopidogrel	acetylsalicylic acid	ticagrelor	0.0907239	0.00501973
J01MA02_C03CA01	B01AC06_B01AC24	ciprofloxacin	furosemide	acetylsalicylic acid	ticagrelor	0.0206588	0.5237
H02AB06_N02AA01	B01AC06_B01AC24	prednisolone	morphine	acetylsalicylic acid	ticagrelor	-0.013789	0.670412
A02AA04_B01AB10	B01AC06_B01AC24	magnesium hydroxide	tinzaparin	acetylsalicylic acid	ticagrelor	0.0582061	0.0721905
N02AA01_M03BB03	B01AC06_B01AC24	morphine	chlorzoxazone	acetylsalicylic acid	ticagrelor	0.0942593	0.00355028
J01MA02_A02BC02	B01AC06_B01AC24	ciprofloxacin	pantoprazole	acetylsalicylic acid	ticagrelor	-0.116611	0.000304726
C07AB02_N05CF01	B01AC06_B01AC24	metoprolol	zopiclone	acetylsalicylic acid	ticagrelor	-0.166251	2.37942e-07
A12BA01_J01MA02	B01AC06_B01AC24	potassium chloride	ciprofloxacin	acetylsalicylic acid	ticagrelor	0.119698	0.000209298
C03CA01_C03DA01	B01AC06_B01AC24	furosemide	spironolactone	acetylsalicylic acid	ticagrelor	0.0553296	0.0874648
A02BC02_B01AB05	B01AC06_B01AC24	pantoprazole	enoxaparin	acetylsalicylic acid	ticagrelor	0.256402	8.40509e-16
C01AA05_A12BA01	B01AC06_B01AC24	digoxin	potassium chloride	acetylsalicylic acid	ticagrelor	-0.0299217	0.355659
J01DC02_C07AB02	B01AC06_B01AC24	cefuroxime	metoprolol	acetylsalicylic acid	ticagrelor	-0.0751925	0.0201294
B01AC04_C07AB02	B01AC06_B01AC24	clopidogrel	metoprolol	acetylsalicylic acid	ticagrelor	0.0557025	0.085349
N02AA05_A03FA01	B01AC06_B01AC24	oxycodone	metoclopramide	acetylsalicylic acid	ticagrelor	0.0374769	0.247255
J01DC02_B01AB05	B01AC06_B01AC24	cefuroxime	enoxaparin	acetylsalicylic acid	ticagrelor	0.0337416	0.297575
B01AB10_A12BA01	B01AC06_B01AC24	tinzaparin	potassium chloride	acetylsalicylic acid	ticagrelor	-0.0596799	0.0652532
J01MA02_A12BA01	B01AC06_B01AC24	ciprofloxacin	potassium chloride	acetylsalicylic acid	ticagrelor	0.0349649	0.280393
B01AC06_B01AX05	B01AC06_B01AC24	acetylsalicylic acid	fondaparinux	acetylsalicylic acid	ticagrelor	0.426553	1.66198e-43
A02BC02_J01MA02	B01AC06_B01AC24	pantoprazole	ciprofloxacin	acetylsalicylic acid	ticagrelor	0.0679448	0.0357834
N03AX12_C03CA01	B01AC06_B01AC24	gabapentin	furosemide	acetylsalicylic acid	ticagrelor	0.0538258	0.0964305
A12BA01_J01XD01	B01AC06_B01AC24	potassium chloride	metronidazole	acetylsalicylic acid	ticagrelor	0.123734	0.000126344
J01DC02_B02AA02	B01AC06_B01AC24	cefuroxime	tranexamic acid	acetylsalicylic acid	ticagrelor	0.0451451	0.163316
C07AB02_C01AA05	B01AC06_B01AC24	metoprolol	digoxin	acetylsalicylic acid	ticagrelor	-0.0743904	0.0215011
A12BA01_B01AB05	B01AC06_B01AC24	potassium chloride	enoxaparin	acetylsalicylic acid	ticagrelor	0.0354505	0.273762
C03CA01_J01DH02	B01AC06_B01AC24	furosemide	meropenem	acetylsalicylic acid	ticagrelor	-0.0200364	0.536288
N03AX12_A06AB02	B01AC06_B01AC24	gabapentin	bisacodyl	acetylsalicylic acid	ticagrelor	-0.0914985	0.00465742
C08CA01_A02BC02	B01AC06_B01AC24	amlodipine	pantoprazole	acetylsalicylic acid	ticagrelor	-0.02465	0.446729
A06AD11_N02AA01	B01AC06_B01AC24	lactulose	morphine	acetylsalicylic acid	ticagrelor	-0.0472803	0.144287
C07AB02_B01AX05	B01AC06_B01AC24	metoprolol	fondaparinux	acetylsalicylic acid	ticagrelor	-0.00214497	0.947219
A06AD11_A02BC02	B01AC06_B01AC24	lactulose	pantoprazole	acetylsalicylic acid	ticagrelor	-0.0299418	0.355336
J01MA02_J01DH02	B01AC06_B01AC24	ciprofloxacin	meropenem	acetylsalicylic acid	ticagrelor	0.0611752	0.0587855
A11DA01_A02BC02	B01AC06_B01AC24	thiamine (vit B1)	pantoprazole	acetylsalicylic acid	ticagrelor	-0.156102	1.25046e-06
C08CA01_C03CA01	B01AC06_B01AC24	amlodipine	furosemide	acetylsalicylic acid	ticagrelor	-0.148922	3.80189e-06
J01DC02_C08CA01	B01AC06_B01AC24	cefuroxime	amlodipine	acetylsalicylic acid	ticagrelor	-0.0277074	0.392392
A02BC02_A11DA01	B01AC06_B01AC24	pantoprazole	thiamine (vit B1)	acetylsalicylic acid	ticagrelor	0.0179394	0.579784
A12BA01_A11DA01	B01AC06_B01AC24	potassium chloride	thiamine (vit B1)	acetylsalicylic acid	ticagrelor	-0.0936941	0.00375526
A02BC02_J02AC01	B01AC06_B01AC24	pantoprazole	fluconazole	acetylsalicylic acid	ticagrelor	-0.0701979	0.03007
B01AC04_C03CA01	B01AC06_B01AC24	clopidogrel	furosemide	acetylsalicylic acid	ticagrelor	0.0785899	0.0151302
J01DH02_C03CA01	B01AC06_B01AC24	meropenem	furosemide	acetylsalicylic acid	ticagrelor	-0.0231213	0.475426
J01CF01_A02BC02	B01AC06_B01AC24	dicloxacillin	pantoprazole	acetylsalicylic acid	ticagrelor	-0.015355	0.635555
A12BA01_C03DA01	B01AC06_B01AC24	potassium chloride	spironolactone	acetylsalicylic acid	ticagrelor	-0.0422319	0.192244
C03DA01_C03CA01	B01AC06_B01AC24	spironolactone	furosemide	acetylsalicylic acid	ticagrelor	-0.012911	0.690274
A12BA01_J02AC01	B01AC06_B01AC24	potassium chloride	fluconazole	acetylsalicylic acid	ticagrelor	0.0252506	0.435731
J02AC01_A02BC02	B01AC06_B01AC24	fluconazole	pantoprazole	acetylsalicylic acid	ticagrelor	0.000302124	0.99256
A06AD11_C03CA01	B01AC06_B01AC24	lactulose	furosemide	acetylsalicylic acid	ticagrelor	0.0846404	0.00887269
N03AX12_B01AC06	B01AC06_B01AC24	gabapentin	acetylsalicylic acid	acetylsalicylic acid	ticagrelor	-0.0488608	0.131331
J01DH02_J01MA02	B01AC06_B01AC24	meropenem	ciprofloxacin	acetylsalicylic acid	ticagrelor	0.105497	0.00109453
C03CA01_C01BD01	B01AC06_B01AC24	furosemide	amiodarone	acetylsalicylic acid	ticagrelor	0.0788853	0.0147522
B01AC04_A02BC02	B01AC06_B01AC24	clopidogrel	pantoprazole	acetylsalicylic acid	ticagrelor	0.0754421	0.0197184
A12BA01_J01DH02	B01AC06_B01AC24	potassium chloride	meropenem	acetylsalicylic acid	ticagrelor	0.0638546	0.0485261
B01AC06_B01AC24	B01AC06_B01AC24	acetylsalicylic acid	ticagrelor	acetylsalicylic acid	ticagrelor	1	0
N02AB03_N02AA01	B01AC06_B01AC24	fentanyl	morphine	acetylsalicylic acid	ticagrelor	0.140276	1.35635e-05
A12BA01_N05AD01	B01AC06_B01AC24	potassium chloride	haloperidol	acetylsalicylic acid	ticagrelor	0.0707613	0.0287703
A06AD11_A06AB08	B01AC06_B01AC24	lactulose	sodium picosulfate	acetylsalicylic acid	ticagrelor	-0.0629936	0.0516453
J01DH02_A02BC02	B01AC06_B01AC24	meropenem	pantoprazole	acetylsalicylic acid	ticagrelor	0.108039	0.000825283
C01BD01_C03CA01	B01AC06_B01AC24	amiodarone	furosemide	acetylsalicylic acid	ticagrelor	-0.0221515	0.494141
C07AB02_C10AA05	B01AC06_B01AC24	metoprolol	atorvastatin	acetylsalicylic acid	ticagrelor	-0.0220932	0.495279
N03AX12_B01AB05	B01AC06_B01AC24	gabapentin	enoxaparin	acetylsalicylic acid	ticagrelor	-0.139689	1.47467e-05
A06AD11_A12BA01	B01AC06_B01AC24	lactulose	potassium chloride	acetylsalicylic acid	ticagrelor	0.0456104	0.159016
C09AA02_C10AA01	B01AC06_B01AC24	enalapril	simvastatin	acetylsalicylic acid	ticagrelor	-0.0765742	0.0179448
A11DA01_N05BA02	B01AC06_B01AC24	thiamine (vit B1)	chlordiazepoxide	acetylsalicylic acid	ticagrelor	0.0310929	0.337136
C09AA02_C03CA01	B01AC06_B01AC24	enalapril	furosemide	acetylsalicylic acid	ticagrelor	-0.183804	1.05599e-08
J01DC02_B01AF01	B01AC06_B01AC24	cefuroxime	rivaroxaban	acetylsalicylic acid	ticagrelor	-0.0967521	0.00276207
B01AC04_B01AX05	B01AC06_B01AC24	clopidogrel	fondaparinux	acetylsalicylic acid	ticagrelor	0.0486644	0.13289
J01CF01_N02AA05	B01AC06_B01AC24	dicloxacillin	oxycodone	acetylsalicylic acid	ticagrelor	0.0123875	0.702219
J02AC01_N02AA01	B01AC06_B01AC24	fluconazole	morphine	acetylsalicylic acid	ticagrelor	-0.0127561	0.693801
J01DC02_J01GB03	B01AC06_B01AC24	cefuroxime	gentamicin	acetylsalicylic acid	ticagrelor	-0.151752	2.46776e-06
A11DA01_C03CA01	B01AC06_B01AC24	thiamine (vit B1)	furosemide	acetylsalicylic acid	ticagrelor	-0.131275	4.71936e-05
C07AB02_C09AA02	B01AC06_B01AC24	metoprolol	enalapril	acetylsalicylic acid	ticagrelor	0.0336696	0.298607
J02AC01_C03CA01	B01AC06_B01AC24	fluconazole	furosemide	acetylsalicylic acid	ticagrelor	-0.0466173	0.150005
C07AB02_B01AA03	B01AC06_B01AC24	metoprolol	warfarin	acetylsalicylic acid	ticagrelor	-0.0920319	0.00442185
J01DH02_N02AA01	B01AC06_B01AC24	meropenem	morphine	acetylsalicylic acid	ticagrelor	-0.000829011	0.979588
C07AB02_B01AB05	B01AC06_B01AC24	metoprolol	enoxaparin	acetylsalicylic acid	ticagrelor	0.0037439	0.908012
C07AB02_B01AC24	B01AC06_B01AC24	metoprolol	ticagrelor	acetylsalicylic acid	ticagrelor	-0.103393	0.00137641
B01AA03_C03CA01	B01AC06_B01AC24	warfarin	furosemide	acetylsalicylic acid	ticagrelor	-0.0109547	0.735287
A02BC02_N05AD01	B01AC06_B01AC24	pantoprazole	haloperidol	acetylsalicylic acid	ticagrelor	0.0503601	0.119891
J01MA02_J01XD01	B01AC06_B01AC24	ciprofloxacin	metronidazole	acetylsalicylic acid	ticagrelor	-0.134602	3.00385e-05
N02AB03_A02BC02	B01AC06_B01AC24	fentanyl	pantoprazole	acetylsalicylic acid	ticagrelor	0.00303051	0.925483
C09AA02_A02BC02	B01AC06_B01AC24	enalapril	pantoprazole	acetylsalicylic acid	ticagrelor	-0.183669	1.08288e-08
C09AA02_A12BA01	B01AC06_B01AC24	enalapril	potassium chloride	acetylsalicylic acid	ticagrelor	-0.149843	3.30624e-06
C01AA05_B01AB10	B01AC06_B01AC24	digoxin	tinzaparin	acetylsalicylic acid	ticagrelor	0.0551366	0.0885765
J01MA02_B01AC06	B01AC06_B01AC24	ciprofloxacin	acetylsalicylic acid	acetylsalicylic acid	ticagrelor	0.0789696	0.0146458
A12BA01_C01BD01	B01AC06_B01AC24	potassium chloride	amiodarone	acetylsalicylic acid	ticagrelor	0.0215174	0.506588
J01DC02_C09AA02	B01AC06_B01AC24	cefuroxime	enalapril	acetylsalicylic acid	ticagrelor	0.108726	0.000763947
J01CF01_J01CE01	B01AC06_B01AC24	dicloxacillin	benzylpenicillin	acetylsalicylic acid	ticagrelor	0.002809	0.930915
C09AA02_C07AB02	B01AC06_B01AC24	enalapril	metoprolol	acetylsalicylic acid	ticagrelor	-0.0150943	0.641304
C01BD01_A02BC02	B01AC06_B01AC24	amiodarone	pantoprazole	acetylsalicylic acid	ticagrelor	0.0963136	0.00288797
J01DC02_A11DA01	B01AC06_B01AC24	cefuroxime	thiamine (vit B1)	acetylsalicylic acid	ticagrelor	-0.0732696	0.0235536
J01CE01_C03CA01	B01AC06_B01AC24	benzylpenicillin	furosemide	acetylsalicylic acid	ticagrelor	-0.109055	0.000736052
A12BA01_A12CC30	B01AC06_B01AC24	potassium chloride	magnesium (different salts in combination)	acetylsalicylic acid	ticagrelor	0.0089637	0.78205
A12BA01_J01CR05	B01AC06_B01AC24	potassium chloride	piperacillin and enzyme inhibitor	acetylsalicylic acid	ticagrelor	-0.0383334	0.23661
J01MA02_C07AB02	B01AC06_B01AC24	ciprofloxacin	metoprolol	acetylsalicylic acid	ticagrelor	0.0852233	0.00841354
J01MA02_C10AA01	B01AC06_B01AC24	ciprofloxacin	simvastatin	acetylsalicylic acid	ticagrelor	-0.0188361	0.560982
N03AX12_C07AB02	B01AC06_B01AC24	gabapentin	metoprolol	acetylsalicylic acid	ticagrelor	-0.014709	0.649842
C07AB02_C09AA05	B01AC06_B01AC24	metoprolol	ramipril	acetylsalicylic acid	ticagrelor	-0.214607	2.06209e-11
J01XA01_C03CA01	B01AC06_B01AC24	vancomycin	furosemide	acetylsalicylic acid	ticagrelor	0.0740117	0.0221765
A12BA01_J01XA01	B01AC06_B01AC24	potassium chloride	vancomycin	acetylsalicylic acid	ticagrelor	0.0626716	0.0528539
C03CA01_R03AL01	B01AC06_B01AC24	furosemide	fenoterol and ipratropium bromide	acetylsalicylic acid	ticagrelor	-0.126513	8.84405e-05
C01BD01_B01AC06	B01AC06_B01AC24	amiodarone	acetylsalicylic acid	acetylsalicylic acid	ticagrelor	0.0367681	0.256316
J01DC02_C09CA01	B01AC06_B01AC24	cefuroxime	losartan	acetylsalicylic acid	ticagrelor	-0.0367022	0.25717
H02AB06_J02AC01	B01AC06_B01AC24	prednisolone	fluconazole	acetylsalicylic acid	ticagrelor	0.042563	0.188779
J01XA01_A02BC02	B01AC06_B01AC24	vancomycin	pantoprazole	acetylsalicylic acid	ticagrelor	0.10627	0.00100512
J01CF01_C03CA01	B01AC06_B01AC24	dicloxacillin	furosemide	acetylsalicylic acid	ticagrelor	-0.115832	0.000334547
C09AA05_C03CA01	B01AC06_B01AC24	ramipril	furosemide	acetylsalicylic acid	ticagrelor	-0.0358606	0.268247
J01XD01_J01GB03	B01AC06_B01AC24	metronidazole	gentamicin	acetylsalicylic acid	ticagrelor	0.0573496	0.0764916
J01DC02_A10BA02	B01AC06_B01AC24	cefuroxime	metformin	acetylsalicylic acid	ticagrelor	0.0542171	0.0940299
J01CE01_J01CF01	B01AC06_B01AC24	benzylpenicillin	dicloxacillin	acetylsalicylic acid	ticagrelor	0.120029	0.000200921
A11DA01_A06AD11	B01AC06_B01AC24	thiamine (vit B1)	lactulose	acetylsalicylic acid	ticagrelor	-0.0865064	0.00747675
A12BA01_N02AB03	B01AC06_B01AC24	potassium chloride	fentanyl	acetylsalicylic acid	ticagrelor	0.170822	1.08964e-07
J01DC02_N06AB04	B01AC06_B01AC24	cefuroxime	citalopram	acetylsalicylic acid	ticagrelor	0.214274	2.21778e-11
C07AB02_C01BD01	B01AC06_B01AC24	metoprolol	amiodarone	acetylsalicylic acid	ticagrelor	-0.0366167	0.25828
A11DA01_B01AB10	B01AC06_B01AC24	thiamine (vit B1)	tinzaparin	acetylsalicylic acid	ticagrelor	-0.141842	1.0831e-05
C07AG02_C03CA01	B01AC06_B01AC24	carvedilol	furosemide	acetylsalicylic acid	ticagrelor	-0.0681564	0.0352103
J01DC02_M03BB03	B01AC06_B01AC24	cefuroxime	chlorzoxazone	acetylsalicylic acid	ticagrelor	0.173998	6.25479e-08
J01MA02_B01AB05	B01AC06_B01AC24	ciprofloxacin	enoxaparin	acetylsalicylic acid	ticagrelor	-0.000405871	0.990006
C01AA05_H02AB06	B01AC06_B01AC24	digoxin	prednisolone	acetylsalicylic acid	ticagrelor	-0.0841401	0.00928449
J01CE01_B01AC06	B01AC06_B01AC24	benzylpenicillin	acetylsalicylic acid	acetylsalicylic acid	ticagrelor	0.0129817	0.688666
A12BA01_A10AB01	B01AC06_B01AC24	potassium chloride	insulin (human)	acetylsalicylic acid	ticagrelor	0.124932	0.000108439
J01DH02_B01AB05	B01AC06_B01AC24	meropenem	enoxaparin	acetylsalicylic acid	ticagrelor	0.055638	0.0857117
J01DH02_B01AC06	B01AC06_B01AC24	meropenem	acetylsalicylic acid	acetylsalicylic acid	ticagrelor	-0.0458671	0.156681
H02AB04_A02BC02	B01AC06_B01AC24	methylprednisolone	pantoprazole	acetylsalicylic acid	ticagrelor	-0.0386295	0.233006
N03AX12_A06AD11	B01AC06_B01AC24	gabapentin	lactulose	acetylsalicylic acid	ticagrelor	0.0586401	0.0700874
J01CE01_C10AA01	B01AC06_B01AC24	benzylpenicillin	simvastatin	acetylsalicylic acid	ticagrelor	-0.0457187	0.158027
J01CR05_C03CA01	B01AC06_B01AC24	piperacillin and enzyme inhibitor	furosemide	acetylsalicylic acid	ticagrelor	-0.0145917	0.65245
J01CR05_A02BC02	B01AC06_B01AC24	piperacillin and enzyme inhibitor	pantoprazole	acetylsalicylic acid	ticagrelor	-0.0280039	0.387345
J01MA02_A11DA01	B01AC06_B01AC24	ciprofloxacin	thiamine (vit B1)	acetylsalicylic acid	ticagrelor	-0.0496344	0.125327
N03AX12_A06AB08	B01AC06_B01AC24	gabapentin	sodium picosulfate	acetylsalicylic acid	ticagrelor	0.0987628	0.00224648
A12BA01_R03AL01	B01AC06_B01AC24	potassium chloride	fenoterol and ipratropium bromide	acetylsalicylic acid	ticagrelor	-0.0188491	0.560712
A12BA01_N07BA01	B01AC06_B01AC24	potassium chloride	nicotine	acetylsalicylic acid	ticagrelor	0.0250056	0.440199
A11DA01_J01XD01	B01AC06_B01AC24	thiamine (vit B1)	metronidazole	acetylsalicylic acid	ticagrelor	-0.0751179	0.0202537
B01AC04_B01AB05	B01AC06_B01AC24	clopidogrel	enoxaparin	acetylsalicylic acid	ticagrelor	0.0538292	0.0964098
J01DC02_R03BB04	B01AC06_B01AC24	cefuroxime	tiotropium bromide	acetylsalicylic acid	ticagrelor	0.109452	0.000703604
J01CF01_J01CE02	B01AC06_B01AC24	dicloxacillin	phenoxymethylpenicillin	acetylsalicylic acid	ticagrelor	-0.000211791	0.994785
C07AG02_A12BA01	B01AC06_B01AC24	carvedilol	potassium chloride	acetylsalicylic acid	ticagrelor	-0.0823397	0.0109109
N02AB03_N02AA05	B01AC06_B01AC24	fentanyl	oxycodone	acetylsalicylic acid	ticagrelor	-0.00527252	0.870735
J01CE01_C07AB02	B01AC06_B01AC24	benzylpenicillin	metoprolol	acetylsalicylic acid	ticagrelor	-0.0464192	0.151746
J01DC02_N01BB01	B01AC06_B01AC24	cefuroxime	bupivacaine	acetylsalicylic acid	ticagrelor	-0.0667943	0.0390413
A11DA01_N05AD01	B01AC06_B01AC24	thiamine (vit B1)	haloperidol	acetylsalicylic acid	ticagrelor	-0.186512	6.34979e-09
C03CA01_C03BA08	B01AC06_B01AC24	furosemide	metolazone	acetylsalicylic acid	ticagrelor	0.0587568	0.0695309
C01AA05_J01XD01	B01AC06_B01AC24	digoxin	metronidazole	acetylsalicylic acid	ticagrelor	0.0231556	0.47477
A11DA01_N05BA01	B01AC06_B01AC24	thiamine (vit B1)	diazepam	acetylsalicylic acid	ticagrelor	0.0515963	0.111057
A12BA01_N05BA02	B01AC06_B01AC24	potassium chloride	chlordiazepoxide	acetylsalicylic acid	ticagrelor	-0.264067	1.06306e-16
C07AB02_B01AE07	B01AC06_B01AC24	metoprolol	dabigatran etexilate	acetylsalicylic acid	ticagrelor	0.032921	0.309484
J01CA01_J01GB03	B01AC06_B01AC24	ampicillin	gentamicin	acetylsalicylic acid	ticagrelor	-0.00905404	0.77991
A11DA01_A12CC30	B01AC06_B01AC24	thiamine (vit B1)	magnesium (different salts in combination)	acetylsalicylic acid	ticagrelor	-0.0225154	0.487072
N03AX12_N02AB03	B01AC06_B01AC24	gabapentin	fentanyl	acetylsalicylic acid	ticagrelor	-0.0468386	0.148078
J01CF01_N03AX12	B01AC06_B01AC24	dicloxacillin	gabapentin	acetylsalicylic acid	ticagrelor	-0.0604119	0.062017
A12BA01_C03CA01	N02AB03_N02AA01	potassium chloride	furosemide	fentanyl	morphine	0.0874337	0.00685905
N02AA01_A06AB02	N02AB03_N02AA01	morphine	bisacodyl	fentanyl	morphine	-0.00779846	0.8098
A12BA01_A02BC02	N02AB03_N02AA01	potassium chloride	pantoprazole	fentanyl	morphine	0.0421564	0.193041
A02BC02_C03CA01	N02AB03_N02AA01	pantoprazole	furosemide	fentanyl	morphine	0.130329	5.35603e-05
N02AX02_N02AA01	N02AB03_N02AA01	tramadol	morphine	fentanyl	morphine	0.00357224	0.912212
C07AB02_B01AC06	N02AB03_N02AA01	metoprolol	acetylsalicylic acid	fentanyl	morphine	0.042667	0.1877
J01DC02_A02BC02	N02AB03_N02AA01	cefuroxime	pantoprazole	fentanyl	morphine	0.0555539	0.0861868
B01AC06_C10AA01	N02AB03_N02AA01	acetylsalicylic acid	simvastatin	fentanyl	morphine	0.12026	0.000195272
N02AA05_A06AB02	N02AB03_N02AA01	oxycodone	bisacodyl	fentanyl	morphine	-0.0119322	0.712671
N02AX02_A02BC02	N02AB03_N02AA01	tramadol	pantoprazole	fentanyl	morphine	0.124296	0.000117622
J01DC02_C03CA01	N02AB03_N02AA01	cefuroxime	furosemide	fentanyl	morphine	0.099831	0.00200991
B01AC06_C07AB02	N02AB03_N02AA01	acetylsalicylic acid	metoprolol	fentanyl	morphine	0.138399	1.77057e-05
N02AA05_A02BC02	N02AB03_N02AA01	oxycodone	pantoprazole	fentanyl	morphine	0.0883363	0.00630217
B01AC06_B01AC04	N02AB03_N02AA01	acetylsalicylic acid	clopidogrel	fentanyl	morphine	0.13813	1.83898e-05
A02AA04_N02AA01	N02AB03_N02AA01	magnesium hydroxide	morphine	fentanyl	morphine	0.230431	5.63913e-13
C07AB02_C03CA01	N02AB03_N02AA01	metoprolol	furosemide	fentanyl	morphine	0.00956555	0.767822
N03AX12_N02AA01	N02AB03_N02AA01	gabapentin	morphine	fentanyl	morphine	-0.0101	0.755253
B01AC06_C03CA01	N02AB03_N02AA01	acetylsalicylic acid	furosemide	fentanyl	morphine	0.115771	0.000337017
C07AB02_C10AA01	N02AB03_N02AA01	metoprolol	simvastatin	fentanyl	morphine	0.110244	0.000642969
N02AA01_A06AD11	N02AB03_N02AA01	morphine	lactulose	fentanyl	morphine	0.0978134	0.00247784
J01DC02_A06AB02	N02AB03_N02AA01	cefuroxime	bisacodyl	fentanyl	morphine	-0.0794931	0.0140004
B01AC04_B01AC06	N02AB03_N02AA01	clopidogrel	acetylsalicylic acid	fentanyl	morphine	0.0996814	0.00204161
C07AB02_A12BA01	N02AB03_N02AA01	metoprolol	potassium chloride	fentanyl	morphine	-0.0485386	0.133897
A02BC02_A03FA01	N02AB03_N02AA01	pantoprazole	metoclopramide	fentanyl	morphine	0.100724	0.00182982
C07AB02_A02BC02	N02AB03_N02AA01	metoprolol	pantoprazole	fentanyl	morphine	-0.0513237	0.11296
H02AB06_A02BC02	N02AB03_N02AA01	prednisolone	pantoprazole	fentanyl	morphine	0.0784696	0.0152866
N02AA05_B01AB10	N02AB03_N02AA01	oxycodone	tinzaparin	fentanyl	morphine	0.041318	0.202052
J01XD01_N02AA01	N02AB03_N02AA01	metronidazole	morphine	fentanyl	morphine	0.212559	3.22084e-11
A12BA01_B01AB10	N02AB03_N02AA01	potassium chloride	tinzaparin	fentanyl	morphine	-0.0324122	0.317026
J01DC02_J01XD01	N02AB03_N02AA01	cefuroxime	metronidazole	fentanyl	morphine	0.0905062	0.00512606
A06AB02_N02AA01	N02AB03_N02AA01	bisacodyl	morphine	fentanyl	morphine	0.0340713	0.292875
J01DC02_B01AC06	N02AB03_N02AA01	cefuroxime	acetylsalicylic acid	fentanyl	morphine	0.107534	0.000873361
N02AX02_A02AA04	N02AB03_N02AA01	tramadol	magnesium hydroxide	fentanyl	morphine	-0.0494506	0.126734
N03AX12_A02BC02	N02AB03_N02AA01	gabapentin	pantoprazole	fentanyl	morphine	-0.0815069	0.0117452
B01AC04_C10AA01	N02AB03_N02AA01	clopidogrel	simvastatin	fentanyl	morphine	0.158085	9.11667e-07
N02AA01_A06AB08	N02AB03_N02AA01	morphine	sodium picosulfate	fentanyl	morphine	0.137272	2.07445e-05
A12BA01_A03FA01	N02AB03_N02AA01	potassium chloride	metoclopramide	fentanyl	morphine	0.106892	0.000938164
N02AX02_C03CA01	N02AB03_N02AA01	tramadol	furosemide	fentanyl	morphine	-0.0718206	0.0264569
C03CA01_B01AB05	N02AB03_N02AA01	furosemide	enoxaparin	fentanyl	morphine	0.0320593	0.322326
B01AB10_A02BC02	N02AB03_N02AA01	tinzaparin	pantoprazole	fentanyl	morphine	0.0286453	0.376561
N02AA05_N05CF01	N02AB03_N02AA01	oxycodone	zopiclone	fentanyl	morphine	0.0780132	0.0158929
J01DC02_C10AA01	N02AB03_N02AA01	cefuroxime	simvastatin	fentanyl	morphine	0.00204789	0.949605
A06AB02_A02BC02	N02AB03_N02AA01	bisacodyl	pantoprazole	fentanyl	morphine	0.0825781	0.0106819
B01AB10_C03CA01	N02AB03_N02AA01	tinzaparin	furosemide	fentanyl	morphine	0.0956865	0.00307711
C01AA05_C03CA01	N02AB03_N02AA01	digoxin	furosemide	fentanyl	morphine	-0.119126	0.00022453
N02AA05_C03CA01	N02AB03_N02AA01	oxycodone	furosemide	fentanyl	morphine	-0.155532	1.36847e-06
A12BA01_A06AD11	N02AB03_N02AA01	potassium chloride	lactulose	fentanyl	morphine	-0.00802249	0.804445
C07AB02_B01AC04	N02AB03_N02AA01	metoprolol	clopidogrel	fentanyl	morphine	0.0929425	0.00404447
J01MA02_C03CA01	N02AB03_N02AA01	ciprofloxacin	furosemide	fentanyl	morphine	-0.0301966	0.351255
H02AB06_N02AA01	N02AB03_N02AA01	prednisolone	morphine	fentanyl	morphine	0.0690547	0.0328628
A02AA04_B01AB10	N02AB03_N02AA01	magnesium hydroxide	tinzaparin	fentanyl	morphine	0.0491759	0.128859
N02AA01_M03BB03	N02AB03_N02AA01	morphine	chlorzoxazone	fentanyl	morphine	0.105706	0.00106963
J01MA02_A02BC02	N02AB03_N02AA01	ciprofloxacin	pantoprazole	fentanyl	morphine	-0.122597	0.000145864
C07AB02_N05CF01	N02AB03_N02AA01	metoprolol	zopiclone	fentanyl	morphine	0.086531	0.00745973
A12BA01_J01MA02	N02AB03_N02AA01	potassium chloride	ciprofloxacin	fentanyl	morphine	0.324824	6.64515e-25
C03CA01_C03DA01	N02AB03_N02AA01	furosemide	spironolactone	fentanyl	morphine	0.13447	3.05864e-05
A02BC02_B01AB05	N02AB03_N02AA01	pantoprazole	enoxaparin	fentanyl	morphine	0.257303	6.6152e-16
C01AA05_A12BA01	N02AB03_N02AA01	digoxin	potassium chloride	fentanyl	morphine	-0.142376	1.00258e-05
J01DC02_C07AB02	N02AB03_N02AA01	cefuroxime	metoprolol	fentanyl	morphine	-0.0875512	0.00678418
B01AC04_C07AB02	N02AB03_N02AA01	clopidogrel	metoprolol	fentanyl	morphine	0.0337262	0.297795
N02AA05_A03FA01	N02AB03_N02AA01	oxycodone	metoclopramide	fentanyl	morphine	0.0171414	0.596759
J01DC02_B01AB05	N02AB03_N02AA01	cefuroxime	enoxaparin	fentanyl	morphine	0.0203493	0.52994
B01AB10_A12BA01	N02AB03_N02AA01	tinzaparin	potassium chloride	fentanyl	morphine	-0.0686372	0.0339366
J01MA02_A12BA01	N02AB03_N02AA01	ciprofloxacin	potassium chloride	fentanyl	morphine	0.115074	0.000366166
B01AC06_B01AX05	N02AB03_N02AA01	acetylsalicylic acid	fondaparinux	fentanyl	morphine	0.108504	0.000783254
A02BC02_J01MA02	N02AB03_N02AA01	pantoprazole	ciprofloxacin	fentanyl	morphine	0.0490257	0.130033
N03AX12_C03CA01	N02AB03_N02AA01	gabapentin	furosemide	fentanyl	morphine	0.0302466	0.350458
A12BA01_J01XD01	N02AB03_N02AA01	potassium chloride	metronidazole	fentanyl	morphine	0.209949	5.64902e-11
J01DC02_B02AA02	N02AB03_N02AA01	cefuroxime	tranexamic acid	fentanyl	morphine	-0.109452	0.000703648
C07AB02_C01AA05	N02AB03_N02AA01	metoprolol	digoxin	fentanyl	morphine	0.0415695	0.199318
A12BA01_B01AB05	N02AB03_N02AA01	potassium chloride	enoxaparin	fentanyl	morphine	0.00134953	0.966778
C03CA01_J01DH02	N02AB03_N02AA01	furosemide	meropenem	fentanyl	morphine	0.101905	0.00161462
N03AX12_A06AB02	N02AB03_N02AA01	gabapentin	bisacodyl	fentanyl	morphine	-0.130198	5.45005e-05
C08CA01_A02BC02	N02AB03_N02AA01	amlodipine	pantoprazole	fentanyl	morphine	-0.0246614	0.446519
A06AD11_N02AA01	N02AB03_N02AA01	lactulose	morphine	fentanyl	morphine	0.065771	0.0421473
C07AB02_B01AX05	N02AB03_N02AA01	metoprolol	fondaparinux	fentanyl	morphine	0.0885871	0.00615488
A06AD11_A02BC02	N02AB03_N02AA01	lactulose	pantoprazole	fentanyl	morphine	-0.051349	0.112782
J01MA02_J01DH02	N02AB03_N02AA01	ciprofloxacin	meropenem	fentanyl	morphine	0.0612534	0.058462
A11DA01_A02BC02	N02AB03_N02AA01	thiamine (vit B1)	pantoprazole	fentanyl	morphine	0.00903617	0.780333
C08CA01_C03CA01	N02AB03_N02AA01	amlodipine	furosemide	fentanyl	morphine	-0.0721886	0.0256918
J01DC02_C08CA01	N02AB03_N02AA01	cefuroxime	amlodipine	fentanyl	morphine	-0.000280474	0.993093
A02BC02_A11DA01	N02AB03_N02AA01	pantoprazole	thiamine (vit B1)	fentanyl	morphine	0.0358536	0.268341
A12BA01_A11DA01	N02AB03_N02AA01	potassium chloride	thiamine (vit B1)	fentanyl	morphine	-0.0907781	0.00499361
A02BC02_J02AC01	N02AB03_N02AA01	pantoprazole	fluconazole	fentanyl	morphine	-0.0960569	0.00296406
B01AC04_C03CA01	N02AB03_N02AA01	clopidogrel	furosemide	fentanyl	morphine	0.144959	6.8728e-06
J01DH02_C03CA01	N02AB03_N02AA01	meropenem	furosemide	fentanyl	morphine	-0.0439468	0.174791
J01CF01_A02BC02	N02AB03_N02AA01	dicloxacillin	pantoprazole	fentanyl	morphine	0.0740908	0.0220338
A12BA01_C03DA01	N02AB03_N02AA01	potassium chloride	spironolactone	fentanyl	morphine	-0.0780994	0.0157768
C03DA01_C03CA01	N02AB03_N02AA01	spironolactone	furosemide	fentanyl	morphine	0.130797	5.03155e-05
A12BA01_J02AC01	N02AB03_N02AA01	potassium chloride	fluconazole	fentanyl	morphine	0.181699	1.55989e-08
J02AC01_A02BC02	N02AB03_N02AA01	fluconazole	pantoprazole	fentanyl	morphine	0.0445938	0.168523
A06AD11_C03CA01	N02AB03_N02AA01	lactulose	furosemide	fentanyl	morphine	-0.0320929	0.32182
N03AX12_B01AC06	N02AB03_N02AA01	gabapentin	acetylsalicylic acid	fentanyl	morphine	-0.019965	0.53774
J01DH02_J01MA02	N02AB03_N02AA01	meropenem	ciprofloxacin	fentanyl	morphine	-0.0889217	0.00596309
C03CA01_C01BD01	N02AB03_N02AA01	furosemide	amiodarone	fentanyl	morphine	0.204007	1.97567e-10
B01AC04_A02BC02	N02AB03_N02AA01	clopidogrel	pantoprazole	fentanyl	morphine	0.17975	2.22949e-08
A12BA01_J01DH02	N02AB03_N02AA01	potassium chloride	meropenem	fentanyl	morphine	0.149338	3.56983e-06
B01AC06_B01AC24	N02AB03_N02AA01	acetylsalicylic acid	ticagrelor	fentanyl	morphine	0.140276	1.35635e-05
N02AB03_N02AA01	N02AB03_N02AA01	fentanyl	morphine	fentanyl	morphine	1	0
A12BA01_N05AD01	N02AB03_N02AA01	potassium chloride	haloperidol	fentanyl	morphine	0.0544806	0.0924405
A06AD11_A06AB08	N02AB03_N02AA01	lactulose	sodium picosulfate	fentanyl	morphine	-0.0943105	0.0035322
J01DH02_A02BC02	N02AB03_N02AA01	meropenem	pantoprazole	fentanyl	morphine	-0.00568776	0.860655
C01BD01_C03CA01	N02AB03_N02AA01	amiodarone	furosemide	fentanyl	morphine	-0.0732031	0.0236804
C07AB02_C10AA05	N02AB03_N02AA01	metoprolol	atorvastatin	fentanyl	morphine	0.0596879	0.0652172
N03AX12_B01AB05	N02AB03_N02AA01	gabapentin	enoxaparin	fentanyl	morphine	-0.170697	1.11354e-07
A06AD11_A12BA01	N02AB03_N02AA01	lactulose	potassium chloride	fentanyl	morphine	0.0173083	0.59319
C09AA02_C10AA01	N02AB03_N02AA01	enalapril	simvastatin	fentanyl	morphine	-0.206904	1.07805e-10
A11DA01_N05BA02	N02AB03_N02AA01	thiamine (vit B1)	chlordiazepoxide	fentanyl	morphine	0.150527	2.97861e-06
C09AA02_C03CA01	N02AB03_N02AA01	enalapril	furosemide	fentanyl	morphine	0.0285226	0.378609
J01DC02_B01AF01	N02AB03_N02AA01	cefuroxime	rivaroxaban	fentanyl	morphine	-0.0636291	0.0493272
B01AC04_B01AX05	N02AB03_N02AA01	clopidogrel	fondaparinux	fentanyl	morphine	0.074314	0.021636
J01CF01_N02AA05	N02AB03_N02AA01	dicloxacillin	oxycodone	fentanyl	morphine	-0.0643427	0.046829
J02AC01_N02AA01	N02AB03_N02AA01	fluconazole	morphine	fentanyl	morphine	0.00109787	0.97297
J01DC02_J01GB03	N02AB03_N02AA01	cefuroxime	gentamicin	fentanyl	morphine	-0.132503	3.99966e-05
A11DA01_C03CA01	N02AB03_N02AA01	thiamine (vit B1)	furosemide	fentanyl	morphine	-0.129347	6.10184e-05
C07AB02_C09AA02	N02AB03_N02AA01	metoprolol	enalapril	fentanyl	morphine	0.191998	2.2138e-09
J02AC01_C03CA01	N02AB03_N02AA01	fluconazole	furosemide	fentanyl	morphine	-0.046967	0.146968
C07AB02_B01AA03	N02AB03_N02AA01	metoprolol	warfarin	fentanyl	morphine	-0.0363039	0.262372
J01DH02_N02AA01	N02AB03_N02AA01	meropenem	morphine	fentanyl	morphine	0.0210369	0.516128
C07AB02_B01AB05	N02AB03_N02AA01	metoprolol	enoxaparin	fentanyl	morphine	0.128563	6.76653e-05
C07AB02_B01AC24	N02AB03_N02AA01	metoprolol	ticagrelor	fentanyl	morphine	0.0274263	0.397215
B01AA03_C03CA01	N02AB03_N02AA01	warfarin	furosemide	fentanyl	morphine	-0.0484511	0.1346
A02BC02_N05AD01	N02AB03_N02AA01	pantoprazole	haloperidol	fentanyl	morphine	0.162005	4.82447e-07
J01MA02_J01XD01	N02AB03_N02AA01	ciprofloxacin	metronidazole	fentanyl	morphine	-0.100624	0.00184933
N02AB03_A02BC02	N02AB03_N02AA01	fentanyl	pantoprazole	fentanyl	morphine	0.53605	3.77985e-72
C09AA02_A02BC02	N02AB03_N02AA01	enalapril	pantoprazole	fentanyl	morphine	-0.11289	0.00047359
C09AA02_A12BA01	N02AB03_N02AA01	enalapril	potassium chloride	fentanyl	morphine	-0.122191	0.000153509
C01AA05_B01AB10	N02AB03_N02AA01	digoxin	tinzaparin	fentanyl	morphine	-0.0361234	0.264753
J01MA02_B01AC06	N02AB03_N02AA01	ciprofloxacin	acetylsalicylic acid	fentanyl	morphine	0.157464	1.00684e-06
A12BA01_C01BD01	N02AB03_N02AA01	potassium chloride	amiodarone	fentanyl	morphine	0.0216852	0.503278
J01DC02_C09AA02	N02AB03_N02AA01	cefuroxime	enalapril	fentanyl	morphine	0.0965022	0.00283319
J01CF01_J01CE01	N02AB03_N02AA01	dicloxacillin	benzylpenicillin	fentanyl	morphine	0.0382373	0.237788
C09AA02_C07AB02	N02AB03_N02AA01	enalapril	metoprolol	fentanyl	morphine	0.041787	0.196974
C01BD01_A02BC02	N02AB03_N02AA01	amiodarone	pantoprazole	fentanyl	morphine	-0.0765548	0.017974
J01DC02_A11DA01	N02AB03_N02AA01	cefuroxime	thiamine (vit B1)	fentanyl	morphine	0.102102	0.00158096
J01CE01_C03CA01	N02AB03_N02AA01	benzylpenicillin	furosemide	fentanyl	morphine	0.0344912	0.286964
A12BA01_A12CC30	N02AB03_N02AA01	potassium chloride	magnesium (different salts in combination)	fentanyl	morphine	0.064004	0.0480012
A12BA01_J01CR05	N02AB03_N02AA01	potassium chloride	piperacillin and enzyme inhibitor	fentanyl	morphine	0.0677386	0.0363498
J01MA02_C07AB02	N02AB03_N02AA01	ciprofloxacin	metoprolol	fentanyl	morphine	-0.0343777	0.288554
J01MA02_C10AA01	N02AB03_N02AA01	ciprofloxacin	simvastatin	fentanyl	morphine	-0.0160365	0.620629
N03AX12_C07AB02	N02AB03_N02AA01	gabapentin	metoprolol	fentanyl	morphine	0.14866	3.95583e-06
C07AB02_C09AA05	N02AB03_N02AA01	metoprolol	ramipril	fentanyl	morphine	-0.0953225	0.003192
J01XA01_C03CA01	N02AB03_N02AA01	vancomycin	furosemide	fentanyl	morphine	-0.0837301	0.0096346
A12BA01_J01XA01	N02AB03_N02AA01	potassium chloride	vancomycin	fentanyl	morphine	0.17549	4.80194e-08
C03CA01_R03AL01	N02AB03_N02AA01	furosemide	fenoterol and ipratropium bromide	fentanyl	morphine	-0.144184	7.7032e-06
C01BD01_B01AC06	N02AB03_N02AA01	amiodarone	acetylsalicylic acid	fentanyl	morphine	-0.117481	0.000274373
J01DC02_C09CA01	N02AB03_N02AA01	cefuroxime	losartan	fentanyl	morphine	-0.0276016	0.394204
H02AB06_J02AC01	N02AB03_N02AA01	prednisolone	fluconazole	fentanyl	morphine	0.0806533	0.0126585
J01XA01_A02BC02	N02AB03_N02AA01	vancomycin	pantoprazole	fentanyl	morphine	0.0737025	0.0227415
J01CF01_C03CA01	N02AB03_N02AA01	dicloxacillin	furosemide	fentanyl	morphine	0.00876926	0.786662
C09AA05_C03CA01	N02AB03_N02AA01	ramipril	furosemide	fentanyl	morphine	-0.043734	0.17689
J01XD01_J01GB03	N02AB03_N02AA01	metronidazole	gentamicin	fentanyl	morphine	0.0187674	0.562412
J01DC02_A10BA02	N02AB03_N02AA01	cefuroxime	metformin	fentanyl	morphine	-0.137334	2.0563e-05
J01CE01_J01CF01	N02AB03_N02AA01	benzylpenicillin	dicloxacillin	fentanyl	morphine	0.0192938	0.551501
A11DA01_A06AD11	N02AB03_N02AA01	thiamine (vit B1)	lactulose	fentanyl	morphine	-0.0314056	0.332298
A12BA01_N02AB03	N02AB03_N02AA01	potassium chloride	fentanyl	fentanyl	morphine	0.254677	1.32628e-15
J01DC02_N06AB04	N02AB03_N02AA01	cefuroxime	citalopram	fentanyl	morphine	0.124451	0.000115318
C07AB02_C01BD01	N02AB03_N02AA01	metoprolol	amiodarone	fentanyl	morphine	0.0422559	0.191992
A11DA01_B01AB10	N02AB03_N02AA01	thiamine (vit B1)	tinzaparin	fentanyl	morphine	-0.00669845	0.836218
C07AG02_C03CA01	N02AB03_N02AA01	carvedilol	furosemide	fentanyl	morphine	-0.149583	3.43966e-06
J01DC02_M03BB03	N02AB03_N02AA01	cefuroxime	chlorzoxazone	fentanyl	morphine	0.106715	0.000956759
J01MA02_B01AB05	N02AB03_N02AA01	ciprofloxacin	enoxaparin	fentanyl	morphine	0.0905135	0.00512249
C01AA05_H02AB06	N02AB03_N02AA01	digoxin	prednisolone	fentanyl	morphine	-0.142991	9.1696e-06
J01CE01_B01AC06	N02AB03_N02AA01	benzylpenicillin	acetylsalicylic acid	fentanyl	morphine	0.066357	0.040344
A12BA01_A10AB01	N02AB03_N02AA01	potassium chloride	insulin (human)	fentanyl	morphine	0.139837	1.44395e-05
J01DH02_B01AB05	N02AB03_N02AA01	meropenem	enoxaparin	fentanyl	morphine	-0.0106577	0.742205
J01DH02_B01AC06	N02AB03_N02AA01	meropenem	acetylsalicylic acid	fentanyl	morphine	-0.013927	0.667308
H02AB04_A02BC02	N02AB03_N02AA01	methylprednisolone	pantoprazole	fentanyl	morphine	0.0398489	0.218574
N03AX12_A06AD11	N02AB03_N02AA01	gabapentin	lactulose	fentanyl	morphine	0.0733152	0.0234668
J01CE01_C10AA01	N02AB03_N02AA01	benzylpenicillin	simvastatin	fentanyl	morphine	0.0901482	0.0053053
J01CR05_C03CA01	N02AB03_N02AA01	piperacillin and enzyme inhibitor	furosemide	fentanyl	morphine	-0.012862	0.691388
J01CR05_A02BC02	N02AB03_N02AA01	piperacillin and enzyme inhibitor	pantoprazole	fentanyl	morphine	-0.0751451	0.0202082
J01MA02_A11DA01	N02AB03_N02AA01	ciprofloxacin	thiamine (vit B1)	fentanyl	morphine	0.154544	1.59873e-06
N03AX12_A06AB08	N02AB03_N02AA01	gabapentin	sodium picosulfate	fentanyl	morphine	0.0985278	0.00230184
A12BA01_R03AL01	N02AB03_N02AA01	potassium chloride	fenoterol and ipratropium bromide	fentanyl	morphine	0.0271596	0.401823
A12BA01_N07BA01	N02AB03_N02AA01	potassium chloride	nicotine	fentanyl	morphine	-0.00902367	0.780629
A11DA01_J01XD01	N02AB03_N02AA01	thiamine (vit B1)	metronidazole	fentanyl	morphine	-0.0617034	0.0566316
B01AC04_B01AB05	N02AB03_N02AA01	clopidogrel	enoxaparin	fentanyl	morphine	0.124257	0.000118198
J01DC02_R03BB04	N02AB03_N02AA01	cefuroxime	tiotropium bromide	fentanyl	morphine	-0.0911573	0.00481401
J01CF01_J01CE02	N02AB03_N02AA01	dicloxacillin	phenoxymethylpenicillin	fentanyl	morphine	-0.03668	0.257457
C07AG02_A12BA01	N02AB03_N02AA01	carvedilol	potassium chloride	fentanyl	morphine	-0.060857	0.0601153
N02AB03_N02AA05	N02AB03_N02AA01	fentanyl	oxycodone	fentanyl	morphine	0.218058	9.62723e-12
J01CE01_C07AB02	N02AB03_N02AA01	benzylpenicillin	metoprolol	fentanyl	morphine	0.0160358	0.620644
J01DC02_N01BB01	N02AB03_N02AA01	cefuroxime	bupivacaine	fentanyl	morphine	-0.0291037	0.36897
A11DA01_N05AD01	N02AB03_N02AA01	thiamine (vit B1)	haloperidol	fentanyl	morphine	-0.137882	1.90412e-05
C03CA01_C03BA08	N02AB03_N02AA01	furosemide	metolazone	fentanyl	morphine	0.211943	3.68035e-11
C01AA05_J01XD01	N02AB03_N02AA01	digoxin	metronidazole	fentanyl	morphine	-0.164395	3.24817e-07
A11DA01_N05BA01	N02AB03_N02AA01	thiamine (vit B1)	diazepam	fentanyl	morphine	-0.0652494	0.0438087
A12BA01_N05BA02	N02AB03_N02AA01	potassium chloride	chlordiazepoxide	fentanyl	morphine	-0.237858	9.47093e-14
C07AB02_B01AE07	N02AB03_N02AA01	metoprolol	dabigatran etexilate	fentanyl	morphine	0.145696	6.16333e-06
J01CA01_J01GB03	N02AB03_N02AA01	ampicillin	gentamicin	fentanyl	morphine	0.236352	1.36664e-13
A11DA01_A12CC30	N02AB03_N02AA01	thiamine (vit B1)	magnesium (different salts in combination)	fentanyl	morphine	0.110378	0.000633159
N03AX12_N02AB03	N02AB03_N02AA01	gabapentin	fentanyl	fentanyl	morphine	0.0412417	0.202887
J01CF01_N03AX12	N02AB03_N02AA01	dicloxacillin	gabapentin	fentanyl	morphine	-0.0888314	0.00601433
A12BA01_C03CA01	A12BA01_N05AD01	potassium chloride	furosemide	potassium chloride	haloperidol	-0.0359592	0.266933
N02AA01_A06AB02	A12BA01_N05AD01	morphine	bisacodyl	potassium chloride	haloperidol	-0.227584	1.09963e-12
A12BA01_A02BC02	A12BA01_N05AD01	potassium chloride	pantoprazole	potassium chloride	haloperidol	-0.174929	5.30548e-08
A02BC02_C03CA01	A12BA01_N05AD01	pantoprazole	furosemide	potassium chloride	haloperidol	0.0851718	0.00845324
N02AX02_N02AA01	A12BA01_N05AD01	tramadol	morphine	potassium chloride	haloperidol	0.0879144	0.0065572
C07AB02_B01AC06	A12BA01_N05AD01	metoprolol	acetylsalicylic acid	potassium chloride	haloperidol	-0.135391	2.6944e-05
J01DC02_A02BC02	A12BA01_N05AD01	cefuroxime	pantoprazole	potassium chloride	haloperidol	0.0824058	0.0108469
B01AC06_C10AA01	A12BA01_N05AD01	acetylsalicylic acid	simvastatin	potassium chloride	haloperidol	0.015411	0.634324
N02AA05_A06AB02	A12BA01_N05AD01	oxycodone	bisacodyl	potassium chloride	haloperidol	0.0798457	0.0135799
N02AX02_A02BC02	A12BA01_N05AD01	tramadol	pantoprazole	potassium chloride	haloperidol	0.032349	0.317971
J01DC02_C03CA01	A12BA01_N05AD01	cefuroxime	furosemide	potassium chloride	haloperidol	0.0611129	0.0590435
B01AC06_C07AB02	A12BA01_N05AD01	acetylsalicylic acid	metoprolol	potassium chloride	haloperidol	0.0723474	0.0253676
N02AA05_A02BC02	A12BA01_N05AD01	oxycodone	pantoprazole	potassium chloride	haloperidol	0.0378857	0.242133
B01AC06_B01AC04	A12BA01_N05AD01	acetylsalicylic acid	clopidogrel	potassium chloride	haloperidol	0.0980058	0.00242927
A02AA04_N02AA01	A12BA01_N05AD01	magnesium hydroxide	morphine	potassium chloride	haloperidol	0.286954	1.46843e-19
C07AB02_C03CA01	A12BA01_N05AD01	metoprolol	furosemide	potassium chloride	haloperidol	0.0224653	0.488043
N03AX12_N02AA01	A12BA01_N05AD01	gabapentin	morphine	potassium chloride	haloperidol	0.030372	0.348463
B01AC06_C03CA01	A12BA01_N05AD01	acetylsalicylic acid	furosemide	potassium chloride	haloperidol	0.335209	1.64836e-26
C07AB02_C10AA01	A12BA01_N05AD01	metoprolol	simvastatin	potassium chloride	haloperidol	0.149625	3.41768e-06
N02AA01_A06AD11	A12BA01_N05AD01	morphine	lactulose	potassium chloride	haloperidol	-0.0327682	0.311738
J01DC02_A06AB02	A12BA01_N05AD01	cefuroxime	bisacodyl	potassium chloride	haloperidol	0.107655	0.000861622
B01AC04_B01AC06	A12BA01_N05AD01	clopidogrel	acetylsalicylic acid	potassium chloride	haloperidol	0.362266	5.45544e-31
C07AB02_A12BA01	A12BA01_N05AD01	metoprolol	potassium chloride	potassium chloride	haloperidol	-0.169906	1.27639e-07
A02BC02_A03FA01	A12BA01_N05AD01	pantoprazole	metoclopramide	potassium chloride	haloperidol	0.00322602	0.920691
C07AB02_A02BC02	A12BA01_N05AD01	metoprolol	pantoprazole	potassium chloride	haloperidol	0.165958	2.49997e-07
H02AB06_A02BC02	A12BA01_N05AD01	prednisolone	pantoprazole	potassium chloride	haloperidol	-0.00443877	0.891037
N02AA05_B01AB10	A12BA01_N05AD01	oxycodone	tinzaparin	potassium chloride	haloperidol	0.052986	0.101749
J01XD01_N02AA01	A12BA01_N05AD01	metronidazole	morphine	potassium chloride	haloperidol	0.266145	5.99816e-17
A12BA01_B01AB10	A12BA01_N05AD01	potassium chloride	tinzaparin	potassium chloride	haloperidol	-0.194815	1.27306e-09
J01DC02_J01XD01	A12BA01_N05AD01	cefuroxime	metronidazole	potassium chloride	haloperidol	-0.246825	1.01246e-14
A06AB02_N02AA01	A12BA01_N05AD01	bisacodyl	morphine	potassium chloride	haloperidol	0.211786	3.80695e-11
J01DC02_B01AC06	A12BA01_N05AD01	cefuroxime	acetylsalicylic acid	potassium chloride	haloperidol	0.258323	5.0382e-16
N02AX02_A02AA04	A12BA01_N05AD01	tramadol	magnesium hydroxide	potassium chloride	haloperidol	0.123445	0.000131052
N03AX12_A02BC02	A12BA01_N05AD01	gabapentin	pantoprazole	potassium chloride	haloperidol	0.00782795	0.809094
B01AC04_C10AA01	A12BA01_N05AD01	clopidogrel	simvastatin	potassium chloride	haloperidol	0.395975	3.30396e-37
N02AA01_A06AB08	A12BA01_N05AD01	morphine	sodium picosulfate	potassium chloride	haloperidol	0.120445	0.000190854
A12BA01_A03FA01	A12BA01_N05AD01	potassium chloride	metoclopramide	potassium chloride	haloperidol	0.138593	1.72263e-05
N02AX02_C03CA01	A12BA01_N05AD01	tramadol	furosemide	potassium chloride	haloperidol	-0.0450243	0.164447
C03CA01_B01AB05	A12BA01_N05AD01	furosemide	enoxaparin	potassium chloride	haloperidol	-0.0806068	0.01271
B01AB10_A02BC02	A12BA01_N05AD01	tinzaparin	pantoprazole	potassium chloride	haloperidol	0.0273724	0.398143
N02AA05_N05CF01	A12BA01_N05AD01	oxycodone	zopiclone	potassium chloride	haloperidol	-0.0198663	0.539753
J01DC02_C10AA01	A12BA01_N05AD01	cefuroxime	simvastatin	potassium chloride	haloperidol	0.0937925	0.00371882
A06AB02_A02BC02	A12BA01_N05AD01	bisacodyl	pantoprazole	potassium chloride	haloperidol	0.14472	7.11927e-06
B01AB10_C03CA01	A12BA01_N05AD01	tinzaparin	furosemide	potassium chloride	haloperidol	0.0214058	0.508796
C01AA05_C03CA01	A12BA01_N05AD01	digoxin	furosemide	potassium chloride	haloperidol	0.0103468	0.749471
N02AA05_C03CA01	A12BA01_N05AD01	oxycodone	furosemide	potassium chloride	haloperidol	-0.0751558	0.0201904
A12BA01_A06AD11	A12BA01_N05AD01	potassium chloride	lactulose	potassium chloride	haloperidol	0.154663	1.56899e-06
C07AB02_B01AC04	A12BA01_N05AD01	metoprolol	clopidogrel	potassium chloride	haloperidol	-0.0456165	0.158961
J01MA02_C03CA01	A12BA01_N05AD01	ciprofloxacin	furosemide	potassium chloride	haloperidol	0.224144	2.43479e-12
H02AB06_N02AA01	A12BA01_N05AD01	prednisolone	morphine	potassium chloride	haloperidol	-0.203967	1.99194e-10
A02AA04_B01AB10	A12BA01_N05AD01	magnesium hydroxide	tinzaparin	potassium chloride	haloperidol	0.272683	9.58663e-18
N02AA01_M03BB03	A12BA01_N05AD01	morphine	chlorzoxazone	potassium chloride	haloperidol	-0.276615	3.10617e-18
J01MA02_A02BC02	A12BA01_N05AD01	ciprofloxacin	pantoprazole	potassium chloride	haloperidol	0.0416723	0.198208
C07AB02_N05CF01	A12BA01_N05AD01	metoprolol	zopiclone	potassium chloride	haloperidol	0.0342795	0.289935
A12BA01_J01MA02	A12BA01_N05AD01	potassium chloride	ciprofloxacin	potassium chloride	haloperidol	0.115819	0.000335074
C03CA01_C03DA01	A12BA01_N05AD01	furosemide	spironolactone	potassium chloride	haloperidol	0.0486875	0.132707
A02BC02_B01AB05	A12BA01_N05AD01	pantoprazole	enoxaparin	potassium chloride	haloperidol	0.18319	1.18384e-08
C01AA05_A12BA01	A12BA01_N05AD01	digoxin	potassium chloride	potassium chloride	haloperidol	-0.207358	9.79593e-11
J01DC02_C07AB02	A12BA01_N05AD01	cefuroxime	metoprolol	potassium chloride	haloperidol	0.036038	0.265885
B01AC04_C07AB02	A12BA01_N05AD01	clopidogrel	metoprolol	potassium chloride	haloperidol	0.336151	1.1708e-26
N02AA05_A03FA01	A12BA01_N05AD01	oxycodone	metoclopramide	potassium chloride	haloperidol	-0.326514	3.6768e-25
J01DC02_B01AB05	A12BA01_N05AD01	cefuroxime	enoxaparin	potassium chloride	haloperidol	0.0791679	0.0143983
B01AB10_A12BA01	A12BA01_N05AD01	tinzaparin	potassium chloride	potassium chloride	haloperidol	-0.178793	2.6535e-08
J01MA02_A12BA01	A12BA01_N05AD01	ciprofloxacin	potassium chloride	potassium chloride	haloperidol	0.212102	3.55576e-11
B01AC06_B01AX05	A12BA01_N05AD01	acetylsalicylic acid	fondaparinux	potassium chloride	haloperidol	0.124485	0.000114816
A02BC02_J01MA02	A12BA01_N05AD01	pantoprazole	ciprofloxacin	potassium chloride	haloperidol	0.206265	1.23302e-10
N03AX12_C03CA01	A12BA01_N05AD01	gabapentin	furosemide	potassium chloride	haloperidol	0.0698335	0.0309373
A12BA01_J01XD01	A12BA01_N05AD01	potassium chloride	metronidazole	potassium chloride	haloperidol	-0.100169	0.00193996
J01DC02_B02AA02	A12BA01_N05AD01	cefuroxime	tranexamic acid	potassium chloride	haloperidol	0.0273642	0.398284
C07AB02_C01AA05	A12BA01_N05AD01	metoprolol	digoxin	potassium chloride	haloperidol	-0.0761804	0.0185453
A12BA01_B01AB05	A12BA01_N05AD01	potassium chloride	enoxaparin	potassium chloride	haloperidol	-0.122325	0.000150952
C03CA01_J01DH02	A12BA01_N05AD01	furosemide	meropenem	potassium chloride	haloperidol	-0.0998748	0.00200071
N03AX12_A06AB02	A12BA01_N05AD01	gabapentin	bisacodyl	potassium chloride	haloperidol	0.0864786	0.00749602
C08CA01_A02BC02	A12BA01_N05AD01	amlodipine	pantoprazole	potassium chloride	haloperidol	-0.182959	1.23578e-08
A06AD11_N02AA01	A12BA01_N05AD01	lactulose	morphine	potassium chloride	haloperidol	-0.101022	0.00177326
C07AB02_B01AX05	A12BA01_N05AD01	metoprolol	fondaparinux	potassium chloride	haloperidol	0.226265	1.49354e-12
A06AD11_A02BC02	A12BA01_N05AD01	lactulose	pantoprazole	potassium chloride	haloperidol	-0.276347	3.35615e-18
J01MA02_J01DH02	A12BA01_N05AD01	ciprofloxacin	meropenem	potassium chloride	haloperidol	0.156081	1.25466e-06
A11DA01_A02BC02	A12BA01_N05AD01	thiamine (vit B1)	pantoprazole	potassium chloride	haloperidol	0.0121113	0.708553
C08CA01_C03CA01	A12BA01_N05AD01	amlodipine	furosemide	potassium chloride	haloperidol	-0.149105	3.69819e-06
J01DC02_C08CA01	A12BA01_N05AD01	cefuroxime	amlodipine	potassium chloride	haloperidol	-0.153228	1.96367e-06
A02BC02_A11DA01	A12BA01_N05AD01	pantoprazole	thiamine (vit B1)	potassium chloride	haloperidol	0.198908	5.61455e-10
A12BA01_A11DA01	A12BA01_N05AD01	potassium chloride	thiamine (vit B1)	potassium chloride	haloperidol	0.0904873	0.00513538
A02BC02_J02AC01	A12BA01_N05AD01	pantoprazole	fluconazole	potassium chloride	haloperidol	-0.132534	3.98278e-05
B01AC04_C03CA01	A12BA01_N05AD01	clopidogrel	furosemide	potassium chloride	haloperidol	0.229883	6.41666e-13
J01DH02_C03CA01	A12BA01_N05AD01	meropenem	furosemide	potassium chloride	haloperidol	0.0237029	0.46439
J01CF01_A02BC02	A12BA01_N05AD01	dicloxacillin	pantoprazole	potassium chloride	haloperidol	0.11542	0.000351436
A12BA01_C03DA01	A12BA01_N05AD01	potassium chloride	spironolactone	potassium chloride	haloperidol	-0.0410639	0.204843
C03DA01_C03CA01	A12BA01_N05AD01	spironolactone	furosemide	potassium chloride	haloperidol	0.0581038	0.0726935
A12BA01_J02AC01	A12BA01_N05AD01	potassium chloride	fluconazole	potassium chloride	haloperidol	-0.127863	7.41851e-05
J02AC01_A02BC02	A12BA01_N05AD01	fluconazole	pantoprazole	potassium chloride	haloperidol	0.0552483	0.0879316
A06AD11_C03CA01	A12BA01_N05AD01	lactulose	furosemide	potassium chloride	haloperidol	0.0274464	0.396868
N03AX12_B01AC06	A12BA01_N05AD01	gabapentin	acetylsalicylic acid	potassium chloride	haloperidol	-0.0603314	0.0623663
J01DH02_J01MA02	A12BA01_N05AD01	meropenem	ciprofloxacin	potassium chloride	haloperidol	-0.0602101	0.0628958
C03CA01_C01BD01	A12BA01_N05AD01	furosemide	amiodarone	potassium chloride	haloperidol	0.174795	5.43295e-08
B01AC04_A02BC02	A12BA01_N05AD01	clopidogrel	pantoprazole	potassium chloride	haloperidol	0.299459	3.0794e-21
A12BA01_J01DH02	A12BA01_N05AD01	potassium chloride	meropenem	potassium chloride	haloperidol	0.145743	6.12032e-06
B01AC06_B01AC24	A12BA01_N05AD01	acetylsalicylic acid	ticagrelor	potassium chloride	haloperidol	0.0707613	0.0287703
N02AB03_N02AA01	A12BA01_N05AD01	fentanyl	morphine	potassium chloride	haloperidol	0.0544806	0.0924405
A12BA01_N05AD01	A12BA01_N05AD01	potassium chloride	haloperidol	potassium chloride	haloperidol	1	0
A06AD11_A06AB08	A12BA01_N05AD01	lactulose	sodium picosulfate	potassium chloride	haloperidol	-0.026929	0.405832
J01DH02_A02BC02	A12BA01_N05AD01	meropenem	pantoprazole	potassium chloride	haloperidol	0.113999	0.000415867
C01BD01_C03CA01	A12BA01_N05AD01	amiodarone	furosemide	potassium chloride	haloperidol	-0.145847	6.02734e-06
C07AB02_C10AA05	A12BA01_N05AD01	metoprolol	atorvastatin	potassium chloride	haloperidol	0.119751	0.000207933
N03AX12_B01AB05	A12BA01_N05AD01	gabapentin	enoxaparin	potassium chloride	haloperidol	-0.249692	4.85895e-15
A06AD11_A12BA01	A12BA01_N05AD01	lactulose	potassium chloride	potassium chloride	haloperidol	-0.104401	0.00123399
C09AA02_C10AA01	A12BA01_N05AD01	enalapril	simvastatin	potassium chloride	haloperidol	-0.326205	4.09702e-25
A11DA01_N05BA02	A12BA01_N05AD01	thiamine (vit B1)	chlordiazepoxide	potassium chloride	haloperidol	0.154489	1.61259e-06
C09AA02_C03CA01	A12BA01_N05AD01	enalapril	furosemide	potassium chloride	haloperidol	-0.0758573	0.019051
J01DC02_B01AF01	A12BA01_N05AD01	cefuroxime	rivaroxaban	potassium chloride	haloperidol	-0.0362119	0.263584
B01AC04_B01AX05	A12BA01_N05AD01	clopidogrel	fondaparinux	potassium chloride	haloperidol	0.327198	2.89009e-25
J01CF01_N02AA05	A12BA01_N05AD01	dicloxacillin	oxycodone	potassium chloride	haloperidol	0.16239	4.52784e-07
J02AC01_N02AA01	A12BA01_N05AD01	fluconazole	morphine	potassium chloride	haloperidol	-0.0903629	0.00519717
J01DC02_J01GB03	A12BA01_N05AD01	cefuroxime	gentamicin	potassium chloride	haloperidol	-0.192729	1.91924e-09
A11DA01_C03CA01	A12BA01_N05AD01	thiamine (vit B1)	furosemide	potassium chloride	haloperidol	-0.0441757	0.172554
C07AB02_C09AA02	A12BA01_N05AD01	metoprolol	enalapril	potassium chloride	haloperidol	-0.0939291	0.00366875
J02AC01_C03CA01	A12BA01_N05AD01	fluconazole	furosemide	potassium chloride	haloperidol	-0.291216	4.01869e-20
C07AB02_B01AA03	A12BA01_N05AD01	metoprolol	warfarin	potassium chloride	haloperidol	-0.257682	5.97872e-16
J01DH02_N02AA01	A12BA01_N05AD01	meropenem	morphine	potassium chloride	haloperidol	0.165833	2.55329e-07
C07AB02_B01AB05	A12BA01_N05AD01	metoprolol	enoxaparin	potassium chloride	haloperidol	0.300033	2.56627e-21
C07AB02_B01AC24	A12BA01_N05AD01	metoprolol	ticagrelor	potassium chloride	haloperidol	0.149115	3.69235e-06
B01AA03_C03CA01	A12BA01_N05AD01	warfarin	furosemide	potassium chloride	haloperidol	-0.0238382	0.461844
A02BC02_N05AD01	A12BA01_N05AD01	pantoprazole	haloperidol	potassium chloride	haloperidol	0.199511	4.96961e-10
J01MA02_J01XD01	A12BA01_N05AD01	ciprofloxacin	metronidazole	potassium chloride	haloperidol	0.077877	0.0160779
N02AB03_A02BC02	A12BA01_N05AD01	fentanyl	pantoprazole	potassium chloride	haloperidol	-0.0089987	0.78122
C09AA02_A02BC02	A12BA01_N05AD01	enalapril	pantoprazole	potassium chloride	haloperidol	-0.158711	8.24332e-07
C09AA02_A12BA01	A12BA01_N05AD01	enalapril	potassium chloride	potassium chloride	haloperidol	-0.327322	2.76608e-25
C01AA05_B01AB10	A12BA01_N05AD01	digoxin	tinzaparin	potassium chloride	haloperidol	0.0127357	0.694265
J01MA02_B01AC06	A12BA01_N05AD01	ciprofloxacin	acetylsalicylic acid	potassium chloride	haloperidol	0.253475	1.8186e-15
A12BA01_C01BD01	A12BA01_N05AD01	potassium chloride	amiodarone	potassium chloride	haloperidol	-0.196841	8.50857e-10
J01DC02_C09AA02	A12BA01_N05AD01	cefuroxime	enalapril	potassium chloride	haloperidol	0.317794	7.48525e-24
J01CF01_J01CE01	A12BA01_N05AD01	dicloxacillin	benzylpenicillin	potassium chloride	haloperidol	0.387246	1.58411e-35
C09AA02_C07AB02	A12BA01_N05AD01	enalapril	metoprolol	potassium chloride	haloperidol	-0.235821	1.55452e-13
C01BD01_A02BC02	A12BA01_N05AD01	amiodarone	pantoprazole	potassium chloride	haloperidol	0.0130821	0.686385
J01DC02_A11DA01	A12BA01_N05AD01	cefuroxime	thiamine (vit B1)	potassium chloride	haloperidol	0.182843	1.26255e-08
J01CE01_C03CA01	A12BA01_N05AD01	benzylpenicillin	furosemide	potassium chloride	haloperidol	-0.00327906	0.919391
A12BA01_A12CC30	A12BA01_N05AD01	potassium chloride	magnesium (different salts in combination)	potassium chloride	haloperidol	0.114023	0.000414653
A12BA01_J01CR05	A12BA01_N05AD01	potassium chloride	piperacillin and enzyme inhibitor	potassium chloride	haloperidol	0.0206275	0.52433
J01MA02_C07AB02	A12BA01_N05AD01	ciprofloxacin	metoprolol	potassium chloride	haloperidol	0.170225	1.20823e-07
J01MA02_C10AA01	A12BA01_N05AD01	ciprofloxacin	simvastatin	potassium chloride	haloperidol	0.314417	2.34232e-23
N03AX12_C07AB02	A12BA01_N05AD01	gabapentin	metoprolol	potassium chloride	haloperidol	0.230051	6.16886e-13
C07AB02_C09AA05	A12BA01_N05AD01	metoprolol	ramipril	potassium chloride	haloperidol	-0.0477158	0.140623
J01XA01_C03CA01	A12BA01_N05AD01	vancomycin	furosemide	potassium chloride	haloperidol	-0.150877	2.82307e-06
A12BA01_J01XA01	A12BA01_N05AD01	potassium chloride	vancomycin	potassium chloride	haloperidol	-0.0267869	0.408315
C03CA01_R03AL01	A12BA01_N05AD01	furosemide	fenoterol and ipratropium bromide	potassium chloride	haloperidol	-0.0288232	0.373604
C01BD01_B01AC06	A12BA01_N05AD01	amiodarone	acetylsalicylic acid	potassium chloride	haloperidol	-0.206158	1.26108e-10
J01DC02_C09CA01	A12BA01_N05AD01	cefuroxime	losartan	potassium chloride	haloperidol	-0.00834575	0.796734
H02AB06_J02AC01	A12BA01_N05AD01	prednisolone	fluconazole	potassium chloride	haloperidol	0.0679122	0.0358725
J01XA01_A02BC02	A12BA01_N05AD01	vancomycin	pantoprazole	potassium chloride	haloperidol	-0.160192	6.4878e-07
J01CF01_C03CA01	A12BA01_N05AD01	dicloxacillin	furosemide	potassium chloride	haloperidol	0.0887058	0.0060862
C09AA05_C03CA01	A12BA01_N05AD01	ramipril	furosemide	potassium chloride	haloperidol	-0.0305749	0.345251
J01XD01_J01GB03	A12BA01_N05AD01	metronidazole	gentamicin	potassium chloride	haloperidol	-0.0501289	0.121603
J01DC02_A10BA02	A12BA01_N05AD01	cefuroxime	metformin	potassium chloride	haloperidol	-0.0163944	0.612851
J01CE01_J01CF01	A12BA01_N05AD01	benzylpenicillin	dicloxacillin	potassium chloride	haloperidol	0.0602949	0.0625252
A11DA01_A06AD11	A12BA01_N05AD01	thiamine (vit B1)	lactulose	potassium chloride	haloperidol	-0.151407	2.60261e-06
A12BA01_N02AB03	A12BA01_N05AD01	potassium chloride	fentanyl	potassium chloride	haloperidol	0.201302	3.44995e-10
J01DC02_N06AB04	A12BA01_N05AD01	cefuroxime	citalopram	potassium chloride	haloperidol	0.145173	6.6593e-06
C07AB02_C01BD01	A12BA01_N05AD01	metoprolol	amiodarone	potassium chloride	haloperidol	-0.139848	1.44169e-05
A11DA01_B01AB10	A12BA01_N05AD01	thiamine (vit B1)	tinzaparin	potassium chloride	haloperidol	0.115651	0.000341873
C07AG02_C03CA01	A12BA01_N05AD01	carvedilol	furosemide	potassium chloride	haloperidol	-0.231566	4.31074e-13
J01DC02_M03BB03	A12BA01_N05AD01	cefuroxime	chlorzoxazone	potassium chloride	haloperidol	0.205718	1.38286e-10
J01MA02_B01AB05	A12BA01_N05AD01	ciprofloxacin	enoxaparin	potassium chloride	haloperidol	0.222871	3.25689e-12
C01AA05_H02AB06	A12BA01_N05AD01	digoxin	prednisolone	potassium chloride	haloperidol	-0.250239	4.21984e-15
J01CE01_B01AC06	A12BA01_N05AD01	benzylpenicillin	acetylsalicylic acid	potassium chloride	haloperidol	-0.0237769	0.462997
A12BA01_A10AB01	A12BA01_N05AD01	potassium chloride	insulin (human)	potassium chloride	haloperidol	0.109496	0.000700113
J01DH02_B01AB05	A12BA01_N05AD01	meropenem	enoxaparin	potassium chloride	haloperidol	-0.117224	0.000283039
J01DH02_B01AC06	A12BA01_N05AD01	meropenem	acetylsalicylic acid	potassium chloride	haloperidol	0.0872473	0.00697942
H02AB04_A02BC02	A12BA01_N05AD01	methylprednisolone	pantoprazole	potassium chloride	haloperidol	0.408302	1.14371e-39
N03AX12_A06AD11	A12BA01_N05AD01	gabapentin	lactulose	potassium chloride	haloperidol	0.0578506	0.0739509
J01CE01_C10AA01	A12BA01_N05AD01	benzylpenicillin	simvastatin	potassium chloride	haloperidol	-0.134895	2.88535e-05
J01CR05_C03CA01	A12BA01_N05AD01	piperacillin and enzyme inhibitor	furosemide	potassium chloride	haloperidol	0.233741	2.56559e-13
J01CR05_A02BC02	A12BA01_N05AD01	piperacillin and enzyme inhibitor	pantoprazole	potassium chloride	haloperidol	0.197873	6.91812e-10
J01MA02_A11DA01	A12BA01_N05AD01	ciprofloxacin	thiamine (vit B1)	potassium chloride	haloperidol	0.255118	1.18063e-15
N03AX12_A06AB08	A12BA01_N05AD01	gabapentin	sodium picosulfate	potassium chloride	haloperidol	0.109986	0.000662179
A12BA01_R03AL01	A12BA01_N05AD01	potassium chloride	fenoterol and ipratropium bromide	potassium chloride	haloperidol	0.0939845	0.00364863
A12BA01_N07BA01	A12BA01_N05AD01	potassium chloride	nicotine	potassium chloride	haloperidol	0.199337	5.14835e-10
A11DA01_J01XD01	A12BA01_N05AD01	thiamine (vit B1)	metronidazole	potassium chloride	haloperidol	-0.223618	2.7463e-12
B01AC04_B01AB05	A12BA01_N05AD01	clopidogrel	enoxaparin	potassium chloride	haloperidol	0.100846	0.0018066
J01DC02_R03BB04	A12BA01_N05AD01	cefuroxime	tiotropium bromide	potassium chloride	haloperidol	-0.283035	4.73954e-19
J01CF01_J01CE02	A12BA01_N05AD01	dicloxacillin	phenoxymethylpenicillin	potassium chloride	haloperidol	0.187464	5.30084e-09
C07AG02_A12BA01	A12BA01_N05AD01	carvedilol	potassium chloride	potassium chloride	haloperidol	-0.133148	3.66414e-05
N02AB03_N02AA05	A12BA01_N05AD01	fentanyl	oxycodone	potassium chloride	haloperidol	-0.139449	1.52601e-05
J01CE01_C07AB02	A12BA01_N05AD01	benzylpenicillin	metoprolol	potassium chloride	haloperidol	-0.127833	7.44693e-05
J01DC02_N01BB01	A12BA01_N05AD01	cefuroxime	bupivacaine	potassium chloride	haloperidol	0.0400316	0.216468
A11DA01_N05AD01	A12BA01_N05AD01	thiamine (vit B1)	haloperidol	potassium chloride	haloperidol	-0.103329	0.00138588
C03CA01_C03BA08	A12BA01_N05AD01	furosemide	metolazone	potassium chloride	haloperidol	-0.0597117	0.0651097
C01AA05_J01XD01	A12BA01_N05AD01	digoxin	metronidazole	potassium chloride	haloperidol	-0.0291817	0.367686
A11DA01_N05BA01	A12BA01_N05AD01	thiamine (vit B1)	diazepam	potassium chloride	haloperidol	-0.0941199	0.00359986
A12BA01_N05BA02	A12BA01_N05AD01	potassium chloride	chlordiazepoxide	potassium chloride	haloperidol	-0.162343	4.56338e-07
C07AB02_B01AE07	A12BA01_N05AD01	metoprolol	dabigatran etexilate	potassium chloride	haloperidol	0.0761374	0.018612
J01CA01_J01GB03	A12BA01_N05AD01	ampicillin	gentamicin	potassium chloride	haloperidol	-0.00616567	0.849082
A11DA01_A12CC30	A12BA01_N05AD01	thiamine (vit B1)	magnesium (different salts in combination)	potassium chloride	haloperidol	0.169047	1.47957e-07
N03AX12_N02AB03	A12BA01_N05AD01	gabapentin	fentanyl	potassium chloride	haloperidol	-0.207184	1.01623e-10
J01CF01_N03AX12	A12BA01_N05AD01	dicloxacillin	gabapentin	potassium chloride	haloperidol	-0.0994515	0.00209121
A12BA01_C03CA01	A06AD11_A06AB08	potassium chloride	furosemide	lactulose	sodium picosulfate	-0.145067	6.76454e-06
N02AA01_A06AB02	A06AD11_A06AB08	morphine	bisacodyl	lactulose	sodium picosulfate	0.0947955	0.00336524
A12BA01_A02BC02	A06AD11_A06AB08	potassium chloride	pantoprazole	lactulose	sodium picosulfate	-0.0827919	0.0104802
A02BC02_C03CA01	A06AD11_A06AB08	pantoprazole	furosemide	lactulose	sodium picosulfate	-0.0112921	0.727454
N02AX02_N02AA01	A06AD11_A06AB08	tramadol	morphine	lactulose	sodium picosulfate	0.0691554	0.0326083
C07AB02_B01AC06	A06AD11_A06AB08	metoprolol	acetylsalicylic acid	lactulose	sodium picosulfate	0.0105419	0.744909
J01DC02_A02BC02	A06AD11_A06AB08	cefuroxime	pantoprazole	lactulose	sodium picosulfate	0.0839054	0.00948347
B01AC06_C10AA01	A06AD11_A06AB08	acetylsalicylic acid	simvastatin	lactulose	sodium picosulfate	0.0198164	0.540773
N02AA05_A06AB02	A06AD11_A06AB08	oxycodone	bisacodyl	lactulose	sodium picosulfate	0.0740341	0.022136
N02AX02_A02BC02	A06AD11_A06AB08	tramadol	pantoprazole	lactulose	sodium picosulfate	0.0494425	0.126797
J01DC02_C03CA01	A06AD11_A06AB08	cefuroxime	furosemide	lactulose	sodium picosulfate	-0.0215608	0.505731
B01AC06_C07AB02	A06AD11_A06AB08	acetylsalicylic acid	metoprolol	lactulose	sodium picosulfate	0.0694579	0.0318536
N02AA05_A02BC02	A06AD11_A06AB08	oxycodone	pantoprazole	lactulose	sodium picosulfate	0.0240667	0.45756
B01AC06_B01AC04	A06AD11_A06AB08	acetylsalicylic acid	clopidogrel	lactulose	sodium picosulfate	0.00362061	0.911028
A02AA04_N02AA01	A06AD11_A06AB08	magnesium hydroxide	morphine	lactulose	sodium picosulfate	-0.0365095	0.259678
C07AB02_C03CA01	A06AD11_A06AB08	metoprolol	furosemide	lactulose	sodium picosulfate	-0.0709551	0.0283345
N03AX12_N02AA01	A06AD11_A06AB08	gabapentin	morphine	lactulose	sodium picosulfate	0.022211	0.492982
B01AC06_C03CA01	A06AD11_A06AB08	acetylsalicylic acid	furosemide	lactulose	sodium picosulfate	-0.0117089	0.717816
C07AB02_C10AA01	A06AD11_A06AB08	metoprolol	simvastatin	lactulose	sodium picosulfate	-0.0682017	0.0350884
N02AA01_A06AD11	A06AD11_A06AB08	morphine	lactulose	lactulose	sodium picosulfate	-0.109104	0.000731923
J01DC02_A06AB02	A06AD11_A06AB08	cefuroxime	bisacodyl	lactulose	sodium picosulfate	0.0602563	0.0626939
B01AC04_B01AC06	A06AD11_A06AB08	clopidogrel	acetylsalicylic acid	lactulose	sodium picosulfate	0.0300375	0.3538
C07AB02_A12BA01	A06AD11_A06AB08	metoprolol	potassium chloride	lactulose	sodium picosulfate	-0.0533919	0.0991501
A02BC02_A03FA01	A06AD11_A06AB08	pantoprazole	metoclopramide	lactulose	sodium picosulfate	-0.0197104	0.542941
C07AB02_A02BC02	A06AD11_A06AB08	metoprolol	pantoprazole	lactulose	sodium picosulfate	0.0350018	0.279884
H02AB06_A02BC02	A06AD11_A06AB08	prednisolone	pantoprazole	lactulose	sodium picosulfate	-0.115776	0.000336823
N02AA05_B01AB10	A06AD11_A06AB08	oxycodone	tinzaparin	lactulose	sodium picosulfate	0.0856288	0.00810674
J01XD01_N02AA01	A06AD11_A06AB08	metronidazole	morphine	lactulose	sodium picosulfate	0.0082467	0.799095
A12BA01_B01AB10	A06AD11_A06AB08	potassium chloride	tinzaparin	lactulose	sodium picosulfate	0.00575626	0.858994
J01DC02_J01XD01	A06AD11_A06AB08	cefuroxime	metronidazole	lactulose	sodium picosulfate	0.0146801	0.650484
A06AB02_N02AA01	A06AD11_A06AB08	bisacodyl	morphine	lactulose	sodium picosulfate	0.0409455	0.206153
J01DC02_B01AC06	A06AD11_A06AB08	cefuroxime	acetylsalicylic acid	lactulose	sodium picosulfate	0.0914869	0.00466267
N02AX02_A02AA04	A06AD11_A06AB08	tramadol	magnesium hydroxide	lactulose	sodium picosulfate	0.148589	3.99843e-06
N03AX12_A02BC02	A06AD11_A06AB08	gabapentin	pantoprazole	lactulose	sodium picosulfate	-0.050172	0.121282
B01AC04_C10AA01	A06AD11_A06AB08	clopidogrel	simvastatin	lactulose	sodium picosulfate	0.095315	0.00319442
N02AA01_A06AB08	A06AD11_A06AB08	morphine	sodium picosulfate	lactulose	sodium picosulfate	-0.0703041	0.0298213
A12BA01_A03FA01	A06AD11_A06AB08	potassium chloride	metoclopramide	lactulose	sodium picosulfate	-0.0190548	0.556442
N02AX02_C03CA01	A06AD11_A06AB08	tramadol	furosemide	lactulose	sodium picosulfate	-0.0368119	0.255749
C03CA01_B01AB05	A06AD11_A06AB08	furosemide	enoxaparin	lactulose	sodium picosulfate	-0.000169742	0.99582
B01AB10_A02BC02	A06AD11_A06AB08	tinzaparin	pantoprazole	lactulose	sodium picosulfate	-0.0402829	0.213595
N02AA05_N05CF01	A06AD11_A06AB08	oxycodone	zopiclone	lactulose	sodium picosulfate	-0.0233521	0.47103
J01DC02_C10AA01	A06AD11_A06AB08	cefuroxime	simvastatin	lactulose	sodium picosulfate	0.0987149	0.00225767
A06AB02_A02BC02	A06AD11_A06AB08	bisacodyl	pantoprazole	lactulose	sodium picosulfate	0.11502	0.000368529
B01AB10_C03CA01	A06AD11_A06AB08	tinzaparin	furosemide	lactulose	sodium picosulfate	0.00711862	0.826103
C01AA05_C03CA01	A06AD11_A06AB08	digoxin	furosemide	lactulose	sodium picosulfate	0.168629	1.58934e-07
N02AA05_C03CA01	A06AD11_A06AB08	oxycodone	furosemide	lactulose	sodium picosulfate	-0.0128851	0.690864
A12BA01_A06AD11	A06AD11_A06AB08	potassium chloride	lactulose	lactulose	sodium picosulfate	0.149807	3.32445e-06
C07AB02_B01AC04	A06AD11_A06AB08	metoprolol	clopidogrel	lactulose	sodium picosulfate	-0.0385995	0.233369
J01MA02_C03CA01	A06AD11_A06AB08	ciprofloxacin	furosemide	lactulose	sodium picosulfate	-0.00463104	0.886348
H02AB06_N02AA01	A06AD11_A06AB08	prednisolone	morphine	lactulose	sodium picosulfate	-0.0748734	0.0206657
A02AA04_B01AB10	A06AD11_A06AB08	magnesium hydroxide	tinzaparin	lactulose	sodium picosulfate	0.0776128	0.016442
N02AA01_M03BB03	A06AD11_A06AB08	morphine	chlorzoxazone	lactulose	sodium picosulfate	-0.0994702	0.00208714
J01MA02_A02BC02	A06AD11_A06AB08	ciprofloxacin	pantoprazole	lactulose	sodium picosulfate	-0.0246416	0.446885
C07AB02_N05CF01	A06AD11_A06AB08	metoprolol	zopiclone	lactulose	sodium picosulfate	-0.101333	0.00171575
A12BA01_J01MA02	A06AD11_A06AB08	potassium chloride	ciprofloxacin	lactulose	sodium picosulfate	-0.0533804	0.0992229
C03CA01_C03DA01	A06AD11_A06AB08	furosemide	spironolactone	lactulose	sodium picosulfate	0.129318	6.12498e-05
A02BC02_B01AB05	A06AD11_A06AB08	pantoprazole	enoxaparin	lactulose	sodium picosulfate	-0.0133689	0.679886
C01AA05_A12BA01	A06AD11_A06AB08	digoxin	potassium chloride	lactulose	sodium picosulfate	0.0265096	0.413187
J01DC02_C07AB02	A06AD11_A06AB08	cefuroxime	metoprolol	lactulose	sodium picosulfate	0.039627	0.221151
B01AC04_C07AB02	A06AD11_A06AB08	clopidogrel	metoprolol	lactulose	sodium picosulfate	0.00246303	0.939407
N02AA05_A03FA01	A06AD11_A06AB08	oxycodone	metoclopramide	lactulose	sodium picosulfate	-0.117992	0.000257859
J01DC02_B01AB05	A06AD11_A06AB08	cefuroxime	enoxaparin	lactulose	sodium picosulfate	-0.110291	0.000639457
B01AB10_A12BA01	A06AD11_A06AB08	tinzaparin	potassium chloride	lactulose	sodium picosulfate	-0.0862427	0.00766126
J01MA02_A12BA01	A06AD11_A06AB08	ciprofloxacin	potassium chloride	lactulose	sodium picosulfate	-0.0144572	0.655444
B01AC06_B01AX05	A06AD11_A06AB08	acetylsalicylic acid	fondaparinux	lactulose	sodium picosulfate	-0.0741293	0.0219649
A02BC02_J01MA02	A06AD11_A06AB08	pantoprazole	ciprofloxacin	lactulose	sodium picosulfate	0.182801	1.27243e-08
N03AX12_C03CA01	A06AD11_A06AB08	gabapentin	furosemide	lactulose	sodium picosulfate	0.0592913	0.0670268
A12BA01_J01XD01	A06AD11_A06AB08	potassium chloride	metronidazole	lactulose	sodium picosulfate	-0.0232508	0.472956
J01DC02_B02AA02	A06AD11_A06AB08	cefuroxime	tranexamic acid	lactulose	sodium picosulfate	0.158111	9.0782e-07
C07AB02_C01AA05	A06AD11_A06AB08	metoprolol	digoxin	lactulose	sodium picosulfate	-0.17042	1.16818e-07
A12BA01_B01AB05	A06AD11_A06AB08	potassium chloride	enoxaparin	lactulose	sodium picosulfate	-0.117381	0.00027772
C03CA01_J01DH02	A06AD11_A06AB08	furosemide	meropenem	lactulose	sodium picosulfate	-0.017131	0.596981
N03AX12_A06AB02	A06AD11_A06AB08	gabapentin	bisacodyl	lactulose	sodium picosulfate	-0.06579	0.0420875
C08CA01_A02BC02	A06AD11_A06AB08	amlodipine	pantoprazole	lactulose	sodium picosulfate	-0.104373	0.00123771
A06AD11_N02AA01	A06AD11_A06AB08	lactulose	morphine	lactulose	sodium picosulfate	0.386181	2.51992e-35
C07AB02_B01AX05	A06AD11_A06AB08	metoprolol	fondaparinux	lactulose	sodium picosulfate	0.119935	0.000203276
A06AD11_A02BC02	A06AD11_A06AB08	lactulose	pantoprazole	lactulose	sodium picosulfate	0.304419	6.30062e-22
J01MA02_J01DH02	A06AD11_A06AB08	ciprofloxacin	meropenem	lactulose	sodium picosulfate	-0.0606709	0.0609042
A11DA01_A02BC02	A06AD11_A06AB08	thiamine (vit B1)	pantoprazole	lactulose	sodium picosulfate	0.0354324	0.274007
C08CA01_C03CA01	A06AD11_A06AB08	amlodipine	furosemide	lactulose	sodium picosulfate	-0.237772	9.67343e-14
J01DC02_C08CA01	A06AD11_A06AB08	cefuroxime	amlodipine	lactulose	sodium picosulfate	-0.0401682	0.214903
A02BC02_A11DA01	A06AD11_A06AB08	pantoprazole	thiamine (vit B1)	lactulose	sodium picosulfate	0.0926546	0.00416049
A12BA01_A11DA01	A06AD11_A06AB08	potassium chloride	thiamine (vit B1)	lactulose	sodium picosulfate	-0.0270696	0.403386
A02BC02_J02AC01	A06AD11_A06AB08	pantoprazole	fluconazole	lactulose	sodium picosulfate	0.0287965	0.374046
B01AC04_C03CA01	A06AD11_A06AB08	clopidogrel	furosemide	lactulose	sodium picosulfate	0.0722287	0.0256096
J01DH02_C03CA01	A06AD11_A06AB08	meropenem	furosemide	lactulose	sodium picosulfate	0.107761	0.000851483
J01CF01_A02BC02	A06AD11_A06AB08	dicloxacillin	pantoprazole	lactulose	sodium picosulfate	-0.0134754	0.67748
A12BA01_C03DA01	A06AD11_A06AB08	potassium chloride	spironolactone	lactulose	sodium picosulfate	0.0185329	0.567306
C03DA01_C03CA01	A06AD11_A06AB08	spironolactone	furosemide	lactulose	sodium picosulfate	-0.0344203	0.287956
A12BA01_J02AC01	A06AD11_A06AB08	potassium chloride	fluconazole	lactulose	sodium picosulfate	0.0458478	0.156856
J02AC01_A02BC02	A06AD11_A06AB08	fluconazole	pantoprazole	lactulose	sodium picosulfate	0.173316	7.05285e-08
A06AD11_C03CA01	A06AD11_A06AB08	lactulose	furosemide	lactulose	sodium picosulfate	0.350677	5.12328e-29
N03AX12_B01AC06	A06AD11_A06AB08	gabapentin	acetylsalicylic acid	lactulose	sodium picosulfate	0.0186685	0.564473
J01DH02_J01MA02	A06AD11_A06AB08	meropenem	ciprofloxacin	lactulose	sodium picosulfate	0.0789216	0.0147063
C03CA01_C01BD01	A06AD11_A06AB08	furosemide	amiodarone	lactulose	sodium picosulfate	0.000583002	0.985644
B01AC04_A02BC02	A06AD11_A06AB08	clopidogrel	pantoprazole	lactulose	sodium picosulfate	-0.00791635	0.806981
A12BA01_J01DH02	A06AD11_A06AB08	potassium chloride	meropenem	lactulose	sodium picosulfate	-0.0327642	0.311797
B01AC06_B01AC24	A06AD11_A06AB08	acetylsalicylic acid	ticagrelor	lactulose	sodium picosulfate	-0.0629936	0.0516453
N02AB03_N02AA01	A06AD11_A06AB08	fentanyl	morphine	lactulose	sodium picosulfate	-0.0943105	0.0035322
A12BA01_N05AD01	A06AD11_A06AB08	potassium chloride	haloperidol	lactulose	sodium picosulfate	-0.026929	0.405832
A06AD11_A06AB08	A06AD11_A06AB08	lactulose	sodium picosulfate	lactulose	sodium picosulfate	1	0
J01DH02_A02BC02	A06AD11_A06AB08	meropenem	pantoprazole	lactulose	sodium picosulfate	0.099606	0.00205777
C01BD01_C03CA01	A06AD11_A06AB08	amiodarone	furosemide	lactulose	sodium picosulfate	-0.0443338	0.171021
C07AB02_C10AA05	A06AD11_A06AB08	metoprolol	atorvastatin	lactulose	sodium picosulfate	0.12253	0.000147105
N03AX12_B01AB05	A06AD11_A06AB08	gabapentin	enoxaparin	lactulose	sodium picosulfate	-0.00598726	0.853398
A06AD11_A12BA01	A06AD11_A06AB08	lactulose	potassium chloride	lactulose	sodium picosulfate	0.242964	2.68085e-14
C09AA02_C10AA01	A06AD11_A06AB08	enalapril	simvastatin	lactulose	sodium picosulfate	-0.0382503	0.237628
A11DA01_N05BA02	A06AD11_A06AB08	thiamine (vit B1)	chlordiazepoxide	lactulose	sodium picosulfate	0.0323124	0.318519
C09AA02_C03CA01	A06AD11_A06AB08	enalapril	furosemide	lactulose	sodium picosulfate	-0.0175703	0.587607
J01DC02_B01AF01	A06AD11_A06AB08	cefuroxime	rivaroxaban	lactulose	sodium picosulfate	0.0748239	0.02075
B01AC04_B01AX05	A06AD11_A06AB08	clopidogrel	fondaparinux	lactulose	sodium picosulfate	0.0243628	0.452044
J01CF01_N02AA05	A06AD11_A06AB08	dicloxacillin	oxycodone	lactulose	sodium picosulfate	-0.0460663	0.154887
J02AC01_N02AA01	A06AD11_A06AB08	fluconazole	morphine	lactulose	sodium picosulfate	0.0916945	0.00456958
J01DC02_J01GB03	A06AD11_A06AB08	cefuroxime	gentamicin	lactulose	sodium picosulfate	-0.118011	0.000257265
A11DA01_C03CA01	A06AD11_A06AB08	thiamine (vit B1)	furosemide	lactulose	sodium picosulfate	0.0554341	0.0868674
C07AB02_C09AA02	A06AD11_A06AB08	metoprolol	enalapril	lactulose	sodium picosulfate	-0.123712	0.000126696
J02AC01_C03CA01	A06AD11_A06AB08	fluconazole	furosemide	lactulose	sodium picosulfate	0.172728	7.81836e-08
C07AB02_B01AA03	A06AD11_A06AB08	metoprolol	warfarin	lactulose	sodium picosulfate	-0.0833829	0.00994018
J01DH02_N02AA01	A06AD11_A06AB08	meropenem	morphine	lactulose	sodium picosulfate	0.0936131	0.00378548
C07AB02_B01AB05	A06AD11_A06AB08	metoprolol	enoxaparin	lactulose	sodium picosulfate	-0.0711151	0.0279791
C07AB02_B01AC24	A06AD11_A06AB08	metoprolol	ticagrelor	lactulose	sodium picosulfate	0.0291383	0.368399
B01AA03_C03CA01	A06AD11_A06AB08	warfarin	furosemide	lactulose	sodium picosulfate	-0.0413453	0.201754
A02BC02_N05AD01	A06AD11_A06AB08	pantoprazole	haloperidol	lactulose	sodium picosulfate	0.1111	0.000582787
J01MA02_J01XD01	A06AD11_A06AB08	ciprofloxacin	metronidazole	lactulose	sodium picosulfate	0.0882686	0.00634249
N02AB03_A02BC02	A06AD11_A06AB08	fentanyl	pantoprazole	lactulose	sodium picosulfate	-0.00941096	0.77147
C09AA02_A02BC02	A06AD11_A06AB08	enalapril	pantoprazole	lactulose	sodium picosulfate	-0.00395207	0.902922
C09AA02_A12BA01	A06AD11_A06AB08	enalapril	potassium chloride	lactulose	sodium picosulfate	-0.0725449	0.0249692
C01AA05_B01AB10	A06AD11_A06AB08	digoxin	tinzaparin	lactulose	sodium picosulfate	-0.0680431	0.0355161
J01MA02_B01AC06	A06AD11_A06AB08	ciprofloxacin	acetylsalicylic acid	lactulose	sodium picosulfate	0.0218896	0.499263
A12BA01_C01BD01	A06AD11_A06AB08	potassium chloride	amiodarone	lactulose	sodium picosulfate	0.0312271	0.335054
J01DC02_C09AA02	A06AD11_A06AB08	cefuroxime	enalapril	lactulose	sodium picosulfate	0.0414882	0.200199
J01CF01_J01CE01	A06AD11_A06AB08	dicloxacillin	benzylpenicillin	lactulose	sodium picosulfate	0.00984601	0.761219
C09AA02_C07AB02	A06AD11_A06AB08	enalapril	metoprolol	lactulose	sodium picosulfate	0.0347557	0.283283
C01BD01_A02BC02	A06AD11_A06AB08	amiodarone	pantoprazole	lactulose	sodium picosulfate	0.0504798	0.119013
J01DC02_A11DA01	A06AD11_A06AB08	cefuroxime	thiamine (vit B1)	lactulose	sodium picosulfate	0.0482355	0.136345
J01CE01_C03CA01	A06AD11_A06AB08	benzylpenicillin	furosemide	lactulose	sodium picosulfate	0.0850172	0.00857338
A12BA01_A12CC30	A06AD11_A06AB08	potassium chloride	magnesium (different salts in combination)	lactulose	sodium picosulfate	-0.123872	0.000124147
A12BA01_J01CR05	A06AD11_A06AB08	potassium chloride	piperacillin and enzyme inhibitor	lactulose	sodium picosulfate	0.0818756	0.0113691
J01MA02_C07AB02	A06AD11_A06AB08	ciprofloxacin	metoprolol	lactulose	sodium picosulfate	-0.0826933	0.0105728
J01MA02_C10AA01	A06AD11_A06AB08	ciprofloxacin	simvastatin	lactulose	sodium picosulfate	0.146174	5.74159e-06
N03AX12_C07AB02	A06AD11_A06AB08	gabapentin	metoprolol	lactulose	sodium picosulfate	0.0635238	0.0497051
C07AB02_C09AA05	A06AD11_A06AB08	metoprolol	ramipril	lactulose	sodium picosulfate	-0.0731974	0.0236915
J01XA01_C03CA01	A06AD11_A06AB08	vancomycin	furosemide	lactulose	sodium picosulfate	-0.0712247	0.0277379
A12BA01_J01XA01	A06AD11_A06AB08	potassium chloride	vancomycin	lactulose	sodium picosulfate	-0.0204343	0.528223
C03CA01_R03AL01	A06AD11_A06AB08	furosemide	fenoterol and ipratropium bromide	lactulose	sodium picosulfate	-0.0774212	0.0167106
C01BD01_B01AC06	A06AD11_A06AB08	amiodarone	acetylsalicylic acid	lactulose	sodium picosulfate	-0.0328958	0.309856
J01DC02_C09CA01	A06AD11_A06AB08	cefuroxime	losartan	lactulose	sodium picosulfate	0.0714241	0.0273035
H02AB06_J02AC01	A06AD11_A06AB08	prednisolone	fluconazole	lactulose	sodium picosulfate	0.119249	0.000221159
J01XA01_A02BC02	A06AD11_A06AB08	vancomycin	pantoprazole	lactulose	sodium picosulfate	0.00241123	0.940679
J01CF01_C03CA01	A06AD11_A06AB08	dicloxacillin	furosemide	lactulose	sodium picosulfate	-0.0069821	0.829387
C09AA05_C03CA01	A06AD11_A06AB08	ramipril	furosemide	lactulose	sodium picosulfate	0.0160079	0.621251
J01XD01_J01GB03	A06AD11_A06AB08	metronidazole	gentamicin	lactulose	sodium picosulfate	0.0834215	0.00990578
J01DC02_A10BA02	A06AD11_A06AB08	cefuroxime	metformin	lactulose	sodium picosulfate	-0.146698	5.31026e-06
J01CE01_J01CF01	A06AD11_A06AB08	benzylpenicillin	dicloxacillin	lactulose	sodium picosulfate	-0.006238	0.847333
A11DA01_A06AD11	A06AD11_A06AB08	thiamine (vit B1)	lactulose	lactulose	sodium picosulfate	0.16916	1.45114e-07
A12BA01_N02AB03	A06AD11_A06AB08	potassium chloride	fentanyl	lactulose	sodium picosulfate	0.0274183	0.397352
J01DC02_N06AB04	A06AD11_A06AB08	cefuroxime	citalopram	lactulose	sodium picosulfate	-0.00657931	0.839091
C07AB02_C01BD01	A06AD11_A06AB08	metoprolol	amiodarone	lactulose	sodium picosulfate	-0.175767	4.57062e-08
A11DA01_B01AB10	A06AD11_A06AB08	thiamine (vit B1)	tinzaparin	lactulose	sodium picosulfate	0.0791867	0.0143751
C07AG02_C03CA01	A06AD11_A06AB08	carvedilol	furosemide	lactulose	sodium picosulfate	-0.00295914	0.927233
J01DC02_M03BB03	A06AD11_A06AB08	cefuroxime	chlorzoxazone	lactulose	sodium picosulfate	-0.00385486	0.905298
J01MA02_B01AB05	A06AD11_A06AB08	ciprofloxacin	enoxaparin	lactulose	sodium picosulfate	0.0320019	0.323194
C01AA05_H02AB06	A06AD11_A06AB08	digoxin	prednisolone	lactulose	sodium picosulfate	0.0580124	0.0731455
J01CE01_B01AC06	A06AD11_A06AB08	benzylpenicillin	acetylsalicylic acid	lactulose	sodium picosulfate	0.143708	8.25844e-06
A12BA01_A10AB01	A06AD11_A06AB08	potassium chloride	insulin (human)	lactulose	sodium picosulfate	0.0285015	0.378963
J01DH02_B01AB05	A06AD11_A06AB08	meropenem	enoxaparin	lactulose	sodium picosulfate	-0.0871358	0.00705233
J01DH02_B01AC06	A06AD11_A06AB08	meropenem	acetylsalicylic acid	lactulose	sodium picosulfate	0.0606078	0.0611739
H02AB04_A02BC02	A06AD11_A06AB08	methylprednisolone	pantoprazole	lactulose	sodium picosulfate	0.0708814	0.0284996
N03AX12_A06AD11	A06AD11_A06AB08	gabapentin	lactulose	lactulose	sodium picosulfate	0.0277714	0.3913
J01CE01_C10AA01	A06AD11_A06AB08	benzylpenicillin	simvastatin	lactulose	sodium picosulfate	-0.114922	0.00037287
J01CR05_C03CA01	A06AD11_A06AB08	piperacillin and enzyme inhibitor	furosemide	lactulose	sodium picosulfate	0.0545927	0.0917707
J01CR05_A02BC02	A06AD11_A06AB08	piperacillin and enzyme inhibitor	pantoprazole	lactulose	sodium picosulfate	-0.0458978	0.156403
J01MA02_A11DA01	A06AD11_A06AB08	ciprofloxacin	thiamine (vit B1)	lactulose	sodium picosulfate	0.0747239	0.0209213
N03AX12_A06AB08	A06AD11_A06AB08	gabapentin	sodium picosulfate	lactulose	sodium picosulfate	0.0942152	0.00356589
A12BA01_R03AL01	A06AD11_A06AB08	potassium chloride	fenoterol and ipratropium bromide	lactulose	sodium picosulfate	0.0719389	0.0262088
A12BA01_N07BA01	A06AD11_A06AB08	potassium chloride	nicotine	lactulose	sodium picosulfate	-0.0609353	0.0597854
A11DA01_J01XD01	A06AD11_A06AB08	thiamine (vit B1)	metronidazole	lactulose	sodium picosulfate	-0.00683887	0.832834
B01AC04_B01AB05	A06AD11_A06AB08	clopidogrel	enoxaparin	lactulose	sodium picosulfate	-0.0674968	0.0370236
J01DC02_R03BB04	A06AD11_A06AB08	cefuroxime	tiotropium bromide	lactulose	sodium picosulfate	0.0375239	0.246663
J01CF01_J01CE02	A06AD11_A06AB08	dicloxacillin	phenoxymethylpenicillin	lactulose	sodium picosulfate	0.220584	5.46771e-12
C07AG02_A12BA01	A06AD11_A06AB08	carvedilol	potassium chloride	lactulose	sodium picosulfate	0.0447826	0.166725
N02AB03_N02AA05	A06AD11_A06AB08	fentanyl	oxycodone	lactulose	sodium picosulfate	-0.0472121	0.144868
J01CE01_C07AB02	A06AD11_A06AB08	benzylpenicillin	metoprolol	lactulose	sodium picosulfate	0.104198	0.00126144
J01DC02_N01BB01	A06AD11_A06AB08	cefuroxime	bupivacaine	lactulose	sodium picosulfate	-0.0706977	0.0289145
A11DA01_N05AD01	A06AD11_A06AB08	thiamine (vit B1)	haloperidol	lactulose	sodium picosulfate	-0.0246751	0.446267
C03CA01_C03BA08	A06AD11_A06AB08	furosemide	metolazone	lactulose	sodium picosulfate	-0.0137055	0.67229
C01AA05_J01XD01	A06AD11_A06AB08	digoxin	metronidazole	lactulose	sodium picosulfate	0.188327	4.49668e-09
A11DA01_N05BA01	A06AD11_A06AB08	thiamine (vit B1)	diazepam	lactulose	sodium picosulfate	-0.0383961	0.235843
A12BA01_N05BA02	A06AD11_A06AB08	potassium chloride	chlordiazepoxide	lactulose	sodium picosulfate	-0.0655081	0.042978
C07AB02_B01AE07	A06AD11_A06AB08	metoprolol	dabigatran etexilate	lactulose	sodium picosulfate	-0.103981	0.00129149
J01CA01_J01GB03	A06AD11_A06AB08	ampicillin	gentamicin	lactulose	sodium picosulfate	-0.028219	0.383707
A11DA01_A12CC30	A06AD11_A06AB08	thiamine (vit B1)	magnesium (different salts in combination)	lactulose	sodium picosulfate	0.0450759	0.163963
N03AX12_N02AB03	A06AD11_A06AB08	gabapentin	fentanyl	lactulose	sodium picosulfate	-0.0991236	0.00216387
J01CF01_N03AX12	A06AD11_A06AB08	dicloxacillin	gabapentin	lactulose	sodium picosulfate	0.0870707	0.00709519
A12BA01_C03CA01	J01DH02_A02BC02	potassium chloride	furosemide	meropenem	pantoprazole	-0.0438232	0.176008
N02AA01_A06AB02	J01DH02_A02BC02	morphine	bisacodyl	meropenem	pantoprazole	-0.207115	1.03121e-10
A12BA01_A02BC02	J01DH02_A02BC02	potassium chloride	pantoprazole	meropenem	pantoprazole	-0.0623114	0.0542339
A02BC02_C03CA01	J01DH02_A02BC02	pantoprazole	furosemide	meropenem	pantoprazole	0.183304	1.15909e-08
N02AX02_N02AA01	J01DH02_A02BC02	tramadol	morphine	meropenem	pantoprazole	-0.0033543	0.917548
C07AB02_B01AC06	J01DH02_A02BC02	metoprolol	acetylsalicylic acid	meropenem	pantoprazole	-0.131682	4.46803e-05
J01DC02_A02BC02	J01DH02_A02BC02	cefuroxime	pantoprazole	meropenem	pantoprazole	-0.111772	0.000539326
B01AC06_C10AA01	J01DH02_A02BC02	acetylsalicylic acid	simvastatin	meropenem	pantoprazole	0.0279308	0.388585
N02AA05_A06AB02	J01DH02_A02BC02	oxycodone	bisacodyl	meropenem	pantoprazole	0.0764785	0.0180892
N02AX02_A02BC02	J01DH02_A02BC02	tramadol	pantoprazole	meropenem	pantoprazole	0.0290337	0.370121
J01DC02_C03CA01	J01DH02_A02BC02	cefuroxime	furosemide	meropenem	pantoprazole	-0.0164834	0.610923
B01AC06_C07AB02	J01DH02_A02BC02	acetylsalicylic acid	metoprolol	meropenem	pantoprazole	0.0287567	0.374707
N02AA05_A02BC02	J01DH02_A02BC02	oxycodone	pantoprazole	meropenem	pantoprazole	0.0605898	0.0612513
B01AC06_B01AC04	J01DH02_A02BC02	acetylsalicylic acid	clopidogrel	meropenem	pantoprazole	0.0791675	0.0143988
A02AA04_N02AA01	J01DH02_A02BC02	magnesium hydroxide	morphine	meropenem	pantoprazole	0.259598	3.579e-16
C07AB02_C03CA01	J01DH02_A02BC02	metoprolol	furosemide	meropenem	pantoprazole	0.1958	1.0471e-09
N03AX12_N02AA01	J01DH02_A02BC02	gabapentin	morphine	meropenem	pantoprazole	0.0535994	0.0978422
B01AC06_C03CA01	J01DH02_A02BC02	acetylsalicylic acid	furosemide	meropenem	pantoprazole	0.237476	1.03986e-13
C07AB02_C10AA01	J01DH02_A02BC02	metoprolol	simvastatin	meropenem	pantoprazole	0.0608177	0.0602812
N02AA01_A06AD11	J01DH02_A02BC02	morphine	lactulose	meropenem	pantoprazole	-0.0252433	0.435864
J01DC02_A06AB02	J01DH02_A02BC02	cefuroxime	bisacodyl	meropenem	pantoprazole	-0.0213856	0.509195
B01AC04_B01AC06	J01DH02_A02BC02	clopidogrel	acetylsalicylic acid	meropenem	pantoprazole	0.326604	3.56183e-25
C07AB02_A12BA01	J01DH02_A02BC02	metoprolol	potassium chloride	meropenem	pantoprazole	0.128638	6.70034e-05
A02BC02_A03FA01	J01DH02_A02BC02	pantoprazole	metoclopramide	meropenem	pantoprazole	0.125091	0.000106246
C07AB02_A02BC02	J01DH02_A02BC02	metoprolol	pantoprazole	meropenem	pantoprazole	0.0468163	0.148271
H02AB06_A02BC02	J01DH02_A02BC02	prednisolone	pantoprazole	meropenem	pantoprazole	-0.208355	7.93265e-11
N02AA05_B01AB10	J01DH02_A02BC02	oxycodone	tinzaparin	meropenem	pantoprazole	0.10644	0.000986436
J01XD01_N02AA01	J01DH02_A02BC02	metronidazole	morphine	meropenem	pantoprazole	0.101927	0.00161072
A12BA01_B01AB10	J01DH02_A02BC02	potassium chloride	tinzaparin	meropenem	pantoprazole	-0.13166	4.48121e-05
J01DC02_J01XD01	J01DH02_A02BC02	cefuroxime	metronidazole	meropenem	pantoprazole	-0.196599	8.93054e-10
A06AB02_N02AA01	J01DH02_A02BC02	bisacodyl	morphine	meropenem	pantoprazole	0.235325	1.75254e-13
J01DC02_B01AC06	J01DH02_A02BC02	cefuroxime	acetylsalicylic acid	meropenem	pantoprazole	0.346314	2.69899e-28
N02AX02_A02AA04	J01DH02_A02BC02	tramadol	magnesium hydroxide	meropenem	pantoprazole	0.186492	6.37382e-09
N03AX12_A02BC02	J01DH02_A02BC02	gabapentin	pantoprazole	meropenem	pantoprazole	0.166761	2.18326e-07
B01AC04_C10AA01	J01DH02_A02BC02	clopidogrel	simvastatin	meropenem	pantoprazole	0.380546	2.85647e-34
N02AA01_A06AB08	J01DH02_A02BC02	morphine	sodium picosulfate	meropenem	pantoprazole	-0.00990674	0.759791
A12BA01_A03FA01	J01DH02_A02BC02	potassium chloride	metoclopramide	meropenem	pantoprazole	0.0622242	0.0545725
N02AX02_C03CA01	J01DH02_A02BC02	tramadol	furosemide	meropenem	pantoprazole	-0.104177	0.00126438
C03CA01_B01AB05	J01DH02_A02BC02	furosemide	enoxaparin	meropenem	pantoprazole	-0.295242	1.15801e-20
B01AB10_A02BC02	J01DH02_A02BC02	tinzaparin	pantoprazole	meropenem	pantoprazole	-0.254843	1.26945e-15
N02AA05_N05CF01	J01DH02_A02BC02	oxycodone	zopiclone	meropenem	pantoprazole	-0.0766403	0.0178457
J01DC02_C10AA01	J01DH02_A02BC02	cefuroxime	simvastatin	meropenem	pantoprazole	0.0595988	0.0656198
A06AB02_A02BC02	J01DH02_A02BC02	bisacodyl	pantoprazole	meropenem	pantoprazole	0.129768	5.77037e-05
B01AB10_C03CA01	J01DH02_A02BC02	tinzaparin	furosemide	meropenem	pantoprazole	-0.0852351	0.00840443
C01AA05_C03CA01	J01DH02_A02BC02	digoxin	furosemide	meropenem	pantoprazole	-0.00675182	0.834932
N02AA05_C03CA01	J01DH02_A02BC02	oxycodone	furosemide	meropenem	pantoprazole	-0.0695987	0.0315074
A12BA01_A06AD11	J01DH02_A02BC02	potassium chloride	lactulose	meropenem	pantoprazole	0.180184	2.06002e-08
C07AB02_B01AC04	J01DH02_A02BC02	metoprolol	clopidogrel	meropenem	pantoprazole	0.0866264	0.00739415
J01MA02_C03CA01	J01DH02_A02BC02	ciprofloxacin	furosemide	meropenem	pantoprazole	0.1463	5.63523e-06
H02AB06_N02AA01	J01DH02_A02BC02	prednisolone	morphine	meropenem	pantoprazole	-0.284701	2.88695e-19
A02AA04_B01AB10	J01DH02_A02BC02	magnesium hydroxide	tinzaparin	meropenem	pantoprazole	0.293818	1.80241e-20
N02AA01_M03BB03	J01DH02_A02BC02	morphine	chlorzoxazone	meropenem	pantoprazole	-0.0709453	0.0283564
J01MA02_A02BC02	J01DH02_A02BC02	ciprofloxacin	pantoprazole	meropenem	pantoprazole	-0.0744891	0.0213281
C07AB02_N05CF01	J01DH02_A02BC02	metoprolol	zopiclone	meropenem	pantoprazole	-0.163952	3.49693e-07
A12BA01_J01MA02	J01DH02_A02BC02	potassium chloride	ciprofloxacin	meropenem	pantoprazole	-0.03772	0.2442
C03CA01_C03DA01	J01DH02_A02BC02	furosemide	spironolactone	meropenem	pantoprazole	0.123956	0.000122817
A02BC02_B01AB05	J01DH02_A02BC02	pantoprazole	enoxaparin	meropenem	pantoprazole	0.338938	4.22227e-27
C01AA05_A12BA01	J01DH02_A02BC02	digoxin	potassium chloride	meropenem	pantoprazole	-0.281946	6.54227e-19
J01DC02_C07AB02	J01DH02_A02BC02	cefuroxime	metoprolol	meropenem	pantoprazole	0.107734	0.000854001
B01AC04_C07AB02	J01DH02_A02BC02	clopidogrel	metoprolol	meropenem	pantoprazole	0.163529	3.75083e-07
N02AA05_A03FA01	J01DH02_A02BC02	oxycodone	metoclopramide	meropenem	pantoprazole	-0.30676	2.94787e-22
J01DC02_B01AB05	J01DH02_A02BC02	cefuroxime	enoxaparin	meropenem	pantoprazole	-0.003436	0.915547
B01AB10_A12BA01	J01DH02_A02BC02	tinzaparin	potassium chloride	meropenem	pantoprazole	-0.338011	5.93328e-27
J01MA02_A12BA01	J01DH02_A02BC02	ciprofloxacin	potassium chloride	meropenem	pantoprazole	0.23129	4.6023e-13
B01AC06_B01AX05	J01DH02_A02BC02	acetylsalicylic acid	fondaparinux	meropenem	pantoprazole	0.0102224	0.752384
A02BC02_J01MA02	J01DH02_A02BC02	pantoprazole	ciprofloxacin	meropenem	pantoprazole	0.221907	4.0544e-12
N03AX12_C03CA01	J01DH02_A02BC02	gabapentin	furosemide	meropenem	pantoprazole	0.360264	1.21185e-30
A12BA01_J01XD01	J01DH02_A02BC02	potassium chloride	metronidazole	meropenem	pantoprazole	0.0088577	0.784563
J01DC02_B02AA02	J01DH02_A02BC02	cefuroxime	tranexamic acid	meropenem	pantoprazole	-0.0830522	0.0102393
C07AB02_C01AA05	J01DH02_A02BC02	metoprolol	digoxin	meropenem	pantoprazole	-0.0677786	0.0362392
A12BA01_B01AB05	J01DH02_A02BC02	potassium chloride	enoxaparin	meropenem	pantoprazole	-0.147969	4.38995e-06
C03CA01_J01DH02	J01DH02_A02BC02	furosemide	meropenem	meropenem	pantoprazole	-0.0630081	0.0515912
N03AX12_A06AB02	J01DH02_A02BC02	gabapentin	bisacodyl	meropenem	pantoprazole	0.119684	0.000209665
C08CA01_A02BC02	J01DH02_A02BC02	amlodipine	pantoprazole	meropenem	pantoprazole	-0.288642	8.81211e-20
A06AD11_N02AA01	J01DH02_A02BC02	lactulose	morphine	meropenem	pantoprazole	-0.120472	0.000190219
C07AB02_B01AX05	J01DH02_A02BC02	metoprolol	fondaparinux	meropenem	pantoprazole	0.144568	7.27981e-06
A06AD11_A02BC02	J01DH02_A02BC02	lactulose	pantoprazole	meropenem	pantoprazole	-0.0476496	0.141176
J01MA02_J01DH02	J01DH02_A02BC02	ciprofloxacin	meropenem	meropenem	pantoprazole	0.175929	4.44076e-08
A11DA01_A02BC02	J01DH02_A02BC02	thiamine (vit B1)	pantoprazole	meropenem	pantoprazole	-0.22038	5.72505e-12
C08CA01_C03CA01	J01DH02_A02BC02	amlodipine	furosemide	meropenem	pantoprazole	-0.394781	5.649e-37
J01DC02_C08CA01	J01DH02_A02BC02	cefuroxime	amlodipine	meropenem	pantoprazole	-0.123225	0.000134755
A02BC02_A11DA01	J01DH02_A02BC02	pantoprazole	thiamine (vit B1)	meropenem	pantoprazole	0.25448	1.39679e-15
A12BA01_A11DA01	J01DH02_A02BC02	potassium chloride	thiamine (vit B1)	meropenem	pantoprazole	-0.0207835	0.521196
A02BC02_J02AC01	J01DH02_A02BC02	pantoprazole	fluconazole	meropenem	pantoprazole	0.024225	0.454607
B01AC04_C03CA01	J01DH02_A02BC02	clopidogrel	furosemide	meropenem	pantoprazole	0.24289	2.73087e-14
J01DH02_C03CA01	J01DH02_A02BC02	meropenem	furosemide	meropenem	pantoprazole	0.572414	3.1652e-84
J01CF01_A02BC02	J01DH02_A02BC02	dicloxacillin	pantoprazole	meropenem	pantoprazole	-0.0107276	0.740575
A12BA01_C03DA01	J01DH02_A02BC02	potassium chloride	spironolactone	meropenem	pantoprazole	-0.0736186	0.0228969
C03DA01_C03CA01	J01DH02_A02BC02	spironolactone	furosemide	meropenem	pantoprazole	-0.124181	0.000119356
A12BA01_J02AC01	J01DH02_A02BC02	potassium chloride	fluconazole	meropenem	pantoprazole	-0.00156641	0.961443
J02AC01_A02BC02	J01DH02_A02BC02	fluconazole	pantoprazole	meropenem	pantoprazole	0.15427	1.6689e-06
A06AD11_C03CA01	J01DH02_A02BC02	lactulose	furosemide	meropenem	pantoprazole	0.190797	2.79567e-09
N03AX12_B01AC06	J01DH02_A02BC02	gabapentin	acetylsalicylic acid	meropenem	pantoprazole	-0.025665	0.428232
J01DH02_J01MA02	J01DH02_A02BC02	meropenem	ciprofloxacin	meropenem	pantoprazole	0.567041	2.40063e-82
C03CA01_C01BD01	J01DH02_A02BC02	furosemide	amiodarone	meropenem	pantoprazole	0.148045	4.33985e-06
B01AC04_A02BC02	J01DH02_A02BC02	clopidogrel	pantoprazole	meropenem	pantoprazole	0.190171	3.15555e-09
A12BA01_J01DH02	J01DH02_A02BC02	potassium chloride	meropenem	meropenem	pantoprazole	-0.0986888	0.00226379
B01AC06_B01AC24	J01DH02_A02BC02	acetylsalicylic acid	ticagrelor	meropenem	pantoprazole	0.108039	0.000825283
N02AB03_N02AA01	J01DH02_A02BC02	fentanyl	morphine	meropenem	pantoprazole	-0.00568776	0.860655
A12BA01_N05AD01	J01DH02_A02BC02	potassium chloride	haloperidol	meropenem	pantoprazole	0.113999	0.000415867
A06AD11_A06AB08	J01DH02_A02BC02	lactulose	sodium picosulfate	meropenem	pantoprazole	0.099606	0.00205777
J01DH02_A02BC02	J01DH02_A02BC02	meropenem	pantoprazole	meropenem	pantoprazole	1	0
C01BD01_C03CA01	J01DH02_A02BC02	amiodarone	furosemide	meropenem	pantoprazole	-0.166491	2.2853e-07
C07AB02_C10AA05	J01DH02_A02BC02	metoprolol	atorvastatin	meropenem	pantoprazole	0.239298	6.65538e-14
N03AX12_B01AB05	J01DH02_A02BC02	gabapentin	enoxaparin	meropenem	pantoprazole	-0.0855053	0.00819907
A06AD11_A12BA01	J01DH02_A02BC02	lactulose	potassium chloride	meropenem	pantoprazole	-0.016232	0.616376
C09AA02_C10AA01	J01DH02_A02BC02	enalapril	simvastatin	meropenem	pantoprazole	-0.0966058	0.00280353
A11DA01_N05BA02	J01DH02_A02BC02	thiamine (vit B1)	chlordiazepoxide	meropenem	pantoprazole	0.111169	0.000578192
C09AA02_C03CA01	J01DH02_A02BC02	enalapril	furosemide	meropenem	pantoprazole	0.0169939	0.59992
J01DC02_B01AF01	J01DH02_A02BC02	cefuroxime	rivaroxaban	meropenem	pantoprazole	-0.196575	8.97311e-10
B01AC04_B01AX05	J01DH02_A02BC02	clopidogrel	fondaparinux	meropenem	pantoprazole	0.319831	3.73566e-24
J01CF01_N02AA05	J01DH02_A02BC02	dicloxacillin	oxycodone	meropenem	pantoprazole	-0.0868551	0.00723886
J02AC01_N02AA01	J01DH02_A02BC02	fluconazole	morphine	meropenem	pantoprazole	0.0415753	0.199256
J01DC02_J01GB03	J01DH02_A02BC02	cefuroxime	gentamicin	meropenem	pantoprazole	-0.273713	7.14803e-18
A11DA01_C03CA01	J01DH02_A02BC02	thiamine (vit B1)	furosemide	meropenem	pantoprazole	-0.100238	0.001926
C07AB02_C09AA02	J01DH02_A02BC02	metoprolol	enalapril	meropenem	pantoprazole	-0.12606	9.37859e-05
J02AC01_C03CA01	J01DH02_A02BC02	fluconazole	furosemide	meropenem	pantoprazole	-0.0529095	0.102245
C07AB02_B01AA03	J01DH02_A02BC02	metoprolol	warfarin	meropenem	pantoprazole	-0.0171131	0.597365
J01DH02_N02AA01	J01DH02_A02BC02	meropenem	morphine	meropenem	pantoprazole	0.583085	4.59368e-88
C07AB02_B01AB05	J01DH02_A02BC02	metoprolol	enoxaparin	meropenem	pantoprazole	0.153986	1.74455e-06
C07AB02_B01AC24	J01DH02_A02BC02	metoprolol	ticagrelor	meropenem	pantoprazole	0.119218	0.000222014
B01AA03_C03CA01	J01DH02_A02BC02	warfarin	furosemide	meropenem	pantoprazole	-0.135751	2.56372e-05
A02BC02_N05AD01	J01DH02_A02BC02	pantoprazole	haloperidol	meropenem	pantoprazole	0.24518	1.53639e-14
J01MA02_J01XD01	J01DH02_A02BC02	ciprofloxacin	metronidazole	meropenem	pantoprazole	-0.015279	0.637228
N02AB03_A02BC02	J01DH02_A02BC02	fentanyl	pantoprazole	meropenem	pantoprazole	0.0114433	0.723952
C09AA02_A02BC02	J01DH02_A02BC02	enalapril	pantoprazole	meropenem	pantoprazole	-0.0022049	0.945747
C09AA02_A12BA01	J01DH02_A02BC02	enalapril	potassium chloride	meropenem	pantoprazole	-0.18634	6.56029e-09
C01AA05_B01AB10	J01DH02_A02BC02	digoxin	tinzaparin	meropenem	pantoprazole	-0.153913	1.76458e-06
J01MA02_B01AC06	J01DH02_A02BC02	ciprofloxacin	acetylsalicylic acid	meropenem	pantoprazole	0.208034	8.49135e-11
A12BA01_C01BD01	J01DH02_A02BC02	potassium chloride	amiodarone	meropenem	pantoprazole	-0.0775989	0.0164614
J01DC02_C09AA02	J01DH02_A02BC02	cefuroxime	enalapril	meropenem	pantoprazole	0.0149666	0.644128
J01CF01_J01CE01	J01DH02_A02BC02	dicloxacillin	benzylpenicillin	meropenem	pantoprazole	0.158444	8.60579e-07
C09AA02_C07AB02	J01DH02_A02BC02	enalapril	metoprolol	meropenem	pantoprazole	-0.0271426	0.402118
C01BD01_A02BC02	J01DH02_A02BC02	amiodarone	pantoprazole	meropenem	pantoprazole	0.0731668	0.02375
J01DC02_A11DA01	J01DH02_A02BC02	cefuroxime	thiamine (vit B1)	meropenem	pantoprazole	-0.137504	2.00792e-05
J01CE01_C03CA01	J01DH02_A02BC02	benzylpenicillin	furosemide	meropenem	pantoprazole	0.0937786	0.00372393
A12BA01_A12CC30	J01DH02_A02BC02	potassium chloride	magnesium (different salts in combination)	meropenem	pantoprazole	-0.0548823	0.090059
A12BA01_J01CR05	J01DH02_A02BC02	potassium chloride	piperacillin and enzyme inhibitor	meropenem	pantoprazole	0.00872672	0.787672
J01MA02_C07AB02	J01DH02_A02BC02	ciprofloxacin	metoprolol	meropenem	pantoprazole	0.0852645	0.0083819
J01MA02_C10AA01	J01DH02_A02BC02	ciprofloxacin	simvastatin	meropenem	pantoprazole	0.387939	1.16998e-35
N03AX12_C07AB02	J01DH02_A02BC02	gabapentin	metoprolol	meropenem	pantoprazole	0.319227	4.59311e-24
C07AB02_C09AA05	J01DH02_A02BC02	metoprolol	ramipril	meropenem	pantoprazole	-0.11395	0.000418271
J01XA01_C03CA01	J01DH02_A02BC02	vancomycin	furosemide	meropenem	pantoprazole	-0.118923	0.000230181
A12BA01_J01XA01	J01DH02_A02BC02	potassium chloride	vancomycin	meropenem	pantoprazole	0.100136	0.00194668
C03CA01_R03AL01	J01DH02_A02BC02	furosemide	fenoterol and ipratropium bromide	meropenem	pantoprazole	-0.0619366	0.0557019
C01BD01_B01AC06	J01DH02_A02BC02	amiodarone	acetylsalicylic acid	meropenem	pantoprazole	-0.132935	3.77202e-05
J01DC02_C09CA01	J01DH02_A02BC02	cefuroxime	losartan	meropenem	pantoprazole	0.14182	1.08657e-05
H02AB06_J02AC01	J01DH02_A02BC02	prednisolone	fluconazole	meropenem	pantoprazole	0.181269	1.68832e-08
J01XA01_A02BC02	J01DH02_A02BC02	vancomycin	pantoprazole	meropenem	pantoprazole	0.0298826	0.356289
J01CF01_C03CA01	J01DH02_A02BC02	dicloxacillin	furosemide	meropenem	pantoprazole	-0.0769815	0.0173418
C09AA05_C03CA01	J01DH02_A02BC02	ramipril	furosemide	meropenem	pantoprazole	0.130855	4.99249e-05
J01XD01_J01GB03	J01DH02_A02BC02	metronidazole	gentamicin	meropenem	pantoprazole	0.168615	1.59304e-07
J01DC02_A10BA02	J01DH02_A02BC02	cefuroxime	metformin	meropenem	pantoprazole	-0.0790719	0.0145177
J01CE01_J01CF01	J01DH02_A02BC02	benzylpenicillin	dicloxacillin	meropenem	pantoprazole	0.28586	2.0404e-19
A11DA01_A06AD11	J01DH02_A02BC02	thiamine (vit B1)	lactulose	meropenem	pantoprazole	-0.130909	4.95665e-05
A12BA01_N02AB03	J01DH02_A02BC02	potassium chloride	fentanyl	meropenem	pantoprazole	0.162832	4.2099e-07
J01DC02_N06AB04	J01DH02_A02BC02	cefuroxime	citalopram	meropenem	pantoprazole	0.185388	7.84884e-09
C07AB02_C01BD01	J01DH02_A02BC02	metoprolol	amiodarone	meropenem	pantoprazole	-0.189224	3.78618e-09
A11DA01_B01AB10	J01DH02_A02BC02	thiamine (vit B1)	tinzaparin	meropenem	pantoprazole	0.135105	2.80281e-05
C07AG02_C03CA01	J01DH02_A02BC02	carvedilol	furosemide	meropenem	pantoprazole	0.00897104	0.781876
J01DC02_M03BB03	J01DH02_A02BC02	cefuroxime	chlorzoxazone	meropenem	pantoprazole	0.151378	2.61407e-06
J01MA02_B01AB05	J01DH02_A02BC02	ciprofloxacin	enoxaparin	meropenem	pantoprazole	0.248967	5.85572e-15
C01AA05_H02AB06	J01DH02_A02BC02	digoxin	prednisolone	meropenem	pantoprazole	-0.286639	1.6145e-19
J01CE01_B01AC06	J01DH02_A02BC02	benzylpenicillin	acetylsalicylic acid	meropenem	pantoprazole	0.221494	4.4519e-12
A12BA01_A10AB01	J01DH02_A02BC02	potassium chloride	insulin (human)	meropenem	pantoprazole	0.148748	3.90373e-06
J01DH02_B01AB05	J01DH02_A02BC02	meropenem	enoxaparin	meropenem	pantoprazole	0.362139	5.74076e-31
J01DH02_B01AC06	J01DH02_A02BC02	meropenem	acetylsalicylic acid	meropenem	pantoprazole	0.377176	1.19289e-33
H02AB04_A02BC02	J01DH02_A02BC02	methylprednisolone	pantoprazole	meropenem	pantoprazole	0.12593	9.53717e-05
N03AX12_A06AD11	J01DH02_A02BC02	gabapentin	lactulose	meropenem	pantoprazole	0.012468	0.700378
J01CE01_C10AA01	J01DH02_A02BC02	benzylpenicillin	simvastatin	meropenem	pantoprazole	-0.0356112	0.271592
J01CR05_C03CA01	J01DH02_A02BC02	piperacillin and enzyme inhibitor	furosemide	meropenem	pantoprazole	0.223948	2.54671e-12
J01CR05_A02BC02	J01DH02_A02BC02	piperacillin and enzyme inhibitor	pantoprazole	meropenem	pantoprazole	-0.193462	1.66226e-09
J01MA02_A11DA01	J01DH02_A02BC02	ciprofloxacin	thiamine (vit B1)	meropenem	pantoprazole	0.23609	1.45636e-13
N03AX12_A06AB08	J01DH02_A02BC02	gabapentin	sodium picosulfate	meropenem	pantoprazole	-0.179963	2.14485e-08
A12BA01_R03AL01	J01DH02_A02BC02	potassium chloride	fenoterol and ipratropium bromide	meropenem	pantoprazole	0.218064	9.61375e-12
A12BA01_N07BA01	J01DH02_A02BC02	potassium chloride	nicotine	meropenem	pantoprazole	0.133211	3.63301e-05
A11DA01_J01XD01	J01DH02_A02BC02	thiamine (vit B1)	metronidazole	meropenem	pantoprazole	-0.0992214	0.00214197
B01AC04_B01AB05	J01DH02_A02BC02	clopidogrel	enoxaparin	meropenem	pantoprazole	0.134373	3.09993e-05
J01DC02_R03BB04	J01DH02_A02BC02	cefuroxime	tiotropium bromide	meropenem	pantoprazole	-0.0888283	0.00601607
J01CF01_J01CE02	J01DH02_A02BC02	dicloxacillin	phenoxymethylpenicillin	meropenem	pantoprazole	0.250218	4.24266e-15
C07AG02_A12BA01	J01DH02_A02BC02	carvedilol	potassium chloride	meropenem	pantoprazole	0.0522469	0.106619
N02AB03_N02AA05	J01DH02_A02BC02	fentanyl	oxycodone	meropenem	pantoprazole	-0.0341205	0.292178
J01CE01_C07AB02	J01DH02_A02BC02	benzylpenicillin	metoprolol	meropenem	pantoprazole	0.182231	1.41417e-08
J01DC02_N01BB01	J01DH02_A02BC02	cefuroxime	bupivacaine	meropenem	pantoprazole	-0.0897985	0.00548585
A11DA01_N05AD01	J01DH02_A02BC02	thiamine (vit B1)	haloperidol	meropenem	pantoprazole	-0.180655	1.88989e-08
C03CA01_C03BA08	J01DH02_A02BC02	furosemide	metolazone	meropenem	pantoprazole	0.0762922	0.0183731
C01AA05_J01XD01	J01DH02_A02BC02	digoxin	metronidazole	meropenem	pantoprazole	0.212553	3.22488e-11
A11DA01_N05BA01	J01DH02_A02BC02	thiamine (vit B1)	diazepam	meropenem	pantoprazole	-0.135402	2.69026e-05
A12BA01_N05BA02	J01DH02_A02BC02	potassium chloride	chlordiazepoxide	meropenem	pantoprazole	-0.252881	2.12397e-15
C07AB02_B01AE07	J01DH02_A02BC02	metoprolol	dabigatran etexilate	meropenem	pantoprazole	0.234619	2.07769e-13
J01CA01_J01GB03	J01DH02_A02BC02	ampicillin	gentamicin	meropenem	pantoprazole	-0.0135306	0.676233
A11DA01_A12CC30	J01DH02_A02BC02	thiamine (vit B1)	magnesium (different salts in combination)	meropenem	pantoprazole	0.069842	0.0309169
N03AX12_N02AB03	J01DH02_A02BC02	gabapentin	fentanyl	meropenem	pantoprazole	-0.185884	7.14962e-09
J01CF01_N03AX12	J01DH02_A02BC02	dicloxacillin	gabapentin	meropenem	pantoprazole	0.00791483	0.807017
A12BA01_C03CA01	C01BD01_C03CA01	potassium chloride	furosemide	amiodarone	furosemide	0.0628999	0.0519947
N02AA01_A06AB02	C01BD01_C03CA01	morphine	bisacodyl	amiodarone	furosemide	0.222315	3.69566e-12
A12BA01_A02BC02	C01BD01_C03CA01	potassium chloride	pantoprazole	amiodarone	furosemide	0.200333	4.20537e-10
A02BC02_C03CA01	C01BD01_C03CA01	pantoprazole	furosemide	amiodarone	furosemide	-0.0270543	0.403651
N02AX02_N02AA01	C01BD01_C03CA01	tramadol	morphine	amiodarone	furosemide	-0.119728	0.000208524
C07AB02_B01AC06	C01BD01_C03CA01	metoprolol	acetylsalicylic acid	amiodarone	furosemide	0.0676627	0.0365601
J01DC02_A02BC02	C01BD01_C03CA01	cefuroxime	pantoprazole	amiodarone	furosemide	-0.0275207	0.395592
B01AC06_C10AA01	C01BD01_C03CA01	acetylsalicylic acid	simvastatin	amiodarone	furosemide	0.080177	0.013195
N02AA05_A06AB02	C01BD01_C03CA01	oxycodone	bisacodyl	amiodarone	furosemide	-0.025742	0.426848
N02AX02_A02BC02	C01BD01_C03CA01	tramadol	pantoprazole	amiodarone	furosemide	-0.175223	5.0351e-08
J01DC02_C03CA01	C01BD01_C03CA01	cefuroxime	furosemide	amiodarone	furosemide	-0.0520387	0.108024
B01AC06_C07AB02	C01BD01_C03CA01	acetylsalicylic acid	metoprolol	amiodarone	furosemide	-0.0764762	0.0180926
N02AA05_A02BC02	C01BD01_C03CA01	oxycodone	pantoprazole	amiodarone	furosemide	-0.144784	7.05279e-06
B01AC06_B01AC04	C01BD01_C03CA01	acetylsalicylic acid	clopidogrel	amiodarone	furosemide	0.0499687	0.1228
A02AA04_N02AA01	C01BD01_C03CA01	magnesium hydroxide	morphine	amiodarone	furosemide	-0.147859	4.46308e-06
C07AB02_C03CA01	C01BD01_C03CA01	metoprolol	furosemide	amiodarone	furosemide	-0.0434759	0.179461
N03AX12_N02AA01	C01BD01_C03CA01	gabapentin	morphine	amiodarone	furosemide	-0.0480529	0.137837
B01AC06_C03CA01	C01BD01_C03CA01	acetylsalicylic acid	furosemide	amiodarone	furosemide	-0.133568	3.46054e-05
C07AB02_C10AA01	C01BD01_C03CA01	metoprolol	simvastatin	amiodarone	furosemide	-0.0661381	0.0410099
N02AA01_A06AD11	C01BD01_C03CA01	morphine	lactulose	amiodarone	furosemide	0.0162957	0.614991
J01DC02_A06AB02	C01BD01_C03CA01	cefuroxime	bisacodyl	amiodarone	furosemide	-0.179526	2.32229e-08
B01AC04_B01AC06	C01BD01_C03CA01	clopidogrel	acetylsalicylic acid	amiodarone	furosemide	-0.281115	8.36084e-19
C07AB02_A12BA01	C01BD01_C03CA01	metoprolol	potassium chloride	amiodarone	furosemide	0.0288485	0.373185
A02BC02_A03FA01	C01BD01_C03CA01	pantoprazole	metoclopramide	amiodarone	furosemide	-0.00236347	0.941852
C07AB02_A02BC02	C01BD01_C03CA01	metoprolol	pantoprazole	amiodarone	furosemide	0.0036656	0.909927
H02AB06_A02BC02	C01BD01_C03CA01	prednisolone	pantoprazole	amiodarone	furosemide	0.104234	0.0012565
N02AA05_B01AB10	C01BD01_C03CA01	oxycodone	tinzaparin	amiodarone	furosemide	-0.13114	4.8056e-05
J01XD01_N02AA01	C01BD01_C03CA01	metronidazole	morphine	amiodarone	furosemide	-0.142411	9.97598e-06
A12BA01_B01AB10	C01BD01_C03CA01	potassium chloride	tinzaparin	amiodarone	furosemide	0.162191	4.67862e-07
J01DC02_J01XD01	C01BD01_C03CA01	cefuroxime	metronidazole	amiodarone	furosemide	0.105949	0.00104138
A06AB02_N02AA01	C01BD01_C03CA01	bisacodyl	morphine	amiodarone	furosemide	-0.18994	3.29933e-09
J01DC02_B01AC06	C01BD01_C03CA01	cefuroxime	acetylsalicylic acid	amiodarone	furosemide	-0.26168	2.03902e-16
N02AX02_A02AA04	C01BD01_C03CA01	tramadol	magnesium hydroxide	amiodarone	furosemide	-0.177111	3.59408e-08
N03AX12_A02BC02	C01BD01_C03CA01	gabapentin	pantoprazole	amiodarone	furosemide	-0.0257942	0.425911
B01AC04_C10AA01	C01BD01_C03CA01	clopidogrel	simvastatin	amiodarone	furosemide	-0.347487	1.73089e-28
N02AA01_A06AB08	C01BD01_C03CA01	morphine	sodium picosulfate	amiodarone	furosemide	0.0463674	0.152204
A12BA01_A03FA01	C01BD01_C03CA01	potassium chloride	metoclopramide	amiodarone	furosemide	-0.0119781	0.711613
N02AX02_C03CA01	C01BD01_C03CA01	tramadol	furosemide	amiodarone	furosemide	0.083099	0.0101964
C03CA01_B01AB05	C01BD01_C03CA01	furosemide	enoxaparin	amiodarone	furosemide	0.102693	0.00148406
B01AB10_A02BC02	C01BD01_C03CA01	tinzaparin	pantoprazole	amiodarone	furosemide	0.0332321	0.304933
N02AA05_N05CF01	C01BD01_C03CA01	oxycodone	zopiclone	amiodarone	furosemide	0.0417275	0.197613
J01DC02_C10AA01	C01BD01_C03CA01	cefuroxime	simvastatin	amiodarone	furosemide	-0.06036	0.062242
A06AB02_A02BC02	C01BD01_C03CA01	bisacodyl	pantoprazole	amiodarone	furosemide	-0.147019	5.06216e-06
B01AB10_C03CA01	C01BD01_C03CA01	tinzaparin	furosemide	amiodarone	furosemide	-0.0817412	0.011505
C01AA05_C03CA01	C01BD01_C03CA01	digoxin	furosemide	amiodarone	furosemide	0.0656748	0.0424496
N02AA05_C03CA01	C01BD01_C03CA01	oxycodone	furosemide	amiodarone	furosemide	0.155958	1.27945e-06
A12BA01_A06AD11	C01BD01_C03CA01	potassium chloride	lactulose	amiodarone	furosemide	-0.022268	0.491872
C07AB02_B01AC04	C01BD01_C03CA01	metoprolol	clopidogrel	amiodarone	furosemide	0.0585094	0.0707153
J01MA02_C03CA01	C01BD01_C03CA01	ciprofloxacin	furosemide	amiodarone	furosemide	-0.185263	8.03651e-09
H02AB06_N02AA01	C01BD01_C03CA01	prednisolone	morphine	amiodarone	furosemide	0.225486	1.78811e-12
A02AA04_B01AB10	C01BD01_C03CA01	magnesium hydroxide	tinzaparin	amiodarone	furosemide	-0.189675	3.47195e-09
N02AA01_M03BB03	C01BD01_C03CA01	morphine	chlorzoxazone	amiodarone	furosemide	0.0219947	0.497204
J01MA02_A02BC02	C01BD01_C03CA01	ciprofloxacin	pantoprazole	amiodarone	furosemide	-0.0878879	0.00657355
C07AB02_N05CF01	C01BD01_C03CA01	metoprolol	zopiclone	amiodarone	furosemide	0.101457	0.00169337
A12BA01_J01MA02	C01BD01_C03CA01	potassium chloride	ciprofloxacin	amiodarone	furosemide	0.0381542	0.23881
C03CA01_C03DA01	C01BD01_C03CA01	furosemide	spironolactone	amiodarone	furosemide	-0.183046	1.21586e-08
A02BC02_B01AB05	C01BD01_C03CA01	pantoprazole	enoxaparin	amiodarone	furosemide	-0.204095	1.93998e-10
C01AA05_A12BA01	C01BD01_C03CA01	digoxin	potassium chloride	amiodarone	furosemide	0.193819	1.54954e-09
J01DC02_C07AB02	C01BD01_C03CA01	cefuroxime	metoprolol	amiodarone	furosemide	-0.187203	5.56959e-09
B01AC04_C07AB02	C01BD01_C03CA01	clopidogrel	metoprolol	amiodarone	furosemide	-0.224721	2.13255e-12
N02AA05_A03FA01	C01BD01_C03CA01	oxycodone	metoclopramide	amiodarone	furosemide	0.204106	1.93528e-10
J01DC02_B01AB05	C01BD01_C03CA01	cefuroxime	enoxaparin	amiodarone	furosemide	-0.0414093	0.201057
B01AB10_A12BA01	C01BD01_C03CA01	tinzaparin	potassium chloride	amiodarone	furosemide	0.107994	0.000829467
J01MA02_A12BA01	C01BD01_C03CA01	ciprofloxacin	potassium chloride	amiodarone	furosemide	-0.246529	1.09142e-14
B01AC06_B01AX05	C01BD01_C03CA01	acetylsalicylic acid	fondaparinux	amiodarone	furosemide	0.0251112	0.438269
A02BC02_J01MA02	C01BD01_C03CA01	pantoprazole	ciprofloxacin	amiodarone	furosemide	-0.0426827	0.187538
N03AX12_C03CA01	C01BD01_C03CA01	gabapentin	furosemide	amiodarone	furosemide	-0.14082	1.25474e-05
A12BA01_J01XD01	C01BD01_C03CA01	potassium chloride	metronidazole	amiodarone	furosemide	0.0739038	0.0223722
J01DC02_B02AA02	C01BD01_C03CA01	cefuroxime	tranexamic acid	amiodarone	furosemide	0.0760334	0.0187739
C07AB02_C01AA05	C01BD01_C03CA01	metoprolol	digoxin	amiodarone	furosemide	0.138835	1.66478e-05
A12BA01_B01AB05	C01BD01_C03CA01	potassium chloride	enoxaparin	amiodarone	furosemide	0.0612199	0.0586003
C03CA01_J01DH02	C01BD01_C03CA01	furosemide	meropenem	amiodarone	furosemide	0.183652	1.08637e-08
N03AX12_A06AB02	C01BD01_C03CA01	gabapentin	bisacodyl	amiodarone	furosemide	-0.0325939	0.31432
C08CA01_A02BC02	C01BD01_C03CA01	amlodipine	pantoprazole	amiodarone	furosemide	0.189861	3.34998e-09
A06AD11_N02AA01	C01BD01_C03CA01	lactulose	morphine	amiodarone	furosemide	0.0405932	0.210086
C07AB02_B01AX05	C01BD01_C03CA01	metoprolol	fondaparinux	amiodarone	furosemide	-0.00283513	0.930274
A06AD11_A02BC02	C01BD01_C03CA01	lactulose	pantoprazole	amiodarone	furosemide	0.0450991	0.163745
J01MA02_J01DH02	C01BD01_C03CA01	ciprofloxacin	meropenem	amiodarone	furosemide	-0.099637	0.0020511
A11DA01_A02BC02	C01BD01_C03CA01	thiamine (vit B1)	pantoprazole	amiodarone	furosemide	-0.0316809	0.328074
C08CA01_C03CA01	C01BD01_C03CA01	amlodipine	furosemide	amiodarone	furosemide	0.248343	6.87194e-15
J01DC02_C08CA01	C01BD01_C03CA01	cefuroxime	amlodipine	amiodarone	furosemide	0.0944394	0.00348713
A02BC02_A11DA01	C01BD01_C03CA01	pantoprazole	thiamine (vit B1)	amiodarone	furosemide	-0.135639	2.60355e-05
A12BA01_A11DA01	C01BD01_C03CA01	potassium chloride	thiamine (vit B1)	amiodarone	furosemide	-0.0112123	0.729303
A02BC02_J02AC01	C01BD01_C03CA01	pantoprazole	fluconazole	amiodarone	furosemide	-0.0250992	0.438488
B01AC04_C03CA01	C01BD01_C03CA01	clopidogrel	furosemide	amiodarone	furosemide	-0.220062	6.14978e-12
J01DH02_C03CA01	C01BD01_C03CA01	meropenem	furosemide	amiodarone	furosemide	-0.138855	1.66017e-05
J01CF01_A02BC02	C01BD01_C03CA01	dicloxacillin	pantoprazole	amiodarone	furosemide	-0.118875	0.000231546
A12BA01_C03DA01	C01BD01_C03CA01	potassium chloride	spironolactone	amiodarone	furosemide	0.00509438	0.875066
C03DA01_C03CA01	C01BD01_C03CA01	spironolactone	furosemide	amiodarone	furosemide	0.0174455	0.590262
A12BA01_J02AC01	C01BD01_C03CA01	potassium chloride	fluconazole	amiodarone	furosemide	-0.00965835	0.765635
J02AC01_A02BC02	C01BD01_C03CA01	fluconazole	pantoprazole	amiodarone	furosemide	-0.118833	0.000232742
A06AD11_C03CA01	C01BD01_C03CA01	lactulose	furosemide	amiodarone	furosemide	-0.047566	0.141876
N03AX12_B01AC06	C01BD01_C03CA01	gabapentin	acetylsalicylic acid	amiodarone	furosemide	0.0366066	0.258411
J01DH02_J01MA02	C01BD01_C03CA01	meropenem	ciprofloxacin	amiodarone	furosemide	-0.143484	8.53332e-06
C03CA01_C01BD01	C01BD01_C03CA01	furosemide	amiodarone	amiodarone	furosemide	-0.188313	4.50856e-09
B01AC04_A02BC02	C01BD01_C03CA01	clopidogrel	pantoprazole	amiodarone	furosemide	-0.203995	1.9804e-10
A12BA01_J01DH02	C01BD01_C03CA01	potassium chloride	meropenem	amiodarone	furosemide	0.0398106	0.219017
B01AC06_B01AC24	C01BD01_C03CA01	acetylsalicylic acid	ticagrelor	amiodarone	furosemide	-0.0221515	0.494141
N02AB03_N02AA01	C01BD01_C03CA01	fentanyl	morphine	amiodarone	furosemide	-0.0732031	0.0236804
A12BA01_N05AD01	C01BD01_C03CA01	potassium chloride	haloperidol	amiodarone	furosemide	-0.145847	6.02734e-06
A06AD11_A06AB08	C01BD01_C03CA01	lactulose	sodium picosulfate	amiodarone	furosemide	-0.0443338	0.171021
J01DH02_A02BC02	C01BD01_C03CA01	meropenem	pantoprazole	amiodarone	furosemide	-0.166491	2.2853e-07
C01BD01_C03CA01	C01BD01_C03CA01	amiodarone	furosemide	amiodarone	furosemide	1	0
C07AB02_C10AA05	C01BD01_C03CA01	metoprolol	atorvastatin	amiodarone	furosemide	-0.129165	6.25092e-05
N03AX12_B01AB05	C01BD01_C03CA01	gabapentin	enoxaparin	amiodarone	furosemide	0.146045	5.85277e-06
A06AD11_A12BA01	C01BD01_C03CA01	lactulose	potassium chloride	amiodarone	furosemide	0.115247	0.000358745
C09AA02_C10AA01	C01BD01_C03CA01	enalapril	simvastatin	amiodarone	furosemide	0.100556	0.00186261
A11DA01_N05BA02	C01BD01_C03CA01	thiamine (vit B1)	chlordiazepoxide	amiodarone	furosemide	-0.0959278	0.00300304
C09AA02_C03CA01	C01BD01_C03CA01	enalapril	furosemide	amiodarone	furosemide	0.0262123	0.418447
J01DC02_B01AF01	C01BD01_C03CA01	cefuroxime	rivaroxaban	amiodarone	furosemide	0.108407	0.000791924
B01AC04_B01AX05	C01BD01_C03CA01	clopidogrel	fondaparinux	amiodarone	furosemide	-0.287471	1.25621e-19
J01CF01_N02AA05	C01BD01_C03CA01	dicloxacillin	oxycodone	amiodarone	furosemide	0.0697325	0.0311815
J02AC01_N02AA01	C01BD01_C03CA01	fluconazole	morphine	amiodarone	furosemide	0.10518	0.00113328
J01DC02_J01GB03	C01BD01_C03CA01	cefuroxime	gentamicin	amiodarone	furosemide	0.270676	1.69218e-17
A11DA01_C03CA01	C01BD01_C03CA01	thiamine (vit B1)	furosemide	amiodarone	furosemide	-0.134754	2.94194e-05
C07AB02_C09AA02	C01BD01_C03CA01	metoprolol	enalapril	amiodarone	furosemide	0.2281	9.74834e-13
J02AC01_C03CA01	C01BD01_C03CA01	fluconazole	furosemide	amiodarone	furosemide	0.0306381	0.344254
C07AB02_B01AA03	C01BD01_C03CA01	metoprolol	warfarin	amiodarone	furosemide	0.0719861	0.0261104
J01DH02_N02AA01	C01BD01_C03CA01	meropenem	morphine	amiodarone	furosemide	-0.177746	3.20597e-08
C07AB02_B01AB05	C01BD01_C03CA01	metoprolol	enoxaparin	amiodarone	furosemide	-0.196729	8.70092e-10
C07AB02_B01AC24	C01BD01_C03CA01	metoprolol	ticagrelor	amiodarone	furosemide	-0.074665	0.0210227
B01AA03_C03CA01	C01BD01_C03CA01	warfarin	furosemide	amiodarone	furosemide	0.0110663	0.732693
A02BC02_N05AD01	C01BD01_C03CA01	pantoprazole	haloperidol	amiodarone	furosemide	-0.244233	1.95049e-14
J01MA02_J01XD01	C01BD01_C03CA01	ciprofloxacin	metronidazole	amiodarone	furosemide	-0.0135764	0.6752
N02AB03_A02BC02	C01BD01_C03CA01	fentanyl	pantoprazole	amiodarone	furosemide	-0.11385	0.000423208
C09AA02_A02BC02	C01BD01_C03CA01	enalapril	pantoprazole	amiodarone	furosemide	0.111869	0.000533293
C09AA02_A12BA01	C01BD01_C03CA01	enalapril	potassium chloride	amiodarone	furosemide	0.270442	1.80742e-17
C01AA05_B01AB10	C01BD01_C03CA01	digoxin	tinzaparin	amiodarone	furosemide	0.0978237	0.00247523
J01MA02_B01AC06	C01BD01_C03CA01	ciprofloxacin	acetylsalicylic acid	amiodarone	furosemide	-0.145997	5.89455e-06
A12BA01_C01BD01	C01BD01_C03CA01	potassium chloride	amiodarone	amiodarone	furosemide	0.0917058	0.00456454
J01DC02_C09AA02	C01BD01_C03CA01	cefuroxime	enalapril	amiodarone	furosemide	-0.104179	0.0012641
J01CF01_J01CE01	C01BD01_C03CA01	dicloxacillin	benzylpenicillin	amiodarone	furosemide	-0.242292	3.17084e-14
C09AA02_C07AB02	C01BD01_C03CA01	enalapril	metoprolol	amiodarone	furosemide	0.122889	0.000140596
C01BD01_A02BC02	C01BD01_C03CA01	amiodarone	pantoprazole	amiodarone	furosemide	0.506677	2.04192e-63
J01DC02_A11DA01	C01BD01_C03CA01	cefuroxime	thiamine (vit B1)	amiodarone	furosemide	-0.0961544	0.00293495
J01CE01_C03CA01	C01BD01_C03CA01	benzylpenicillin	furosemide	amiodarone	furosemide	-0.0980344	0.00242211
A12BA01_A12CC30	C01BD01_C03CA01	potassium chloride	magnesium (different salts in combination)	amiodarone	furosemide	-0.0113873	0.725249
A12BA01_J01CR05	C01BD01_C03CA01	potassium chloride	piperacillin and enzyme inhibitor	amiodarone	furosemide	0.0106603	0.742146
J01MA02_C07AB02	C01BD01_C03CA01	ciprofloxacin	metoprolol	amiodarone	furosemide	-0.0838878	0.00949853
J01MA02_C10AA01	C01BD01_C03CA01	ciprofloxacin	simvastatin	amiodarone	furosemide	-0.267184	4.4974e-17
N03AX12_C07AB02	C01BD01_C03CA01	gabapentin	metoprolol	amiodarone	furosemide	-0.241843	3.54565e-14
C07AB02_C09AA05	C01BD01_C03CA01	metoprolol	ramipril	amiodarone	furosemide	0.00942388	0.771165
J01XA01_C03CA01	C01BD01_C03CA01	vancomycin	furosemide	amiodarone	furosemide	0.11253	0.000493907
A12BA01_J01XA01	C01BD01_C03CA01	potassium chloride	vancomycin	amiodarone	furosemide	0.00564604	0.861667
C03CA01_R03AL01	C01BD01_C03CA01	furosemide	fenoterol and ipratropium bromide	amiodarone	furosemide	0.076685	0.017779
C01BD01_B01AC06	C01BD01_C03CA01	amiodarone	acetylsalicylic acid	amiodarone	furosemide	0.705152	1.82844e-144
J01DC02_C09CA01	C01BD01_C03CA01	cefuroxime	losartan	amiodarone	furosemide	0.0719647	0.026155
H02AB06_J02AC01	C01BD01_C03CA01	prednisolone	fluconazole	amiodarone	furosemide	-0.128542	6.78614e-05
J01XA01_A02BC02	C01BD01_C03CA01	vancomycin	pantoprazole	amiodarone	furosemide	0.0656986	0.0423746
J01CF01_C03CA01	C01BD01_C03CA01	dicloxacillin	furosemide	amiodarone	furosemide	-0.0727218	0.0246171
C09AA05_C03CA01	C01BD01_C03CA01	ramipril	furosemide	amiodarone	furosemide	0.0202926	0.531087
J01XD01_J01GB03	C01BD01_C03CA01	metronidazole	gentamicin	amiodarone	furosemide	-0.0449471	0.165172
J01DC02_A10BA02	C01BD01_C03CA01	cefuroxime	metformin	amiodarone	furosemide	0.026171	0.419181
J01CE01_J01CF01	C01BD01_C03CA01	benzylpenicillin	dicloxacillin	amiodarone	furosemide	-0.236892	1.19869e-13
A11DA01_A06AD11	C01BD01_C03CA01	thiamine (vit B1)	lactulose	amiodarone	furosemide	0.101811	0.00163079
A12BA01_N02AB03	C01BD01_C03CA01	potassium chloride	fentanyl	amiodarone	furosemide	-0.167395	1.96088e-07
J01DC02_N06AB04	C01BD01_C03CA01	cefuroxime	citalopram	amiodarone	furosemide	-0.182809	1.27065e-08
C07AB02_C01BD01	C01BD01_C03CA01	metoprolol	amiodarone	amiodarone	furosemide	0.108634	0.000771881
A11DA01_B01AB10	C01BD01_C03CA01	thiamine (vit B1)	tinzaparin	amiodarone	furosemide	-0.120043	0.000200569
C07AG02_C03CA01	C01BD01_C03CA01	carvedilol	furosemide	amiodarone	furosemide	0.189408	3.65466e-09
J01DC02_M03BB03	C01BD01_C03CA01	cefuroxime	chlorzoxazone	amiodarone	furosemide	-0.11327	0.000453022
J01MA02_B01AB05	C01BD01_C03CA01	ciprofloxacin	enoxaparin	amiodarone	furosemide	-0.220678	5.35284e-12
C01AA05_H02AB06	C01BD01_C03CA01	digoxin	prednisolone	amiodarone	furosemide	0.251753	2.85048e-15
J01CE01_B01AC06	C01BD01_C03CA01	benzylpenicillin	acetylsalicylic acid	amiodarone	furosemide	-0.270751	1.65671e-17
A12BA01_A10AB01	C01BD01_C03CA01	potassium chloride	insulin (human)	amiodarone	furosemide	-0.0687948	0.0335277
J01DH02_B01AB05	C01BD01_C03CA01	meropenem	enoxaparin	amiodarone	furosemide	0.0580042	0.0731861
J01DH02_B01AC06	C01BD01_C03CA01	meropenem	acetylsalicylic acid	amiodarone	furosemide	0.000220696	0.994565
H02AB04_A02BC02	C01BD01_C03CA01	methylprednisolone	pantoprazole	amiodarone	furosemide	-0.248493	6.6131e-15
N03AX12_A06AD11	C01BD01_C03CA01	gabapentin	lactulose	amiodarone	furosemide	-0.117907	0.000260542
J01CE01_C10AA01	C01BD01_C03CA01	benzylpenicillin	simvastatin	amiodarone	furosemide	-0.0158236	0.625275
J01CR05_C03CA01	C01BD01_C03CA01	piperacillin and enzyme inhibitor	furosemide	amiodarone	furosemide	-0.133173	3.65213e-05
J01CR05_A02BC02	C01BD01_C03CA01	piperacillin and enzyme inhibitor	pantoprazole	amiodarone	furosemide	0.0296637	0.359825
J01MA02_A11DA01	C01BD01_C03CA01	ciprofloxacin	thiamine (vit B1)	amiodarone	furosemide	-0.297038	6.60488e-21
N03AX12_A06AB08	C01BD01_C03CA01	gabapentin	sodium picosulfate	amiodarone	furosemide	-0.0541057	0.0947084
A12BA01_R03AL01	C01BD01_C03CA01	potassium chloride	fenoterol and ipratropium bromide	amiodarone	furosemide	-0.138273	1.80225e-05
A12BA01_N07BA01	C01BD01_C03CA01	potassium chloride	nicotine	amiodarone	furosemide	-0.127812	7.46798e-05
A11DA01_J01XD01	C01BD01_C03CA01	thiamine (vit B1)	metronidazole	amiodarone	furosemide	0.111756	0.000540321
B01AC04_B01AB05	C01BD01_C03CA01	clopidogrel	enoxaparin	amiodarone	furosemide	0.00830975	0.797592
J01DC02_R03BB04	C01BD01_C03CA01	cefuroxime	tiotropium bromide	amiodarone	furosemide	0.17845	2.82335e-08
J01CF01_J01CE02	C01BD01_C03CA01	dicloxacillin	phenoxymethylpenicillin	amiodarone	furosemide	-0.242732	2.84116e-14
C07AG02_A12BA01	C01BD01_C03CA01	carvedilol	potassium chloride	amiodarone	furosemide	0.158567	8.43718e-07
N02AB03_N02AA05	C01BD01_C03CA01	fentanyl	oxycodone	amiodarone	furosemide	-0.110463	0.000627014
J01CE01_C07AB02	C01BD01_C03CA01	benzylpenicillin	metoprolol	amiodarone	furosemide	-0.02567	0.428144
J01DC02_N01BB01	C01BD01_C03CA01	cefuroxime	bupivacaine	amiodarone	furosemide	0.0611204	0.0590125
A11DA01_N05AD01	C01BD01_C03CA01	thiamine (vit B1)	haloperidol	amiodarone	furosemide	0.132721	3.88309e-05
C03CA01_C03BA08	C01BD01_C03CA01	furosemide	metolazone	amiodarone	furosemide	0.0472979	0.144138
C01AA05_J01XD01	C01BD01_C03CA01	digoxin	metronidazole	amiodarone	furosemide	-0.0484138	0.134901
A11DA01_N05BA01	C01BD01_C03CA01	thiamine (vit B1)	diazepam	amiodarone	furosemide	0.0833629	0.00995801
A12BA01_N05BA02	C01BD01_C03CA01	potassium chloride	chlordiazepoxide	amiodarone	furosemide	0.221561	4.38471e-12
C07AB02_B01AE07	C01BD01_C03CA01	metoprolol	dabigatran etexilate	amiodarone	furosemide	-0.0314813	0.331133
J01CA01_J01GB03	C01BD01_C03CA01	ampicillin	gentamicin	amiodarone	furosemide	-0.0398202	0.218906
A11DA01_A12CC30	C01BD01_C03CA01	thiamine (vit B1)	magnesium (different salts in combination)	amiodarone	furosemide	-0.170662	1.12022e-07
N03AX12_N02AB03	C01BD01_C03CA01	gabapentin	fentanyl	amiodarone	furosemide	0.0823648	0.0108866
J01CF01_N03AX12	C01BD01_C03CA01	dicloxacillin	gabapentin	amiodarone	furosemide	0.164197	3.35704e-07
A12BA01_C03CA01	C07AB02_C10AA05	potassium chloride	furosemide	metoprolol	atorvastatin	-0.0852808	0.00836941
N02AA01_A06AB02	C07AB02_C10AA05	morphine	bisacodyl	metoprolol	atorvastatin	-0.152327	2.25819e-06
A12BA01_A02BC02	C07AB02_C10AA05	potassium chloride	pantoprazole	metoprolol	atorvastatin	-0.0621638	0.054808
A02BC02_C03CA01	C07AB02_C10AA05	pantoprazole	furosemide	metoprolol	atorvastatin	0.0991025	0.00216863
N02AX02_N02AA01	C07AB02_C10AA05	tramadol	morphine	metoprolol	atorvastatin	0.00811899	0.802141
C07AB02_B01AC06	C07AB02_C10AA05	metoprolol	acetylsalicylic acid	metoprolol	atorvastatin	0.213188	2.81025e-11
J01DC02_A02BC02	C07AB02_C10AA05	cefuroxime	pantoprazole	metoprolol	atorvastatin	0.0109412	0.735601
B01AC06_C10AA01	C07AB02_C10AA05	acetylsalicylic acid	simvastatin	metoprolol	atorvastatin	0.196455	9.19075e-10
N02AA05_A06AB02	C07AB02_C10AA05	oxycodone	bisacodyl	metoprolol	atorvastatin	0.135572	2.62778e-05
N02AX02_A02BC02	C07AB02_C10AA05	tramadol	pantoprazole	metoprolol	atorvastatin	-0.0495668	0.125843
J01DC02_C03CA01	C07AB02_C10AA05	cefuroxime	furosemide	metoprolol	atorvastatin	-0.0108375	0.738015
B01AC06_C07AB02	C07AB02_C10AA05	acetylsalicylic acid	metoprolol	metoprolol	atorvastatin	0.0511716	0.114033
N02AA05_A02BC02	C07AB02_C10AA05	oxycodone	pantoprazole	metoprolol	atorvastatin	0.0986822	0.00226533
B01AC06_B01AC04	C07AB02_C10AA05	acetylsalicylic acid	clopidogrel	metoprolol	atorvastatin	0.114696	0.000382971
A02AA04_N02AA01	C07AB02_C10AA05	magnesium hydroxide	morphine	metoprolol	atorvastatin	0.175122	5.12676e-08
C07AB02_C03CA01	C07AB02_C10AA05	metoprolol	furosemide	metoprolol	atorvastatin	0.297273	6.13444e-21
N03AX12_N02AA01	C07AB02_C10AA05	gabapentin	morphine	metoprolol	atorvastatin	0.102767	0.00147234
B01AC06_C03CA01	C07AB02_C10AA05	acetylsalicylic acid	furosemide	metoprolol	atorvastatin	0.23614	1.43905e-13
C07AB02_C10AA01	C07AB02_C10AA05	metoprolol	simvastatin	metoprolol	atorvastatin	0.108424	0.00079039
N02AA01_A06AD11	C07AB02_C10AA05	morphine	lactulose	metoprolol	atorvastatin	-0.0538924	0.0960186
J01DC02_A06AB02	C07AB02_C10AA05	cefuroxime	bisacodyl	metoprolol	atorvastatin	-0.141005	1.22192e-05
B01AC04_B01AC06	C07AB02_C10AA05	clopidogrel	acetylsalicylic acid	metoprolol	atorvastatin	0.321673	1.98338e-24
C07AB02_A12BA01	C07AB02_C10AA05	metoprolol	potassium chloride	metoprolol	atorvastatin	0.0696361	0.0314159
A02BC02_A03FA01	C07AB02_C10AA05	pantoprazole	metoclopramide	metoprolol	atorvastatin	0.0582602	0.0719256
C07AB02_A02BC02	C07AB02_C10AA05	metoprolol	pantoprazole	metoprolol	atorvastatin	0.302565	1.14417e-21
H02AB06_A02BC02	C07AB02_C10AA05	prednisolone	pantoprazole	metoprolol	atorvastatin	-0.0992631	0.00213269
N02AA05_B01AB10	C07AB02_C10AA05	oxycodone	tinzaparin	metoprolol	atorvastatin	0.141116	1.20253e-05
J01XD01_N02AA01	C07AB02_C10AA05	metronidazole	morphine	metoprolol	atorvastatin	0.137982	1.87752e-05
A12BA01_B01AB10	C07AB02_C10AA05	potassium chloride	tinzaparin	metoprolol	atorvastatin	-0.12285	0.0001413
J01DC02_J01XD01	C07AB02_C10AA05	cefuroxime	metronidazole	metoprolol	atorvastatin	-0.091612	0.00460639
A06AB02_N02AA01	C07AB02_C10AA05	bisacodyl	morphine	metoprolol	atorvastatin	0.247674	8.15328e-15
J01DC02_B01AC06	C07AB02_C10AA05	cefuroxime	acetylsalicylic acid	metoprolol	atorvastatin	0.216995	1.21891e-11
N02AX02_A02AA04	C07AB02_C10AA05	tramadol	magnesium hydroxide	metoprolol	atorvastatin	0.112419	0.00050033
N03AX12_A02BC02	C07AB02_C10AA05	gabapentin	pantoprazole	metoprolol	atorvastatin	0.112844	0.000476142
B01AC04_C10AA01	C07AB02_C10AA05	clopidogrel	simvastatin	metoprolol	atorvastatin	0.308294	1.78553e-22
N02AA01_A06AB08	C07AB02_C10AA05	morphine	sodium picosulfate	metoprolol	atorvastatin	0.158057	9.15743e-07
A12BA01_A03FA01	C07AB02_C10AA05	potassium chloride	metoclopramide	metoprolol	atorvastatin	0.0439084	0.175169
N02AX02_C03CA01	C07AB02_C10AA05	tramadol	furosemide	metoprolol	atorvastatin	-0.098621	0.00227974
C03CA01_B01AB05	C07AB02_C10AA05	furosemide	enoxaparin	metoprolol	atorvastatin	-0.169729	1.31597e-07
B01AB10_A02BC02	C07AB02_C10AA05	tinzaparin	pantoprazole	metoprolol	atorvastatin	-0.00551192	0.864921
N02AA05_N05CF01	C07AB02_C10AA05	oxycodone	zopiclone	metoprolol	atorvastatin	0.0479767	0.138463
J01DC02_C10AA01	C07AB02_C10AA05	cefuroxime	simvastatin	metoprolol	atorvastatin	-0.154161	1.69748e-06
A06AB02_A02BC02	C07AB02_C10AA05	bisacodyl	pantoprazole	metoprolol	atorvastatin	0.0899533	0.00540529
B01AB10_C03CA01	C07AB02_C10AA05	tinzaparin	furosemide	metoprolol	atorvastatin	0.12806	7.22875e-05
C01AA05_C03CA01	C07AB02_C10AA05	digoxin	furosemide	metoprolol	atorvastatin	-0.00903659	0.780323
N02AA05_C03CA01	C07AB02_C10AA05	oxycodone	furosemide	metoprolol	atorvastatin	-0.0515273	0.111537
A12BA01_A06AD11	C07AB02_C10AA05	potassium chloride	lactulose	metoprolol	atorvastatin	0.0966735	0.00278427
C07AB02_B01AC04	C07AB02_C10AA05	metoprolol	clopidogrel	metoprolol	atorvastatin	0.0763894	0.0182244
J01MA02_C03CA01	C07AB02_C10AA05	ciprofloxacin	furosemide	metoprolol	atorvastatin	0.186948	5.84631e-09
H02AB06_N02AA01	C07AB02_C10AA05	prednisolone	morphine	metoprolol	atorvastatin	-0.149569	3.44692e-06
A02AA04_B01AB10	C07AB02_C10AA05	magnesium hydroxide	tinzaparin	metoprolol	atorvastatin	0.31836	6.17561e-24
N02AA01_M03BB03	C07AB02_C10AA05	morphine	chlorzoxazone	metoprolol	atorvastatin	-0.0804684	0.0128645
J01MA02_A02BC02	C07AB02_C10AA05	ciprofloxacin	pantoprazole	metoprolol	atorvastatin	0.00162872	0.95991
C07AB02_N05CF01	C07AB02_C10AA05	metoprolol	zopiclone	metoprolol	atorvastatin	0.204956	1.62163e-10
A12BA01_J01MA02	C07AB02_C10AA05	potassium chloride	ciprofloxacin	metoprolol	atorvastatin	0.141007	1.22142e-05
C03CA01_C03DA01	C07AB02_C10AA05	furosemide	spironolactone	metoprolol	atorvastatin	0.297569	5.59093e-21
A02BC02_B01AB05	C07AB02_C10AA05	pantoprazole	enoxaparin	metoprolol	atorvastatin	0.233491	2.72406e-13
C01AA05_A12BA01	C07AB02_C10AA05	digoxin	potassium chloride	metoprolol	atorvastatin	-0.151539	2.55017e-06
J01DC02_C07AB02	C07AB02_C10AA05	cefuroxime	metoprolol	metoprolol	atorvastatin	0.0215765	0.505422
B01AC04_C07AB02	C07AB02_C10AA05	clopidogrel	metoprolol	metoprolol	atorvastatin	0.200448	4.10751e-10
N02AA05_A03FA01	C07AB02_C10AA05	oxycodone	metoclopramide	metoprolol	atorvastatin	-0.204607	1.74382e-10
J01DC02_B01AB05	C07AB02_C10AA05	cefuroxime	enoxaparin	metoprolol	atorvastatin	-0.0572966	0.0767646
B01AB10_A12BA01	C07AB02_C10AA05	tinzaparin	potassium chloride	metoprolol	atorvastatin	-0.046416	0.151774
J01MA02_A12BA01	C07AB02_C10AA05	ciprofloxacin	potassium chloride	metoprolol	atorvastatin	0.157384	1.01988e-06
B01AC06_B01AX05	C07AB02_C10AA05	acetylsalicylic acid	fondaparinux	metoprolol	atorvastatin	0.0269584	0.40532
A02BC02_J01MA02	C07AB02_C10AA05	pantoprazole	ciprofloxacin	metoprolol	atorvastatin	0.234613	2.08057e-13
N03AX12_C03CA01	C07AB02_C10AA05	gabapentin	furosemide	metoprolol	atorvastatin	0.291134	4.12158e-20
A12BA01_J01XD01	C07AB02_C10AA05	potassium chloride	metronidazole	metoprolol	atorvastatin	-0.0617558	0.0564216
J01DC02_B02AA02	C07AB02_C10AA05	cefuroxime	tranexamic acid	metoprolol	atorvastatin	-0.0597297	0.0650287
C07AB02_C01AA05	C07AB02_C10AA05	metoprolol	digoxin	metoprolol	atorvastatin	-0.0314967	0.330895
A12BA01_B01AB05	C07AB02_C10AA05	potassium chloride	enoxaparin	metoprolol	atorvastatin	-0.165821	2.55816e-07
C03CA01_J01DH02	C07AB02_C10AA05	furosemide	meropenem	metoprolol	atorvastatin	-0.0992751	0.00213001
N03AX12_A06AB02	C07AB02_C10AA05	gabapentin	bisacodyl	metoprolol	atorvastatin	0.0150361	0.642591
C08CA01_A02BC02	C07AB02_C10AA05	amlodipine	pantoprazole	metoprolol	atorvastatin	-0.0619658	0.0555863
A06AD11_N02AA01	C07AB02_C10AA05	lactulose	morphine	metoprolol	atorvastatin	0.0656172	0.0426314
C07AB02_B01AX05	C07AB02_C10AA05	metoprolol	fondaparinux	metoprolol	atorvastatin	0.303423	8.68707e-22
A06AD11_A02BC02	C07AB02_C10AA05	lactulose	pantoprazole	metoprolol	atorvastatin	0.0425788	0.188614
J01MA02_J01DH02	C07AB02_C10AA05	ciprofloxacin	meropenem	metoprolol	atorvastatin	0.0401476	0.215138
A11DA01_A02BC02	C07AB02_C10AA05	thiamine (vit B1)	pantoprazole	metoprolol	atorvastatin	-0.190605	2.90146e-09
C08CA01_C03CA01	C07AB02_C10AA05	amlodipine	furosemide	metoprolol	atorvastatin	-0.186443	6.43325e-09
J01DC02_C08CA01	C07AB02_C10AA05	cefuroxime	amlodipine	metoprolol	atorvastatin	-0.169336	1.40784e-07
A02BC02_A11DA01	C07AB02_C10AA05	pantoprazole	thiamine (vit B1)	metoprolol	atorvastatin	0.0867938	0.00728019
A12BA01_A11DA01	C07AB02_C10AA05	potassium chloride	thiamine (vit B1)	metoprolol	atorvastatin	0.0583214	0.0716269
A02BC02_J02AC01	C07AB02_C10AA05	pantoprazole	fluconazole	metoprolol	atorvastatin	-0.0832159	0.0100902
B01AC04_C03CA01	C07AB02_C10AA05	clopidogrel	furosemide	metoprolol	atorvastatin	0.241146	4.21572e-14
J01DH02_C03CA01	C07AB02_C10AA05	meropenem	furosemide	metoprolol	atorvastatin	0.104032	0.00128443
J01CF01_A02BC02	C07AB02_C10AA05	dicloxacillin	pantoprazole	metoprolol	atorvastatin	0.0466132	0.150041
A12BA01_C03DA01	C07AB02_C10AA05	potassium chloride	spironolactone	metoprolol	atorvastatin	-0.0876309	0.00673376
C03DA01_C03CA01	C07AB02_C10AA05	spironolactone	furosemide	metoprolol	atorvastatin	-0.0146358	0.651468
A12BA01_J02AC01	C07AB02_C10AA05	potassium chloride	fluconazole	metoprolol	atorvastatin	-0.0200987	0.53502
J02AC01_A02BC02	C07AB02_C10AA05	fluconazole	pantoprazole	metoprolol	atorvastatin	0.204644	1.73049e-10
A06AD11_C03CA01	C07AB02_C10AA05	lactulose	furosemide	metoprolol	atorvastatin	0.114449	0.000394358
N03AX12_B01AC06	C07AB02_C10AA05	gabapentin	acetylsalicylic acid	metoprolol	atorvastatin	0.168103	1.7384e-07
J01DH02_J01MA02	C07AB02_C10AA05	meropenem	ciprofloxacin	metoprolol	atorvastatin	0.154688	1.56302e-06
C03CA01_C01BD01	C07AB02_C10AA05	furosemide	amiodarone	metoprolol	atorvastatin	0.328841	1.61759e-25
B01AC04_A02BC02	C07AB02_C10AA05	clopidogrel	pantoprazole	metoprolol	atorvastatin	0.301513	1.60237e-21
A12BA01_J01DH02	C07AB02_C10AA05	potassium chloride	meropenem	metoprolol	atorvastatin	-0.0186338	0.565199
B01AC06_B01AC24	C07AB02_C10AA05	acetylsalicylic acid	ticagrelor	metoprolol	atorvastatin	-0.0220932	0.495279
N02AB03_N02AA01	C07AB02_C10AA05	fentanyl	morphine	metoprolol	atorvastatin	0.0596879	0.0652172
A12BA01_N05AD01	C07AB02_C10AA05	potassium chloride	haloperidol	metoprolol	atorvastatin	0.119751	0.000207933
A06AD11_A06AB08	C07AB02_C10AA05	lactulose	sodium picosulfate	metoprolol	atorvastatin	0.12253	0.000147105
J01DH02_A02BC02	C07AB02_C10AA05	meropenem	pantoprazole	metoprolol	atorvastatin	0.239298	6.65538e-14
C01BD01_C03CA01	C07AB02_C10AA05	amiodarone	furosemide	metoprolol	atorvastatin	-0.129165	6.25092e-05
C07AB02_C10AA05	C07AB02_C10AA05	metoprolol	atorvastatin	metoprolol	atorvastatin	1	0
N03AX12_B01AB05	C07AB02_C10AA05	gabapentin	enoxaparin	metoprolol	atorvastatin	-0.0996811	0.00204167
A06AD11_A12BA01	C07AB02_C10AA05	lactulose	potassium chloride	metoprolol	atorvastatin	-0.0535281	0.0982897
C09AA02_C10AA01	C07AB02_C10AA05	enalapril	simvastatin	metoprolol	atorvastatin	-0.104404	0.00123357
A11DA01_N05BA02	C07AB02_C10AA05	thiamine (vit B1)	chlordiazepoxide	metoprolol	atorvastatin	0.19516	1.189e-09
C09AA02_C03CA01	C07AB02_C10AA05	enalapril	furosemide	metoprolol	atorvastatin	-0.0101157	0.754886
J01DC02_B01AF01	C07AB02_C10AA05	cefuroxime	rivaroxaban	metoprolol	atorvastatin	-0.043518	0.17904
B01AC04_B01AX05	C07AB02_C10AA05	clopidogrel	fondaparinux	metoprolol	atorvastatin	0.32535	5.5287e-25
J01CF01_N02AA05	C07AB02_C10AA05	dicloxacillin	oxycodone	metoprolol	atorvastatin	0.0992834	0.00212819
J02AC01_N02AA01	C07AB02_C10AA05	fluconazole	morphine	metoprolol	atorvastatin	0.133094	3.69118e-05
J01DC02_J01GB03	C07AB02_C10AA05	cefuroxime	gentamicin	metoprolol	atorvastatin	-0.152731	2.12106e-06
A11DA01_C03CA01	C07AB02_C10AA05	thiamine (vit B1)	furosemide	metoprolol	atorvastatin	-0.166775	2.17811e-07
C07AB02_C09AA02	C07AB02_C10AA05	metoprolol	enalapril	metoprolol	atorvastatin	0.0910559	0.00486143
J02AC01_C03CA01	C07AB02_C10AA05	fluconazole	furosemide	metoprolol	atorvastatin	-0.104475	0.00122408
C07AB02_B01AA03	C07AB02_C10AA05	metoprolol	warfarin	metoprolol	atorvastatin	-0.13434	3.11401e-05
J01DH02_N02AA01	C07AB02_C10AA05	meropenem	morphine	metoprolol	atorvastatin	0.135515	2.6487e-05
C07AB02_B01AB05	C07AB02_C10AA05	metoprolol	enoxaparin	metoprolol	atorvastatin	0.34462	5.10964e-28
C07AB02_B01AC24	C07AB02_C10AA05	metoprolol	ticagrelor	metoprolol	atorvastatin	0.345244	4.04001e-28
B01AA03_C03CA01	C07AB02_C10AA05	warfarin	furosemide	metoprolol	atorvastatin	-0.0505698	0.118355
A02BC02_N05AD01	C07AB02_C10AA05	pantoprazole	haloperidol	metoprolol	atorvastatin	0.227019	1.25413e-12
J01MA02_J01XD01	C07AB02_C10AA05	ciprofloxacin	metronidazole	metoprolol	atorvastatin	-0.166552	2.26161e-07
N02AB03_A02BC02	C07AB02_C10AA05	fentanyl	pantoprazole	metoprolol	atorvastatin	0.0654937	0.0430238
C09AA02_A02BC02	C07AB02_C10AA05	enalapril	pantoprazole	metoprolol	atorvastatin	-0.145334	6.50285e-06
C09AA02_A12BA01	C07AB02_C10AA05	enalapril	potassium chloride	metoprolol	atorvastatin	-0.231379	4.50586e-13
C01AA05_B01AB10	C07AB02_C10AA05	digoxin	tinzaparin	metoprolol	atorvastatin	0.0608948	0.0599558
J01MA02_B01AC06	C07AB02_C10AA05	ciprofloxacin	acetylsalicylic acid	metoprolol	atorvastatin	0.147373	4.80063e-06
A12BA01_C01BD01	C07AB02_C10AA05	potassium chloride	amiodarone	metoprolol	atorvastatin	-0.0317997	0.326263
J01DC02_C09AA02	C07AB02_C10AA05	cefuroxime	enalapril	metoprolol	atorvastatin	0.0932992	0.00390479
J01CF01_J01CE01	C07AB02_C10AA05	dicloxacillin	benzylpenicillin	metoprolol	atorvastatin	0.181117	1.7363e-08
C09AA02_C07AB02	C07AB02_C10AA05	enalapril	metoprolol	metoprolol	atorvastatin	-0.104071	0.00127898
C01BD01_A02BC02	C07AB02_C10AA05	amiodarone	pantoprazole	metoprolol	atorvastatin	0.0667896	0.0390551
J01DC02_A11DA01	C07AB02_C10AA05	cefuroxime	thiamine (vit B1)	metoprolol	atorvastatin	0.131713	4.44966e-05
J01CE01_C03CA01	C07AB02_C10AA05	benzylpenicillin	furosemide	metoprolol	atorvastatin	0.0621966	0.0546801
A12BA01_A12CC30	C07AB02_C10AA05	potassium chloride	magnesium (different salts in combination)	metoprolol	atorvastatin	0.0228758	0.480126
A12BA01_J01CR05	C07AB02_C10AA05	potassium chloride	piperacillin and enzyme inhibitor	metoprolol	atorvastatin	-0.0514044	0.112394
J01MA02_C07AB02	C07AB02_C10AA05	ciprofloxacin	metoprolol	metoprolol	atorvastatin	0.0925114	0.00421935
J01MA02_C10AA01	C07AB02_C10AA05	ciprofloxacin	simvastatin	metoprolol	atorvastatin	0.26217	1.78491e-16
N03AX12_C07AB02	C07AB02_C10AA05	gabapentin	metoprolol	metoprolol	atorvastatin	0.323411	1.0867e-24
C07AB02_C09AA05	C07AB02_C10AA05	metoprolol	ramipril	metoprolol	atorvastatin	0.0987227	0.00225583
J01XA01_C03CA01	C07AB02_C10AA05	vancomycin	furosemide	metoprolol	atorvastatin	-0.0446875	0.167629
A12BA01_J01XA01	C07AB02_C10AA05	potassium chloride	vancomycin	metoprolol	atorvastatin	0.00446343	0.890435
C03CA01_R03AL01	C07AB02_C10AA05	furosemide	fenoterol and ipratropium bromide	metoprolol	atorvastatin	-0.148905	3.81182e-06
C01BD01_B01AC06	C07AB02_C10AA05	amiodarone	acetylsalicylic acid	metoprolol	atorvastatin	0.0112284	0.728931
J01DC02_C09CA01	C07AB02_C10AA05	cefuroxime	losartan	metoprolol	atorvastatin	-0.02368	0.464823
H02AB06_J02AC01	C07AB02_C10AA05	prednisolone	fluconazole	metoprolol	atorvastatin	0.106693	0.00095916
J01XA01_A02BC02	C07AB02_C10AA05	vancomycin	pantoprazole	metoprolol	atorvastatin	-0.0263569	0.415884
J01CF01_C03CA01	C07AB02_C10AA05	dicloxacillin	furosemide	metoprolol	atorvastatin	0.120701	0.000184885
C09AA05_C03CA01	C07AB02_C10AA05	ramipril	furosemide	metoprolol	atorvastatin	-0.105342	0.00111334
J01XD01_J01GB03	C07AB02_C10AA05	metronidazole	gentamicin	metoprolol	atorvastatin	0.0190967	0.555575
J01DC02_A10BA02	C07AB02_C10AA05	cefuroxime	metformin	metoprolol	atorvastatin	-0.110599	0.000617363
J01CE01_J01CF01	C07AB02_C10AA05	benzylpenicillin	dicloxacillin	metoprolol	atorvastatin	0.199399	5.08318e-10
A11DA01_A06AD11	C07AB02_C10AA05	thiamine (vit B1)	lactulose	metoprolol	atorvastatin	-0.177779	3.18718e-08
A12BA01_N02AB03	C07AB02_C10AA05	potassium chloride	fentanyl	metoprolol	atorvastatin	0.232143	3.75854e-13
J01DC02_N06AB04	C07AB02_C10AA05	cefuroxime	citalopram	metoprolol	atorvastatin	0.0919492	0.00445766
C07AB02_C01BD01	C07AB02_C10AA05	metoprolol	amiodarone	metoprolol	atorvastatin	0.0369778	0.253612
A11DA01_B01AB10	C07AB02_C10AA05	thiamine (vit B1)	tinzaparin	metoprolol	atorvastatin	0.16339	3.8386e-07
C07AG02_C03CA01	C07AB02_C10AA05	carvedilol	furosemide	metoprolol	atorvastatin	-0.100416	0.00189033
J01DC02_M03BB03	C07AB02_C10AA05	cefuroxime	chlorzoxazone	metoprolol	atorvastatin	0.0395644	0.221882
J01MA02_B01AB05	C07AB02_C10AA05	ciprofloxacin	enoxaparin	metoprolol	atorvastatin	0.0645081	0.0462655
C01AA05_H02AB06	C07AB02_C10AA05	digoxin	prednisolone	metoprolol	atorvastatin	-0.209572	6.12302e-11
J01CE01_B01AC06	C07AB02_C10AA05	benzylpenicillin	acetylsalicylic acid	metoprolol	atorvastatin	0.0969869	0.00269676
A12BA01_A10AB01	C07AB02_C10AA05	potassium chloride	insulin (human)	metoprolol	atorvastatin	0.0669626	0.0385497
J01DH02_B01AB05	C07AB02_C10AA05	meropenem	enoxaparin	metoprolol	atorvastatin	0.0637393	0.0489344
J01DH02_B01AC06	C07AB02_C10AA05	meropenem	acetylsalicylic acid	metoprolol	atorvastatin	0.0573522	0.076478
H02AB04_A02BC02	C07AB02_C10AA05	methylprednisolone	pantoprazole	metoprolol	atorvastatin	0.127419	7.86137e-05
N03AX12_A06AD11	C07AB02_C10AA05	gabapentin	lactulose	metoprolol	atorvastatin	0.169822	1.29509e-07
J01CE01_C10AA01	C07AB02_C10AA05	benzylpenicillin	simvastatin	metoprolol	atorvastatin	-0.130944	4.93319e-05
J01CR05_C03CA01	C07AB02_C10AA05	piperacillin and enzyme inhibitor	furosemide	metoprolol	atorvastatin	0.0762923	0.0183729
J01CR05_A02BC02	C07AB02_C10AA05	piperacillin and enzyme inhibitor	pantoprazole	metoprolol	atorvastatin	-0.0650937	0.0443155
J01MA02_A11DA01	C07AB02_C10AA05	ciprofloxacin	thiamine (vit B1)	metoprolol	atorvastatin	0.177124	3.58556e-08
N03AX12_A06AB08	C07AB02_C10AA05	gabapentin	sodium picosulfate	metoprolol	atorvastatin	0.0999915	0.00197641
A12BA01_R03AL01	C07AB02_C10AA05	potassium chloride	fenoterol and ipratropium bromide	metoprolol	atorvastatin	0.0933699	0.00387764
A12BA01_N07BA01	C07AB02_C10AA05	potassium chloride	nicotine	metoprolol	atorvastatin	0.0998917	0.00199718
A11DA01_J01XD01	C07AB02_C10AA05	thiamine (vit B1)	metronidazole	metoprolol	atorvastatin	-0.0529497	0.101984
B01AC04_B01AB05	C07AB02_C10AA05	clopidogrel	enoxaparin	metoprolol	atorvastatin	0.0702221	0.0300133
J01DC02_R03BB04	C07AB02_C10AA05	cefuroxime	tiotropium bromide	metoprolol	atorvastatin	-0.160036	6.6542e-07
J01CF01_J01CE02	C07AB02_C10AA05	dicloxacillin	phenoxymethylpenicillin	metoprolol	atorvastatin	0.0821142	0.0111314
C07AG02_A12BA01	C07AB02_C10AA05	carvedilol	potassium chloride	metoprolol	atorvastatin	0.024074	0.457425
N02AB03_N02AA05	C07AB02_C10AA05	fentanyl	oxycodone	metoprolol	atorvastatin	-0.0121454	0.707769
J01CE01_C07AB02	C07AB02_C10AA05	benzylpenicillin	metoprolol	metoprolol	atorvastatin	0.0167061	0.606113
J01DC02_N01BB01	C07AB02_C10AA05	cefuroxime	bupivacaine	metoprolol	atorvastatin	-0.0419416	0.195321
A11DA01_N05AD01	C07AB02_C10AA05	thiamine (vit B1)	haloperidol	metoprolol	atorvastatin	-0.0778039	0.0161779
C03CA01_C03BA08	C07AB02_C10AA05	furosemide	metolazone	metoprolol	atorvastatin	0.104278	0.00125055
C01AA05_J01XD01	C07AB02_C10AA05	digoxin	metronidazole	metoprolol	atorvastatin	0.0676558	0.0365792
A11DA01_N05BA01	C07AB02_C10AA05	thiamine (vit B1)	diazepam	metoprolol	atorvastatin	-0.113535	0.000439147
A12BA01_N05BA02	C07AB02_C10AA05	potassium chloride	chlordiazepoxide	metoprolol	atorvastatin	-0.224577	2.20436e-12
C07AB02_B01AE07	C07AB02_C10AA05	metoprolol	dabigatran etexilate	metoprolol	atorvastatin	0.165316	2.78474e-07
J01CA01_J01GB03	C07AB02_C10AA05	ampicillin	gentamicin	metoprolol	atorvastatin	0.0404033	0.212229
A11DA01_A12CC30	C07AB02_C10AA05	thiamine (vit B1)	magnesium (different salts in combination)	metoprolol	atorvastatin	0.122366	0.000150171
N03AX12_N02AB03	C07AB02_C10AA05	gabapentin	fentanyl	metoprolol	atorvastatin	-0.158425	8.63165e-07
J01CF01_N03AX12	C07AB02_C10AA05	dicloxacillin	gabapentin	metoprolol	atorvastatin	-0.109306	0.000715396
A12BA01_C03CA01	N03AX12_B01AB05	potassium chloride	furosemide	gabapentin	enoxaparin	0.0922375	0.00433394
N02AA01_A06AB02	N03AX12_B01AB05	morphine	bisacodyl	gabapentin	enoxaparin	0.205675	1.39548e-10
A12BA01_A02BC02	N03AX12_B01AB05	potassium chloride	pantoprazole	gabapentin	enoxaparin	0.197237	7.85943e-10
A02BC02_C03CA01	N03AX12_B01AB05	pantoprazole	furosemide	gabapentin	enoxaparin	-0.0900433	0.00535889
N02AX02_N02AA01	N03AX12_B01AB05	tramadol	morphine	gabapentin	enoxaparin	-0.115034	0.000367916
C07AB02_B01AC06	N03AX12_B01AB05	metoprolol	acetylsalicylic acid	gabapentin	enoxaparin	0.0365712	0.258872
J01DC02_A02BC02	N03AX12_B01AB05	cefuroxime	pantoprazole	gabapentin	enoxaparin	-0.0694289	0.0319251
B01AC06_C10AA01	N03AX12_B01AB05	acetylsalicylic acid	simvastatin	gabapentin	enoxaparin	-0.0236302	0.465762
N02AA05_A06AB02	N03AX12_B01AB05	oxycodone	bisacodyl	gabapentin	enoxaparin	-0.183741	1.06853e-08
N02AX02_A02BC02	N03AX12_B01AB05	tramadol	pantoprazole	gabapentin	enoxaparin	-0.0779985	0.0159127
J01DC02_C03CA01	N03AX12_B01AB05	cefuroxime	furosemide	gabapentin	enoxaparin	-0.0408559	0.207148
B01AC06_C07AB02	N03AX12_B01AB05	acetylsalicylic acid	metoprolol	gabapentin	enoxaparin	-0.204916	1.63521e-10
N02AA05_A02BC02	N03AX12_B01AB05	oxycodone	pantoprazole	gabapentin	enoxaparin	-0.0820912	0.0111541
B01AC06_B01AC04	N03AX12_B01AB05	acetylsalicylic acid	clopidogrel	gabapentin	enoxaparin	-0.114087	0.00041156
A02AA04_N02AA01	N03AX12_B01AB05	magnesium hydroxide	morphine	gabapentin	enoxaparin	-0.220005	6.22822e-12
C07AB02_C03CA01	N03AX12_B01AB05	metoprolol	furosemide	gabapentin	enoxaparin	-0.109932	0.000666248
N03AX12_N02AA01	N03AX12_B01AB05	gabapentin	morphine	gabapentin	enoxaparin	0.330121	1.02644e-25
B01AC06_C03CA01	N03AX12_B01AB05	acetylsalicylic acid	furosemide	gabapentin	enoxaparin	-0.281805	6.82076e-19
C07AB02_C10AA01	N03AX12_B01AB05	metoprolol	simvastatin	gabapentin	enoxaparin	-0.173832	6.44038e-08
N02AA01_A06AD11	N03AX12_B01AB05	morphine	lactulose	gabapentin	enoxaparin	0.0263195	0.416546
J01DC02_A06AB02	N03AX12_B01AB05	cefuroxime	bisacodyl	gabapentin	enoxaparin	-0.133813	3.34698e-05
B01AC04_B01AC06	N03AX12_B01AB05	clopidogrel	acetylsalicylic acid	gabapentin	enoxaparin	-0.355531	7.82029e-30
C07AB02_A12BA01	N03AX12_B01AB05	metoprolol	potassium chloride	gabapentin	enoxaparin	0.0919817	0.00444357
A02BC02_A03FA01	N03AX12_B01AB05	pantoprazole	metoclopramide	gabapentin	enoxaparin	0.0936404	0.0037753
C07AB02_A02BC02	N03AX12_B01AB05	metoprolol	pantoprazole	gabapentin	enoxaparin	-0.14298	9.18414e-06
H02AB06_A02BC02	N03AX12_B01AB05	prednisolone	pantoprazole	gabapentin	enoxaparin	0.0533436	0.0994564
N02AA05_B01AB10	N03AX12_B01AB05	oxycodone	tinzaparin	gabapentin	enoxaparin	-0.117586	0.000270892
J01XD01_N02AA01	N03AX12_B01AB05	metronidazole	morphine	gabapentin	enoxaparin	-0.218814	8.13358e-12
A12BA01_B01AB10	N03AX12_B01AB05	potassium chloride	tinzaparin	gabapentin	enoxaparin	0.246845	1.0072e-14
J01DC02_J01XD01	N03AX12_B01AB05	cefuroxime	metronidazole	gabapentin	enoxaparin	0.234339	2.22243e-13
A06AB02_N02AA01	N03AX12_B01AB05	bisacodyl	morphine	gabapentin	enoxaparin	-0.184634	9.04283e-09
J01DC02_B01AC06	N03AX12_B01AB05	cefuroxime	acetylsalicylic acid	gabapentin	enoxaparin	-0.251575	2.98559e-15
N02AX02_A02AA04	N03AX12_B01AB05	tramadol	magnesium hydroxide	gabapentin	enoxaparin	-0.121259	0.000172486
N03AX12_A02BC02	N03AX12_B01AB05	gabapentin	pantoprazole	gabapentin	enoxaparin	0.274869	5.13573e-18
B01AC04_C10AA01	N03AX12_B01AB05	clopidogrel	simvastatin	gabapentin	enoxaparin	-0.369578	2.81671e-32
N02AA01_A06AB08	N03AX12_B01AB05	morphine	sodium picosulfate	gabapentin	enoxaparin	-0.0554439	0.0868118
A12BA01_A03FA01	N03AX12_B01AB05	potassium chloride	metoclopramide	gabapentin	enoxaparin	-0.21467	2.0336e-11
N02AX02_C03CA01	N03AX12_B01AB05	tramadol	furosemide	gabapentin	enoxaparin	-0.0654869	0.0430455
C03CA01_B01AB05	N03AX12_B01AB05	furosemide	enoxaparin	gabapentin	enoxaparin	0.0922214	0.00434077
B01AB10_A02BC02	N03AX12_B01AB05	tinzaparin	pantoprazole	gabapentin	enoxaparin	0.0621643	0.0548061
N02AA05_N05CF01	N03AX12_B01AB05	oxycodone	zopiclone	gabapentin	enoxaparin	-0.0576088	0.0751686
J01DC02_C10AA01	N03AX12_B01AB05	cefuroxime	simvastatin	gabapentin	enoxaparin	-0.0222272	0.492667
A06AB02_A02BC02	N03AX12_B01AB05	bisacodyl	pantoprazole	gabapentin	enoxaparin	-0.0173399	0.592515
B01AB10_C03CA01	N03AX12_B01AB05	tinzaparin	furosemide	gabapentin	enoxaparin	0.093301	0.00390412
C01AA05_C03CA01	N03AX12_B01AB05	digoxin	furosemide	gabapentin	enoxaparin	-0.041269	0.202589
N02AA05_C03CA01	N03AX12_B01AB05	oxycodone	furosemide	gabapentin	enoxaparin	0.0262629	0.417549
A12BA01_A06AD11	N03AX12_B01AB05	potassium chloride	lactulose	gabapentin	enoxaparin	-0.026921	0.405972
C07AB02_B01AC04	N03AX12_B01AB05	metoprolol	clopidogrel	gabapentin	enoxaparin	0.0210068	0.51673
J01MA02_C03CA01	N03AX12_B01AB05	ciprofloxacin	furosemide	gabapentin	enoxaparin	-0.150174	3.14352e-06
H02AB06_N02AA01	N03AX12_B01AB05	prednisolone	morphine	gabapentin	enoxaparin	0.143021	9.12927e-06
A02AA04_B01AB10	N03AX12_B01AB05	magnesium hydroxide	tinzaparin	gabapentin	enoxaparin	-0.160047	6.64159e-07
N02AA01_M03BB03	N03AX12_B01AB05	morphine	chlorzoxazone	gabapentin	enoxaparin	0.162541	4.41645e-07
J01MA02_A02BC02	N03AX12_B01AB05	ciprofloxacin	pantoprazole	gabapentin	enoxaparin	-0.075559	0.0195285
C07AB02_N05CF01	N03AX12_B01AB05	metoprolol	zopiclone	gabapentin	enoxaparin	0.066166	0.0409242
A12BA01_J01MA02	N03AX12_B01AB05	potassium chloride	ciprofloxacin	gabapentin	enoxaparin	-0.161061	5.63099e-07
C03CA01_C03DA01	N03AX12_B01AB05	furosemide	spironolactone	gabapentin	enoxaparin	0.0426455	0.187923
A02BC02_B01AB05	N03AX12_B01AB05	pantoprazole	enoxaparin	gabapentin	enoxaparin	-0.241572	3.79327e-14
C01AA05_A12BA01	N03AX12_B01AB05	digoxin	potassium chloride	gabapentin	enoxaparin	0.186569	6.28105e-09
J01DC02_C07AB02	N03AX12_B01AB05	cefuroxime	metoprolol	gabapentin	enoxaparin	-0.042354	0.190962
B01AC04_C07AB02	N03AX12_B01AB05	clopidogrel	metoprolol	gabapentin	enoxaparin	-0.312823	3.99372e-23
N02AA05_A03FA01	N03AX12_B01AB05	oxycodone	metoclopramide	gabapentin	enoxaparin	0.172297	8.43072e-08
J01DC02_B01AB05	N03AX12_B01AB05	cefuroxime	enoxaparin	gabapentin	enoxaparin	-0.0186401	0.565067
B01AB10_A12BA01	N03AX12_B01AB05	tinzaparin	potassium chloride	gabapentin	enoxaparin	0.167833	1.82026e-07
J01MA02_A12BA01	N03AX12_B01AB05	ciprofloxacin	potassium chloride	gabapentin	enoxaparin	-0.322607	1.43605e-24
B01AC06_B01AX05	N03AX12_B01AB05	acetylsalicylic acid	fondaparinux	gabapentin	enoxaparin	-0.216624	1.32331e-11
A02BC02_J01MA02	N03AX12_B01AB05	pantoprazole	ciprofloxacin	gabapentin	enoxaparin	-0.250093	4.38213e-15
N03AX12_C03CA01	N03AX12_B01AB05	gabapentin	furosemide	gabapentin	enoxaparin	0.215111	1.84656e-11
A12BA01_J01XD01	N03AX12_B01AB05	potassium chloride	metronidazole	gabapentin	enoxaparin	0.0687143	0.033736
J01DC02_B02AA02	N03AX12_B01AB05	cefuroxime	tranexamic acid	gabapentin	enoxaparin	0.018592	0.566071
C07AB02_C01AA05	N03AX12_B01AB05	metoprolol	digoxin	gabapentin	enoxaparin	0.117818	0.000263383
A12BA01_B01AB05	N03AX12_B01AB05	potassium chloride	enoxaparin	gabapentin	enoxaparin	0.110367	0.000633934
C03CA01_J01DH02	N03AX12_B01AB05	furosemide	meropenem	gabapentin	enoxaparin	0.156499	1.17423e-06
N03AX12_A06AB02	N03AX12_B01AB05	gabapentin	bisacodyl	gabapentin	enoxaparin	0.163571	3.72497e-07
C08CA01_A02BC02	N03AX12_B01AB05	amlodipine	pantoprazole	gabapentin	enoxaparin	0.17382	6.45382e-08
A06AD11_N02AA01	N03AX12_B01AB05	lactulose	morphine	gabapentin	enoxaparin	-0.0230117	0.47752
C07AB02_B01AX05	N03AX12_B01AB05	metoprolol	fondaparinux	gabapentin	enoxaparin	-0.210743	4.76494e-11
A06AD11_A02BC02	N03AX12_B01AB05	lactulose	pantoprazole	gabapentin	enoxaparin	0.142245	1.0218e-05
J01MA02_J01DH02	N03AX12_B01AB05	ciprofloxacin	meropenem	gabapentin	enoxaparin	-0.186375	6.51642e-09
A11DA01_A02BC02	N03AX12_B01AB05	thiamine (vit B1)	pantoprazole	gabapentin	enoxaparin	0.0214216	0.508483
C08CA01_C03CA01	N03AX12_B01AB05	amlodipine	furosemide	gabapentin	enoxaparin	0.155358	1.40657e-06
J01DC02_C08CA01	N03AX12_B01AB05	cefuroxime	amlodipine	gabapentin	enoxaparin	-0.0364995	0.259808
A02BC02_A11DA01	N03AX12_B01AB05	pantoprazole	thiamine (vit B1)	gabapentin	enoxaparin	-0.177022	3.65194e-08
A12BA01_A11DA01	N03AX12_B01AB05	potassium chloride	thiamine (vit B1)	gabapentin	enoxaparin	0.10198	0.00160167
A02BC02_J02AC01	N03AX12_B01AB05	pantoprazole	fluconazole	gabapentin	enoxaparin	0.0827364	0.0105323
B01AC04_C03CA01	N03AX12_B01AB05	clopidogrel	furosemide	gabapentin	enoxaparin	-0.239658	6.09034e-14
J01DH02_C03CA01	N03AX12_B01AB05	meropenem	furosemide	gabapentin	enoxaparin	-0.0647782	0.0453572
J01CF01_A02BC02	N03AX12_B01AB05	dicloxacillin	pantoprazole	gabapentin	enoxaparin	0.0096587	0.765627
A12BA01_C03DA01	N03AX12_B01AB05	potassium chloride	spironolactone	gabapentin	enoxaparin	0.0561924	0.0826317
C03DA01_C03CA01	N03AX12_B01AB05	spironolactone	furosemide	gabapentin	enoxaparin	-0.0960383	0.00296965
A12BA01_J02AC01	N03AX12_B01AB05	potassium chloride	fluconazole	gabapentin	enoxaparin	0.0590767	0.068023
J02AC01_A02BC02	N03AX12_B01AB05	fluconazole	pantoprazole	gabapentin	enoxaparin	-0.0673197	0.0375237
A06AD11_C03CA01	N03AX12_B01AB05	lactulose	furosemide	gabapentin	enoxaparin	-0.0732591	0.0235735
N03AX12_B01AC06	N03AX12_B01AB05	gabapentin	acetylsalicylic acid	gabapentin	enoxaparin	0.394443	6.57274e-37
J01DH02_J01MA02	N03AX12_B01AB05	meropenem	ciprofloxacin	gabapentin	enoxaparin	-0.0578451	0.0739785
C03CA01_C01BD01	N03AX12_B01AB05	furosemide	amiodarone	gabapentin	enoxaparin	-0.179261	2.43724e-08
B01AC04_A02BC02	N03AX12_B01AB05	clopidogrel	pantoprazole	gabapentin	enoxaparin	-0.297346	5.99657e-21
A12BA01_J01DH02	N03AX12_B01AB05	potassium chloride	meropenem	gabapentin	enoxaparin	-0.0598297	0.0645797
B01AC06_B01AC24	N03AX12_B01AB05	acetylsalicylic acid	ticagrelor	gabapentin	enoxaparin	-0.139689	1.47467e-05
N02AB03_N02AA01	N03AX12_B01AB05	fentanyl	morphine	gabapentin	enoxaparin	-0.170697	1.11354e-07
A12BA01_N05AD01	N03AX12_B01AB05	potassium chloride	haloperidol	gabapentin	enoxaparin	-0.249692	4.85895e-15
A06AD11_A06AB08	N03AX12_B01AB05	lactulose	sodium picosulfate	gabapentin	enoxaparin	-0.00598726	0.853398
J01DH02_A02BC02	N03AX12_B01AB05	meropenem	pantoprazole	gabapentin	enoxaparin	-0.0855053	0.00819907
C01BD01_C03CA01	N03AX12_B01AB05	amiodarone	furosemide	gabapentin	enoxaparin	0.146045	5.85277e-06
C07AB02_C10AA05	N03AX12_B01AB05	metoprolol	atorvastatin	gabapentin	enoxaparin	-0.0996811	0.00204167
N03AX12_B01AB05	N03AX12_B01AB05	gabapentin	enoxaparin	gabapentin	enoxaparin	1	0
A06AD11_A12BA01	N03AX12_B01AB05	lactulose	potassium chloride	gabapentin	enoxaparin	0.0738254	0.0225155
C09AA02_C10AA01	N03AX12_B01AB05	enalapril	simvastatin	gabapentin	enoxaparin	0.286715	1.57788e-19
A11DA01_N05BA02	N03AX12_B01AB05	thiamine (vit B1)	chlordiazepoxide	gabapentin	enoxaparin	-0.118487	0.000242795
C09AA02_C03CA01	N03AX12_B01AB05	enalapril	furosemide	gabapentin	enoxaparin	0.179328	2.4078e-08
J01DC02_B01AF01	N03AX12_B01AB05	cefuroxime	rivaroxaban	gabapentin	enoxaparin	-0.0424704	0.189744
B01AC04_B01AX05	N03AX12_B01AB05	clopidogrel	fondaparinux	gabapentin	enoxaparin	-0.286377	1.74701e-19
J01CF01_N02AA05	N03AX12_B01AB05	dicloxacillin	oxycodone	gabapentin	enoxaparin	0.0904174	0.00517002
J02AC01_N02AA01	N03AX12_B01AB05	fluconazole	morphine	gabapentin	enoxaparin	0.0707745	0.0287404
J01DC02_J01GB03	N03AX12_B01AB05	cefuroxime	gentamicin	gabapentin	enoxaparin	0.304896	5.39982e-22
A11DA01_C03CA01	N03AX12_B01AB05	thiamine (vit B1)	furosemide	gabapentin	enoxaparin	0.0578804	0.0738021
C07AB02_C09AA02	N03AX12_B01AB05	metoprolol	enalapril	gabapentin	enoxaparin	0.0338315	0.296288
J02AC01_C03CA01	N03AX12_B01AB05	fluconazole	furosemide	gabapentin	enoxaparin	0.0897369	0.0055182
C07AB02_B01AA03	N03AX12_B01AB05	metoprolol	warfarin	gabapentin	enoxaparin	0.153143	1.98973e-06
J01DH02_N02AA01	N03AX12_B01AB05	meropenem	morphine	gabapentin	enoxaparin	-0.100959	0.00178512
C07AB02_B01AB05	N03AX12_B01AB05	metoprolol	enoxaparin	gabapentin	enoxaparin	-0.209334	6.44198e-11
C07AB02_B01AC24	N03AX12_B01AB05	metoprolol	ticagrelor	gabapentin	enoxaparin	-0.134561	3.02099e-05
B01AA03_C03CA01	N03AX12_B01AB05	warfarin	furosemide	gabapentin	enoxaparin	0.0323153	0.318476
A02BC02_N05AD01	N03AX12_B01AB05	pantoprazole	haloperidol	gabapentin	enoxaparin	-0.155496	1.37623e-06
J01MA02_J01XD01	N03AX12_B01AB05	ciprofloxacin	metronidazole	gabapentin	enoxaparin	0.0386033	0.233323
N02AB03_A02BC02	N03AX12_B01AB05	fentanyl	pantoprazole	gabapentin	enoxaparin	0.0425541	0.188871
C09AA02_A02BC02	N03AX12_B01AB05	enalapril	pantoprazole	gabapentin	enoxaparin	0.227778	1.05086e-12
C09AA02_A12BA01	N03AX12_B01AB05	enalapril	potassium chloride	gabapentin	enoxaparin	0.245694	1.349e-14
C01AA05_B01AB10	N03AX12_B01AB05	digoxin	tinzaparin	gabapentin	enoxaparin	0.0300961	0.35286
J01MA02_B01AC06	N03AX12_B01AB05	ciprofloxacin	acetylsalicylic acid	gabapentin	enoxaparin	-0.287774	1.14628e-19
A12BA01_C01BD01	N03AX12_B01AB05	potassium chloride	amiodarone	gabapentin	enoxaparin	0.171193	1.02174e-07
J01DC02_C09AA02	N03AX12_B01AB05	cefuroxime	enalapril	gabapentin	enoxaparin	-0.21684	1.26146e-11
J01CF01_J01CE01	N03AX12_B01AB05	dicloxacillin	benzylpenicillin	gabapentin	enoxaparin	-0.207716	9.08306e-11
C09AA02_C07AB02	N03AX12_B01AB05	enalapril	metoprolol	gabapentin	enoxaparin	0.180125	2.08207e-08
C01BD01_A02BC02	N03AX12_B01AB05	amiodarone	pantoprazole	gabapentin	enoxaparin	0.0201885	0.533197
J01DC02_A11DA01	N03AX12_B01AB05	cefuroxime	thiamine (vit B1)	gabapentin	enoxaparin	-0.137932	1.89098e-05
J01CE01_C03CA01	N03AX12_B01AB05	benzylpenicillin	furosemide	gabapentin	enoxaparin	-0.0366578	0.257745
A12BA01_A12CC30	N03AX12_B01AB05	potassium chloride	magnesium (different salts in combination)	gabapentin	enoxaparin	0.00130678	0.967829
A12BA01_J01CR05	N03AX12_B01AB05	potassium chloride	piperacillin and enzyme inhibitor	gabapentin	enoxaparin	-0.0635692	0.0495421
J01MA02_C07AB02	N03AX12_B01AB05	ciprofloxacin	metoprolol	gabapentin	enoxaparin	-0.168344	1.66845e-07
J01MA02_C10AA01	N03AX12_B01AB05	ciprofloxacin	simvastatin	gabapentin	enoxaparin	-0.284859	2.75363e-19
N03AX12_C07AB02	N03AX12_B01AB05	gabapentin	metoprolol	gabapentin	enoxaparin	-0.0385112	0.234441
C07AB02_C09AA05	N03AX12_B01AB05	metoprolol	ramipril	gabapentin	enoxaparin	0.0436711	0.177515
J01XA01_C03CA01	N03AX12_B01AB05	vancomycin	furosemide	gabapentin	enoxaparin	0.100632	0.00184778
A12BA01_J01XA01	N03AX12_B01AB05	potassium chloride	vancomycin	gabapentin	enoxaparin	-0.0359334	0.267276
C03CA01_R03AL01	N03AX12_B01AB05	furosemide	fenoterol and ipratropium bromide	gabapentin	enoxaparin	0.0938441	0.00369984
C01BD01_B01AC06	N03AX12_B01AB05	amiodarone	acetylsalicylic acid	gabapentin	enoxaparin	0.0926324	0.00416956
J01DC02_C09CA01	N03AX12_B01AB05	cefuroxime	losartan	gabapentin	enoxaparin	-0.133029	3.72421e-05
H02AB06_J02AC01	N03AX12_B01AB05	prednisolone	fluconazole	gabapentin	enoxaparin	0.102042	0.00159115
J01XA01_A02BC02	N03AX12_B01AB05	vancomycin	pantoprazole	gabapentin	enoxaparin	0.053575	0.0979948
J01CF01_C03CA01	N03AX12_B01AB05	dicloxacillin	furosemide	gabapentin	enoxaparin	0.141167	1.19382e-05
C09AA05_C03CA01	N03AX12_B01AB05	ramipril	furosemide	gabapentin	enoxaparin	0.0355601	0.272282
J01XD01_J01GB03	N03AX12_B01AB05	metronidazole	gentamicin	gabapentin	enoxaparin	0.0541664	0.0943383
J01DC02_A10BA02	N03AX12_B01AB05	cefuroxime	metformin	gabapentin	enoxaparin	0.0421546	0.193061
J01CE01_J01CF01	N03AX12_B01AB05	benzylpenicillin	dicloxacillin	gabapentin	enoxaparin	-0.0634497	0.0499725
A11DA01_A06AD11	N03AX12_B01AB05	thiamine (vit B1)	lactulose	gabapentin	enoxaparin	0.122607	0.000145688
A12BA01_N02AB03	N03AX12_B01AB05	potassium chloride	fentanyl	gabapentin	enoxaparin	-0.148664	3.95337e-06
J01DC02_N06AB04	N03AX12_B01AB05	cefuroxime	citalopram	gabapentin	enoxaparin	-0.227907	1.01984e-12
C07AB02_C01BD01	N03AX12_B01AB05	metoprolol	amiodarone	gabapentin	enoxaparin	0.030115	0.352559
A11DA01_B01AB10	N03AX12_B01AB05	thiamine (vit B1)	tinzaparin	gabapentin	enoxaparin	-0.194949	1.23967e-09
C07AG02_C03CA01	N03AX12_B01AB05	carvedilol	furosemide	gabapentin	enoxaparin	0.144313	7.55848e-06
J01DC02_M03BB03	N03AX12_B01AB05	cefuroxime	chlorzoxazone	gabapentin	enoxaparin	-0.227051	1.24476e-12
J01MA02_B01AB05	N03AX12_B01AB05	ciprofloxacin	enoxaparin	gabapentin	enoxaparin	-0.199822	4.66566e-10
C01AA05_H02AB06	N03AX12_B01AB05	digoxin	prednisolone	gabapentin	enoxaparin	0.242221	3.22723e-14
J01CE01_B01AC06	N03AX12_B01AB05	benzylpenicillin	acetylsalicylic acid	gabapentin	enoxaparin	-0.176523	3.99375e-08
A12BA01_A10AB01	N03AX12_B01AB05	potassium chloride	insulin (human)	gabapentin	enoxaparin	-0.154343	1.64993e-06
J01DH02_B01AB05	N03AX12_B01AB05	meropenem	enoxaparin	gabapentin	enoxaparin	-0.016766	0.604822
J01DH02_B01AC06	N03AX12_B01AB05	meropenem	acetylsalicylic acid	gabapentin	enoxaparin	-0.0482316	0.136377
H02AB04_A02BC02	N03AX12_B01AB05	methylprednisolone	pantoprazole	gabapentin	enoxaparin	-0.265457	7.25303e-17
N03AX12_A06AD11	N03AX12_B01AB05	gabapentin	lactulose	gabapentin	enoxaparin	0.12177	0.000161815
J01CE01_C10AA01	N03AX12_B01AB05	benzylpenicillin	simvastatin	gabapentin	enoxaparin	-0.0325271	0.315313
J01CR05_C03CA01	N03AX12_B01AB05	piperacillin and enzyme inhibitor	furosemide	gabapentin	enoxaparin	-0.201038	3.64164e-10
J01CR05_A02BC02	N03AX12_B01AB05	piperacillin and enzyme inhibitor	pantoprazole	gabapentin	enoxaparin	-0.162727	4.28346e-07
J01MA02_A11DA01	N03AX12_B01AB05	ciprofloxacin	thiamine (vit B1)	gabapentin	enoxaparin	-0.234357	2.21318e-13
N03AX12_A06AB08	N03AX12_B01AB05	gabapentin	sodium picosulfate	gabapentin	enoxaparin	0.0263845	0.415395
A12BA01_R03AL01	N03AX12_B01AB05	potassium chloride	fenoterol and ipratropium bromide	gabapentin	enoxaparin	0.128733	6.61733e-05
A12BA01_N07BA01	N03AX12_B01AB05	potassium chloride	nicotine	gabapentin	enoxaparin	-0.0942893	0.00353969
A11DA01_J01XD01	N03AX12_B01AB05	thiamine (vit B1)	metronidazole	gabapentin	enoxaparin	0.245211	1.52411e-14
B01AC04_B01AB05	N03AX12_B01AB05	clopidogrel	enoxaparin	gabapentin	enoxaparin	-0.0873173	0.006934
J01DC02_R03BB04	N03AX12_B01AB05	cefuroxime	tiotropium bromide	gabapentin	enoxaparin	0.185392	7.84347e-09
J01CF01_J01CE02	N03AX12_B01AB05	dicloxacillin	phenoxymethylpenicillin	gabapentin	enoxaparin	-0.056937	0.0786367
C07AG02_A12BA01	N03AX12_B01AB05	carvedilol	potassium chloride	gabapentin	enoxaparin	0.155723	1.32778e-06
N02AB03_N02AA05	N03AX12_B01AB05	fentanyl	oxycodone	gabapentin	enoxaparin	0.0344507	0.287531
J01CE01_C07AB02	N03AX12_B01AB05	benzylpenicillin	metoprolol	gabapentin	enoxaparin	-0.0174123	0.59097
J01DC02_N01BB01	N03AX12_B01AB05	cefuroxime	bupivacaine	gabapentin	enoxaparin	0.0438864	0.175385
A11DA01_N05AD01	N03AX12_B01AB05	thiamine (vit B1)	haloperidol	gabapentin	enoxaparin	0.118354	0.000246754
C03CA01_C03BA08	N03AX12_B01AB05	furosemide	metolazone	gabapentin	enoxaparin	0.0125576	0.698329
C01AA05_J01XD01	N03AX12_B01AB05	digoxin	metronidazole	gabapentin	enoxaparin	0.0442252	0.172073
A11DA01_N05BA01	N03AX12_B01AB05	thiamine (vit B1)	diazepam	gabapentin	enoxaparin	0.0194436	0.548414
A12BA01_N05BA02	N03AX12_B01AB05	potassium chloride	chlordiazepoxide	gabapentin	enoxaparin	0.214455	2.13195e-11
C07AB02_B01AE07	N03AX12_B01AB05	metoprolol	dabigatran etexilate	gabapentin	enoxaparin	0.0726446	0.0247701
J01CA01_J01GB03	N03AX12_B01AB05	ampicillin	gentamicin	gabapentin	enoxaparin	-0.0235441	0.467391
A11DA01_A12CC30	N03AX12_B01AB05	thiamine (vit B1)	magnesium (different salts in combination)	gabapentin	enoxaparin	-0.0819765	0.0112681
N03AX12_N02AB03	N03AX12_B01AB05	gabapentin	fentanyl	gabapentin	enoxaparin	0.217602	1.06545e-11
J01CF01_N03AX12	N03AX12_B01AB05	dicloxacillin	gabapentin	gabapentin	enoxaparin	0.280433	1.02142e-18
A12BA01_C03CA01	A06AD11_A12BA01	potassium chloride	furosemide	lactulose	potassium chloride	0.0749607	0.0205178
N02AA01_A06AB02	A06AD11_A12BA01	morphine	bisacodyl	lactulose	potassium chloride	0.22026	5.88139e-12
A12BA01_A02BC02	A06AD11_A12BA01	potassium chloride	pantoprazole	lactulose	potassium chloride	0.204278	1.86768e-10
A02BC02_C03CA01	A06AD11_A12BA01	pantoprazole	furosemide	lactulose	potassium chloride	-0.0443869	0.170509
N02AX02_N02AA01	A06AD11_A12BA01	tramadol	morphine	lactulose	potassium chloride	0.115077	0.000366042
C07AB02_B01AC06	A06AD11_A12BA01	metoprolol	acetylsalicylic acid	lactulose	potassium chloride	0.000745456	0.981645
J01DC02_A02BC02	A06AD11_A12BA01	cefuroxime	pantoprazole	lactulose	potassium chloride	-0.121087	0.000176233
B01AC06_C10AA01	A06AD11_A12BA01	acetylsalicylic acid	simvastatin	lactulose	potassium chloride	-0.0133352	0.68065
N02AA05_A06AB02	A06AD11_A12BA01	oxycodone	bisacodyl	lactulose	potassium chloride	0.137156	2.10833e-05
N02AX02_A02BC02	A06AD11_A12BA01	tramadol	pantoprazole	lactulose	potassium chloride	0.162208	4.66601e-07
J01DC02_C03CA01	A06AD11_A12BA01	cefuroxime	furosemide	lactulose	potassium chloride	-0.0236935	0.464569
B01AC06_C07AB02	A06AD11_A12BA01	acetylsalicylic acid	metoprolol	lactulose	potassium chloride	-0.0165043	0.610472
N02AA05_A02BC02	A06AD11_A12BA01	oxycodone	pantoprazole	lactulose	potassium chloride	0.098457	0.00231876
B01AC06_B01AC04	A06AD11_A12BA01	acetylsalicylic acid	clopidogrel	lactulose	potassium chloride	-0.135772	2.55628e-05
A02AA04_N02AA01	A06AD11_A12BA01	magnesium hydroxide	morphine	lactulose	potassium chloride	-0.209536	6.16999e-11
C07AB02_C03CA01	A06AD11_A12BA01	metoprolol	furosemide	lactulose	potassium chloride	0.057036	0.0781178
N03AX12_N02AA01	A06AD11_A12BA01	gabapentin	morphine	lactulose	potassium chloride	0.0481227	0.137265
B01AC06_C03CA01	A06AD11_A12BA01	acetylsalicylic acid	furosemide	lactulose	potassium chloride	-0.0554964	0.0865135
C07AB02_C10AA01	A06AD11_A12BA01	metoprolol	simvastatin	lactulose	potassium chloride	0.0245934	0.447775
N02AA01_A06AD11	A06AD11_A12BA01	morphine	lactulose	lactulose	potassium chloride	0.0425506	0.188908
J01DC02_A06AB02	A06AD11_A12BA01	cefuroxime	bisacodyl	lactulose	potassium chloride	-0.132922	3.77872e-05
B01AC04_B01AC06	A06AD11_A12BA01	clopidogrel	acetylsalicylic acid	lactulose	potassium chloride	-0.166134	2.42696e-07
C07AB02_A12BA01	A06AD11_A12BA01	metoprolol	potassium chloride	lactulose	potassium chloride	0.0376983	0.244472
A02BC02_A03FA01	A06AD11_A12BA01	pantoprazole	metoclopramide	lactulose	potassium chloride	0.0504506	0.119227
C07AB02_A02BC02	A06AD11_A12BA01	metoprolol	pantoprazole	lactulose	potassium chloride	-0.0542092	0.0940781
H02AB06_A02BC02	A06AD11_A12BA01	prednisolone	pantoprazole	lactulose	potassium chloride	0.0178562	0.581543
N02AA05_B01AB10	A06AD11_A12BA01	oxycodone	tinzaparin	lactulose	potassium chloride	0.00388798	0.904488
J01XD01_N02AA01	A06AD11_A12BA01	metronidazole	morphine	lactulose	potassium chloride	-0.0601817	0.06302
A12BA01_B01AB10	A06AD11_A12BA01	potassium chloride	tinzaparin	lactulose	potassium chloride	0.263244	1.33168e-16
J01DC02_J01XD01	A06AD11_A12BA01	cefuroxime	metronidazole	lactulose	potassium chloride	0.0900492	0.0053559
A06AB02_N02AA01	A06AD11_A12BA01	bisacodyl	morphine	lactulose	potassium chloride	-0.143301	8.76482e-06
J01DC02_B01AC06	A06AD11_A12BA01	cefuroxime	acetylsalicylic acid	lactulose	potassium chloride	0.0295691	0.361358
N02AX02_A02AA04	A06AD11_A12BA01	tramadol	magnesium hydroxide	lactulose	potassium chloride	0.0466137	0.150037
N03AX12_A02BC02	A06AD11_A12BA01	gabapentin	pantoprazole	lactulose	potassium chloride	0.0500666	0.122067
B01AC04_C10AA01	A06AD11_A12BA01	clopidogrel	simvastatin	lactulose	potassium chloride	-0.161197	5.5075e-07
N02AA01_A06AB08	A06AD11_A12BA01	morphine	sodium picosulfate	lactulose	potassium chloride	0.0932893	0.00390862
A12BA01_A03FA01	A06AD11_A12BA01	potassium chloride	metoclopramide	lactulose	potassium chloride	0.209298	6.49096e-11
N02AX02_C03CA01	A06AD11_A12BA01	tramadol	furosemide	lactulose	potassium chloride	0.0256324	0.428821
C03CA01_B01AB05	A06AD11_A12BA01	furosemide	enoxaparin	lactulose	potassium chloride	0.0165078	0.610396
B01AB10_A02BC02	A06AD11_A12BA01	tinzaparin	pantoprazole	lactulose	potassium chloride	0.120558	0.000188185
N02AA05_N05CF01	A06AD11_A12BA01	oxycodone	zopiclone	lactulose	potassium chloride	-0.0413109	0.20213
J01DC02_C10AA01	A06AD11_A12BA01	cefuroxime	simvastatin	lactulose	potassium chloride	0.0824032	0.0108495
A06AB02_A02BC02	A06AD11_A12BA01	bisacodyl	pantoprazole	lactulose	potassium chloride	0.0979847	0.00243456
B01AB10_C03CA01	A06AD11_A12BA01	tinzaparin	furosemide	lactulose	potassium chloride	0.00648786	0.841297
C01AA05_C03CA01	A06AD11_A12BA01	digoxin	furosemide	lactulose	potassium chloride	0.0582037	0.0722023
N02AA05_C03CA01	A06AD11_A12BA01	oxycodone	furosemide	lactulose	potassium chloride	-0.0142731	0.659554
A12BA01_A06AD11	A06AD11_A12BA01	potassium chloride	lactulose	lactulose	potassium chloride	0.176769	3.82116e-08
C07AB02_B01AC04	A06AD11_A12BA01	metoprolol	clopidogrel	lactulose	potassium chloride	0.0201213	0.534561
J01MA02_C03CA01	A06AD11_A12BA01	ciprofloxacin	furosemide	lactulose	potassium chloride	-0.0228865	0.479921
H02AB06_N02AA01	A06AD11_A12BA01	prednisolone	morphine	lactulose	potassium chloride	0.00481352	0.881902
A02AA04_B01AB10	A06AD11_A12BA01	magnesium hydroxide	tinzaparin	lactulose	potassium chloride	-0.156412	1.19053e-06
N02AA01_M03BB03	A06AD11_A12BA01	morphine	chlorzoxazone	lactulose	potassium chloride	0.130917	4.95139e-05
J01MA02_A02BC02	A06AD11_A12BA01	ciprofloxacin	pantoprazole	lactulose	potassium chloride	-0.0139578	0.666617
C07AB02_N05CF01	A06AD11_A12BA01	metoprolol	zopiclone	lactulose	potassium chloride	-0.105752	0.00106431
A12BA01_J01MA02	A06AD11_A12BA01	potassium chloride	ciprofloxacin	lactulose	potassium chloride	-0.0121669	0.707277
C03CA01_C03DA01	A06AD11_A12BA01	furosemide	spironolactone	lactulose	potassium chloride	-0.0464894	0.151128
A02BC02_B01AB05	A06AD11_A12BA01	pantoprazole	enoxaparin	lactulose	potassium chloride	-0.0323538	0.3179
C01AA05_A12BA01	A06AD11_A12BA01	digoxin	potassium chloride	lactulose	potassium chloride	0.0284055	0.380572
J01DC02_C07AB02	A06AD11_A12BA01	cefuroxime	metoprolol	lactulose	potassium chloride	-0.142445	9.92636e-06
B01AC04_C07AB02	A06AD11_A12BA01	clopidogrel	metoprolol	lactulose	potassium chloride	-0.280453	1.01564e-18
N02AA05_A03FA01	A06AD11_A12BA01	oxycodone	metoclopramide	lactulose	potassium chloride	0.140524	1.30903e-05
J01DC02_B01AB05	A06AD11_A12BA01	cefuroxime	enoxaparin	lactulose	potassium chloride	-0.214817	1.96953e-11
B01AB10_A12BA01	A06AD11_A12BA01	tinzaparin	potassium chloride	lactulose	potassium chloride	0.0550008	0.0893654
J01MA02_A12BA01	A06AD11_A12BA01	ciprofloxacin	potassium chloride	lactulose	potassium chloride	-0.142325	1.01007e-05
B01AC06_B01AX05	A06AD11_A12BA01	acetylsalicylic acid	fondaparinux	lactulose	potassium chloride	-0.108327	0.000799073
A02BC02_J01MA02	A06AD11_A12BA01	pantoprazole	ciprofloxacin	lactulose	potassium chloride	0.030938	0.339549
N03AX12_C03CA01	A06AD11_A12BA01	gabapentin	furosemide	lactulose	potassium chloride	0.0931859	0.00394869
A12BA01_J01XD01	A06AD11_A12BA01	potassium chloride	metronidazole	lactulose	potassium chloride	0.266862	4.91777e-17
J01DC02_B02AA02	A06AD11_A12BA01	cefuroxime	tranexamic acid	lactulose	potassium chloride	0.11313	0.00046052
C07AB02_C01AA05	A06AD11_A12BA01	metoprolol	digoxin	lactulose	potassium chloride	-0.0580278	0.073069
A12BA01_B01AB05	A06AD11_A12BA01	potassium chloride	enoxaparin	lactulose	potassium chloride	0.0414361	0.200765
C03CA01_J01DH02	A06AD11_A12BA01	furosemide	meropenem	lactulose	potassium chloride	0.0588986	0.0688589
N03AX12_A06AB02	A06AD11_A12BA01	gabapentin	bisacodyl	lactulose	potassium chloride	-0.0368056	0.25583
C08CA01_A02BC02	A06AD11_A12BA01	amlodipine	pantoprazole	lactulose	potassium chloride	-0.0378174	0.242984
A06AD11_N02AA01	A06AD11_A12BA01	lactulose	morphine	lactulose	potassium chloride	0.380828	2.53199e-34
C07AB02_B01AX05	A06AD11_A12BA01	metoprolol	fondaparinux	lactulose	potassium chloride	-0.149396	3.53872e-06
A06AD11_A02BC02	A06AD11_A12BA01	lactulose	pantoprazole	lactulose	potassium chloride	0.404674	6.21235e-39
J01MA02_J01DH02	A06AD11_A12BA01	ciprofloxacin	meropenem	lactulose	potassium chloride	-0.0623761	0.0539838
A11DA01_A02BC02	A06AD11_A12BA01	thiamine (vit B1)	pantoprazole	lactulose	potassium chloride	-0.0276338	0.393651
C08CA01_C03CA01	A06AD11_A12BA01	amlodipine	furosemide	lactulose	potassium chloride	-0.0424832	0.18961
J01DC02_C08CA01	A06AD11_A12BA01	cefuroxime	amlodipine	lactulose	potassium chloride	0.0304809	0.346737
A02BC02_A11DA01	A06AD11_A12BA01	pantoprazole	thiamine (vit B1)	lactulose	potassium chloride	0.111902	0.000531255
A12BA01_A11DA01	A06AD11_A12BA01	potassium chloride	thiamine (vit B1)	lactulose	potassium chloride	0.0569068	0.0787959
A02BC02_J02AC01	A06AD11_A12BA01	pantoprazole	fluconazole	lactulose	potassium chloride	0.0990337	0.0021842
B01AC04_C03CA01	A06AD11_A12BA01	clopidogrel	furosemide	lactulose	potassium chloride	-0.18219	1.42477e-08
J01DH02_C03CA01	A06AD11_A12BA01	meropenem	furosemide	lactulose	potassium chloride	0.0379842	0.24091
J01CF01_A02BC02	A06AD11_A12BA01	dicloxacillin	pantoprazole	lactulose	potassium chloride	-0.0289811	0.37099
A12BA01_C03DA01	A06AD11_A12BA01	potassium chloride	spironolactone	lactulose	potassium chloride	0.151049	2.74974e-06
C03DA01_C03CA01	A06AD11_A12BA01	spironolactone	furosemide	lactulose	potassium chloride	0.0396249	0.221176
A12BA01_J02AC01	A06AD11_A12BA01	potassium chloride	fluconazole	lactulose	potassium chloride	0.211679	3.89604e-11
J02AC01_A02BC02	A06AD11_A12BA01	fluconazole	pantoprazole	lactulose	potassium chloride	-0.0990288	0.0021853
A06AD11_C03CA01	A06AD11_A12BA01	lactulose	furosemide	lactulose	potassium chloride	0.59952	2.91387e-94
N03AX12_B01AC06	A06AD11_A12BA01	gabapentin	acetylsalicylic acid	lactulose	potassium chloride	0.196853	8.48763e-10
J01DH02_J01MA02	A06AD11_A12BA01	meropenem	ciprofloxacin	lactulose	potassium chloride	0.0361824	0.263974
C03CA01_C01BD01	A06AD11_A12BA01	furosemide	amiodarone	lactulose	potassium chloride	0.0774072	0.0167304
B01AC04_A02BC02	A06AD11_A12BA01	clopidogrel	pantoprazole	lactulose	potassium chloride	-0.157496	1.0017e-06
A12BA01_J01DH02	A06AD11_A12BA01	potassium chloride	meropenem	lactulose	potassium chloride	-0.0408866	0.206806
B01AC06_B01AC24	A06AD11_A12BA01	acetylsalicylic acid	ticagrelor	lactulose	potassium chloride	0.0456104	0.159016
N02AB03_N02AA01	A06AD11_A12BA01	fentanyl	morphine	lactulose	potassium chloride	0.0173083	0.59319
A12BA01_N05AD01	A06AD11_A12BA01	potassium chloride	haloperidol	lactulose	potassium chloride	-0.104401	0.00123399
A06AD11_A06AB08	A06AD11_A12BA01	lactulose	sodium picosulfate	lactulose	potassium chloride	0.242964	2.68085e-14
J01DH02_A02BC02	A06AD11_A12BA01	meropenem	pantoprazole	lactulose	potassium chloride	-0.016232	0.616376
C01BD01_C03CA01	A06AD11_A12BA01	amiodarone	furosemide	lactulose	potassium chloride	0.115247	0.000358745
C07AB02_C10AA05	A06AD11_A12BA01	metoprolol	atorvastatin	lactulose	potassium chloride	-0.0535281	0.0982897
N03AX12_B01AB05	A06AD11_A12BA01	gabapentin	enoxaparin	lactulose	potassium chloride	0.0738254	0.0225155
A06AD11_A12BA01	A06AD11_A12BA01	lactulose	potassium chloride	lactulose	potassium chloride	1	0
C09AA02_C10AA01	A06AD11_A12BA01	enalapril	simvastatin	lactulose	potassium chloride	0.172034	8.82722e-08
A11DA01_N05BA02	A06AD11_A12BA01	thiamine (vit B1)	chlordiazepoxide	lactulose	potassium chloride	-0.0354249	0.274109
C09AA02_C03CA01	A06AD11_A12BA01	enalapril	furosemide	lactulose	potassium chloride	-0.0118895	0.713653
J01DC02_B01AF01	A06AD11_A12BA01	cefuroxime	rivaroxaban	lactulose	potassium chloride	0.018783	0.562088
B01AC04_B01AX05	A06AD11_A12BA01	clopidogrel	fondaparinux	lactulose	potassium chloride	-0.239287	6.67197e-14
J01CF01_N02AA05	A06AD11_A12BA01	dicloxacillin	oxycodone	lactulose	potassium chloride	-0.0933258	0.00389454
J02AC01_N02AA01	A06AD11_A12BA01	fluconazole	morphine	lactulose	potassium chloride	0.0390536	0.227911
J01DC02_J01GB03	A06AD11_A12BA01	cefuroxime	gentamicin	lactulose	potassium chloride	-0.00461239	0.886803
A11DA01_C03CA01	A06AD11_A12BA01	thiamine (vit B1)	furosemide	lactulose	potassium chloride	-0.131474	4.59478e-05
C07AB02_C09AA02	A06AD11_A12BA01	metoprolol	enalapril	lactulose	potassium chloride	0.0388271	0.230622
J02AC01_C03CA01	A06AD11_A12BA01	fluconazole	furosemide	lactulose	potassium chloride	0.129765	5.77338e-05
C07AB02_B01AA03	A06AD11_A12BA01	metoprolol	warfarin	lactulose	potassium chloride	0.123553	0.000129273
J01DH02_N02AA01	A06AD11_A12BA01	meropenem	morphine	lactulose	potassium chloride	-0.0243554	0.452182
C07AB02_B01AB05	A06AD11_A12BA01	metoprolol	enoxaparin	lactulose	potassium chloride	-0.241978	3.42854e-14
C07AB02_B01AC24	A06AD11_A12BA01	metoprolol	ticagrelor	lactulose	potassium chloride	-0.170487	1.15465e-07
B01AA03_C03CA01	A06AD11_A12BA01	warfarin	furosemide	lactulose	potassium chloride	-0.0908423	0.00496279
A02BC02_N05AD01	A06AD11_A12BA01	pantoprazole	haloperidol	lactulose	potassium chloride	-0.108226	0.000808143
J01MA02_J01XD01	A06AD11_A12BA01	ciprofloxacin	metronidazole	lactulose	potassium chloride	0.00290662	0.928521
N02AB03_A02BC02	A06AD11_A12BA01	fentanyl	pantoprazole	lactulose	potassium chloride	-0.108645	0.000770914
C09AA02_A02BC02	A06AD11_A12BA01	enalapril	pantoprazole	lactulose	potassium chloride	0.198571	6.0099e-10
C09AA02_A12BA01	A06AD11_A12BA01	enalapril	potassium chloride	lactulose	potassium chloride	0.239844	5.81821e-14
C01AA05_B01AB10	A06AD11_A12BA01	digoxin	tinzaparin	lactulose	potassium chloride	-0.0594882	0.0661229
J01MA02_B01AC06	A06AD11_A12BA01	ciprofloxacin	acetylsalicylic acid	lactulose	potassium chloride	-0.0856339	0.00810298
A12BA01_C01BD01	A06AD11_A12BA01	potassium chloride	amiodarone	lactulose	potassium chloride	0.0599404	0.0640858
J01DC02_C09AA02	A06AD11_A12BA01	cefuroxime	enalapril	lactulose	potassium chloride	-0.13466	2.97995e-05
J01CF01_J01CE01	A06AD11_A12BA01	dicloxacillin	benzylpenicillin	lactulose	potassium chloride	-0.210743	4.76536e-11
C09AA02_C07AB02	A06AD11_A12BA01	enalapril	metoprolol	lactulose	potassium chloride	0.0909701	0.00490192
C01BD01_A02BC02	A06AD11_A12BA01	amiodarone	pantoprazole	lactulose	potassium chloride	0.0195897	0.545414
J01DC02_A11DA01	A06AD11_A12BA01	cefuroxime	thiamine (vit B1)	lactulose	potassium chloride	-0.213084	2.87433e-11
J01CE01_C03CA01	A06AD11_A12BA01	benzylpenicillin	furosemide	lactulose	potassium chloride	-0.166883	2.1389e-07
A12BA01_A12CC30	A06AD11_A12BA01	potassium chloride	magnesium (different salts in combination)	lactulose	potassium chloride	0.083944	0.00945055
A12BA01_J01CR05	A06AD11_A12BA01	potassium chloride	piperacillin and enzyme inhibitor	lactulose	potassium chloride	0.0666275	0.0395339
J01MA02_C07AB02	A06AD11_A12BA01	ciprofloxacin	metoprolol	lactulose	potassium chloride	-0.111397	0.00056324
J01MA02_C10AA01	A06AD11_A12BA01	ciprofloxacin	simvastatin	lactulose	potassium chloride	-0.142791	9.44037e-06
N03AX12_C07AB02	A06AD11_A12BA01	gabapentin	metoprolol	lactulose	potassium chloride	-0.0938979	0.00368014
C07AB02_C09AA05	A06AD11_A12BA01	metoprolol	ramipril	lactulose	potassium chloride	0.0494303	0.12689
J01XA01_C03CA01	A06AD11_A12BA01	vancomycin	furosemide	lactulose	potassium chloride	0.0656857	0.0424152
A12BA01_J01XA01	A06AD11_A12BA01	potassium chloride	vancomycin	lactulose	potassium chloride	0.191677	2.35644e-09
C03CA01_R03AL01	A06AD11_A12BA01	furosemide	fenoterol and ipratropium bromide	lactulose	potassium chloride	-0.0589073	0.0688178
C01BD01_B01AC06	A06AD11_A12BA01	amiodarone	acetylsalicylic acid	lactulose	potassium chloride	0.154946	1.50076e-06
J01DC02_C09CA01	A06AD11_A12BA01	cefuroxime	losartan	lactulose	potassium chloride	0.0835204	0.00981812
H02AB06_J02AC01	A06AD11_A12BA01	prednisolone	fluconazole	lactulose	potassium chloride	-0.0636054	0.049412
J01XA01_A02BC02	A06AD11_A12BA01	vancomycin	pantoprazole	lactulose	potassium chloride	0.131731	4.43901e-05
J01CF01_C03CA01	A06AD11_A12BA01	dicloxacillin	furosemide	lactulose	potassium chloride	-0.106581	0.000971078
C09AA05_C03CA01	A06AD11_A12BA01	ramipril	furosemide	lactulose	potassium chloride	0.0140436	0.664692
J01XD01_J01GB03	A06AD11_A12BA01	metronidazole	gentamicin	lactulose	potassium chloride	0.166698	2.20658e-07
J01DC02_A10BA02	A06AD11_A12BA01	cefuroxime	metformin	lactulose	potassium chloride	-0.0467422	0.148915
J01CE01_J01CF01	A06AD11_A12BA01	benzylpenicillin	dicloxacillin	lactulose	potassium chloride	-0.119357	0.000218263
A11DA01_A06AD11	A06AD11_A12BA01	thiamine (vit B1)	lactulose	lactulose	potassium chloride	0.000712863	0.982447
A12BA01_N02AB03	A06AD11_A12BA01	potassium chloride	fentanyl	lactulose	potassium chloride	0.073141	0.0237996
J01DC02_N06AB04	A06AD11_A12BA01	cefuroxime	citalopram	lactulose	potassium chloride	0.0368264	0.255562
C07AB02_C01BD01	A06AD11_A12BA01	metoprolol	amiodarone	lactulose	potassium chloride	-0.0845727	0.00892747
A11DA01_B01AB10	A06AD11_A12BA01	thiamine (vit B1)	tinzaparin	lactulose	potassium chloride	-0.136424	2.33489e-05
C07AG02_C03CA01	A06AD11_A12BA01	carvedilol	furosemide	lactulose	potassium chloride	0.070964	0.0283147
J01DC02_M03BB03	A06AD11_A12BA01	cefuroxime	chlorzoxazone	lactulose	potassium chloride	-0.144007	7.90507e-06
J01MA02_B01AB05	A06AD11_A12BA01	ciprofloxacin	enoxaparin	lactulose	potassium chloride	-0.0669558	0.0385693
C01AA05_H02AB06	A06AD11_A12BA01	digoxin	prednisolone	lactulose	potassium chloride	0.093854	0.00369619
J01CE01_B01AC06	A06AD11_A12BA01	benzylpenicillin	acetylsalicylic acid	lactulose	potassium chloride	-0.0287235	0.375259
A12BA01_A10AB01	A06AD11_A12BA01	potassium chloride	insulin (human)	lactulose	potassium chloride	0.0439199	0.175056
J01DH02_B01AB05	A06AD11_A12BA01	meropenem	enoxaparin	lactulose	potassium chloride	-0.118992	0.000228253
J01DH02_B01AC06	A06AD11_A12BA01	meropenem	acetylsalicylic acid	lactulose	potassium chloride	-0.167731	1.8521e-07
H02AB04_A02BC02	A06AD11_A12BA01	methylprednisolone	pantoprazole	lactulose	potassium chloride	-0.0228581	0.480466
N03AX12_A06AD11	A06AD11_A12BA01	gabapentin	lactulose	lactulose	potassium chloride	0.028531	0.37847
J01CE01_C10AA01	A06AD11_A12BA01	benzylpenicillin	simvastatin	lactulose	potassium chloride	-0.000913321	0.977513
J01CR05_C03CA01	A06AD11_A12BA01	piperacillin and enzyme inhibitor	furosemide	lactulose	potassium chloride	-0.00307637	0.924358
J01CR05_A02BC02	A06AD11_A12BA01	piperacillin and enzyme inhibitor	pantoprazole	lactulose	potassium chloride	-0.0381888	0.238384
J01MA02_A11DA01	A06AD11_A12BA01	ciprofloxacin	thiamine (vit B1)	lactulose	potassium chloride	-0.0784282	0.0153408
N03AX12_A06AB08	A06AD11_A12BA01	gabapentin	sodium picosulfate	lactulose	potassium chloride	-0.0710924	0.0280292
A12BA01_R03AL01	A06AD11_A12BA01	potassium chloride	fenoterol and ipratropium bromide	lactulose	potassium chloride	-0.11238	0.000502572
A12BA01_N07BA01	A06AD11_A12BA01	potassium chloride	nicotine	lactulose	potassium chloride	-0.13832	1.79037e-05
A11DA01_J01XD01	A06AD11_A12BA01	thiamine (vit B1)	metronidazole	lactulose	potassium chloride	0.190258	3.10273e-09
B01AC04_B01AB05	A06AD11_A12BA01	clopidogrel	enoxaparin	lactulose	potassium chloride	-0.112581	0.000491008
J01DC02_R03BB04	A06AD11_A12BA01	cefuroxime	tiotropium bromide	lactulose	potassium chloride	0.150732	2.88642e-06
J01CF01_J01CE02	A06AD11_A12BA01	dicloxacillin	phenoxymethylpenicillin	lactulose	potassium chloride	-0.0931385	0.00396718
C07AG02_A12BA01	A06AD11_A12BA01	carvedilol	potassium chloride	lactulose	potassium chloride	0.016231	0.616397
N02AB03_N02AA05	A06AD11_A12BA01	fentanyl	oxycodone	lactulose	potassium chloride	-0.0373273	0.249149
J01CE01_C07AB02	A06AD11_A12BA01	benzylpenicillin	metoprolol	lactulose	potassium chloride	0.0511793	0.113978
J01DC02_N01BB01	A06AD11_A12BA01	cefuroxime	bupivacaine	lactulose	potassium chloride	-0.139985	1.41383e-05
A11DA01_N05AD01	A06AD11_A12BA01	thiamine (vit B1)	haloperidol	lactulose	potassium chloride	-0.0935832	0.00379671
C03CA01_C03BA08	A06AD11_A12BA01	furosemide	metolazone	lactulose	potassium chloride	-0.0196589	0.543995
C01AA05_J01XD01	A06AD11_A12BA01	digoxin	metronidazole	lactulose	potassium chloride	0.126933	8.3757e-05
A11DA01_N05BA01	A06AD11_A12BA01	thiamine (vit B1)	diazepam	lactulose	potassium chloride	0.00575145	0.859111
A12BA01_N05BA02	A06AD11_A12BA01	potassium chloride	chlordiazepoxide	lactulose	potassium chloride	-0.0136871	0.672705
C07AB02_B01AE07	A06AD11_A12BA01	metoprolol	dabigatran etexilate	lactulose	potassium chloride	0.0749392	0.0205541
J01CA01_J01GB03	A06AD11_A12BA01	ampicillin	gentamicin	lactulose	potassium chloride	-0.0205253	0.526387
A11DA01_A12CC30	A06AD11_A12BA01	thiamine (vit B1)	magnesium (different salts in combination)	lactulose	potassium chloride	-0.157438	1.01102e-06
N03AX12_N02AB03	A06AD11_A12BA01	gabapentin	fentanyl	lactulose	potassium chloride	0.0631696	0.0509943
J01CF01_N03AX12	A06AD11_A12BA01	dicloxacillin	gabapentin	lactulose	potassium chloride	0.0662637	0.0406266
A12BA01_C03CA01	C09AA02_C10AA01	potassium chloride	furosemide	enalapril	simvastatin	0.189616	3.51184e-09
N02AA01_A06AB02	C09AA02_C10AA01	morphine	bisacodyl	enalapril	simvastatin	0.233137	2.9652e-13
A12BA01_A02BC02	C09AA02_C10AA01	potassium chloride	pantoprazole	enalapril	simvastatin	0.228439	9.00623e-13
A02BC02_C03CA01	C09AA02_C10AA01	pantoprazole	furosemide	enalapril	simvastatin	-0.0363715	0.261484
N02AX02_N02AA01	C09AA02_C10AA01	tramadol	morphine	enalapril	simvastatin	0.133513	3.48655e-05
C07AB02_B01AC06	C09AA02_C10AA01	metoprolol	acetylsalicylic acid	enalapril	simvastatin	0.00289296	0.928856
J01DC02_A02BC02	C09AA02_C10AA01	cefuroxime	pantoprazole	enalapril	simvastatin	-0.191175	2.59801e-09
B01AC06_C10AA01	C09AA02_C10AA01	acetylsalicylic acid	simvastatin	enalapril	simvastatin	-0.0578924	0.0737421
N02AA05_A06AB02	C09AA02_C10AA01	oxycodone	bisacodyl	enalapril	simvastatin	-0.120944	0.000179397
N02AX02_A02BC02	C09AA02_C10AA01	tramadol	pantoprazole	enalapril	simvastatin	-0.0135691	0.675365
J01DC02_C03CA01	C09AA02_C10AA01	cefuroxime	furosemide	enalapril	simvastatin	-0.00615714	0.849288
B01AC06_C07AB02	C09AA02_C10AA01	acetylsalicylic acid	metoprolol	enalapril	simvastatin	-0.171463	9.74939e-08
N02AA05_A02BC02	C09AA02_C10AA01	oxycodone	pantoprazole	enalapril	simvastatin	-0.143241	8.84104e-06
B01AC06_B01AC04	C09AA02_C10AA01	acetylsalicylic acid	clopidogrel	enalapril	simvastatin	-0.277368	2.49793e-18
A02AA04_N02AA01	C09AA02_C10AA01	magnesium hydroxide	morphine	enalapril	simvastatin	-0.350228	6.08628e-29
C07AB02_C03CA01	C09AA02_C10AA01	metoprolol	furosemide	enalapril	simvastatin	0.110188	0.000647052
N03AX12_N02AA01	C09AA02_C10AA01	gabapentin	morphine	enalapril	simvastatin	0.0821522	0.011094
B01AC06_C03CA01	C09AA02_C10AA01	acetylsalicylic acid	furosemide	enalapril	simvastatin	-0.288895	8.16049e-20
C07AB02_C10AA01	C09AA02_C10AA01	metoprolol	simvastatin	enalapril	simvastatin	-0.032231	0.319741
N02AA01_A06AD11	C09AA02_C10AA01	morphine	lactulose	enalapril	simvastatin	0.0311801	0.335783
J01DC02_A06AB02	C09AA02_C10AA01	cefuroxime	bisacodyl	enalapril	simvastatin	-0.167384	1.96452e-07
B01AC04_B01AC06	C09AA02_C10AA01	clopidogrel	acetylsalicylic acid	enalapril	simvastatin	-0.307302	2.47069e-22
C07AB02_A12BA01	C09AA02_C10AA01	metoprolol	potassium chloride	enalapril	simvastatin	0.348245	1.29756e-28
A02BC02_A03FA01	C09AA02_C10AA01	pantoprazole	metoclopramide	enalapril	simvastatin	0.159736	6.98611e-07
C07AB02_A02BC02	C09AA02_C10AA01	metoprolol	pantoprazole	enalapril	simvastatin	-0.090627	0.00506683
H02AB06_A02BC02	C09AA02_C10AA01	prednisolone	pantoprazole	enalapril	simvastatin	-0.117159	0.000285246
N02AA05_B01AB10	C09AA02_C10AA01	oxycodone	tinzaparin	enalapril	simvastatin	-0.0550268	0.0892139
J01XD01_N02AA01	C09AA02_C10AA01	metronidazole	morphine	enalapril	simvastatin	-0.38911	6.99878e-36
A12BA01_B01AB10	C09AA02_C10AA01	potassium chloride	tinzaparin	enalapril	simvastatin	0.279576	1.31302e-18
J01DC02_J01XD01	C09AA02_C10AA01	cefuroxime	metronidazole	enalapril	simvastatin	0.00280861	0.930925
A06AB02_N02AA01	C09AA02_C10AA01	bisacodyl	morphine	enalapril	simvastatin	-0.219086	7.65331e-12
J01DC02_B01AC06	C09AA02_C10AA01	cefuroxime	acetylsalicylic acid	enalapril	simvastatin	-0.27069	1.6855e-17
N02AX02_A02AA04	C09AA02_C10AA01	tramadol	magnesium hydroxide	enalapril	simvastatin	-0.0258373	0.425139
N03AX12_A02BC02	C09AA02_C10AA01	gabapentin	pantoprazole	enalapril	simvastatin	0.203944	2.0015e-10
B01AC04_C10AA01	C09AA02_C10AA01	clopidogrel	simvastatin	enalapril	simvastatin	-0.385002	4.20504e-35
N02AA01_A06AB08	C09AA02_C10AA01	morphine	sodium picosulfate	enalapril	simvastatin	-0.0682655	0.0349177
A12BA01_A03FA01	C09AA02_C10AA01	potassium chloride	metoclopramide	enalapril	simvastatin	-0.172367	8.32887e-08
N02AX02_C03CA01	C09AA02_C10AA01	tramadol	furosemide	enalapril	simvastatin	0.0490326	0.129979
C03CA01_B01AB05	C09AA02_C10AA01	furosemide	enoxaparin	enalapril	simvastatin	0.101606	0.00166668
B01AB10_A02BC02	C09AA02_C10AA01	tinzaparin	pantoprazole	enalapril	simvastatin	0.153572	1.8612e-06
N02AA05_N05CF01	C09AA02_C10AA01	oxycodone	zopiclone	enalapril	simvastatin	-0.129638	5.87098e-05
J01DC02_C10AA01	C09AA02_C10AA01	cefuroxime	simvastatin	enalapril	simvastatin	-0.123856	0.000124393
A06AB02_A02BC02	C09AA02_C10AA01	bisacodyl	pantoprazole	enalapril	simvastatin	-0.0535495	0.098155
B01AB10_C03CA01	C09AA02_C10AA01	tinzaparin	furosemide	enalapril	simvastatin	0.0575523	0.0754554
C01AA05_C03CA01	C09AA02_C10AA01	digoxin	furosemide	enalapril	simvastatin	0.0540724	0.0949121
N02AA05_C03CA01	C09AA02_C10AA01	oxycodone	furosemide	enalapril	simvastatin	0.0375104	0.246833
A12BA01_A06AD11	C09AA02_C10AA01	potassium chloride	lactulose	enalapril	simvastatin	-0.0360283	0.266014
C07AB02_B01AC04	C09AA02_C10AA01	metoprolol	clopidogrel	enalapril	simvastatin	0.0730311	0.0240116
J01MA02_C03CA01	C09AA02_C10AA01	ciprofloxacin	furosemide	enalapril	simvastatin	-0.118023	0.000256915
H02AB06_N02AA01	C09AA02_C10AA01	prednisolone	morphine	enalapril	simvastatin	0.100105	0.00195293
A02AA04_B01AB10	C09AA02_C10AA01	magnesium hydroxide	tinzaparin	enalapril	simvastatin	-0.236304	1.38261e-13
N02AA01_M03BB03	C09AA02_C10AA01	morphine	chlorzoxazone	enalapril	simvastatin	0.226042	1.57284e-12
J01MA02_A02BC02	C09AA02_C10AA01	ciprofloxacin	pantoprazole	enalapril	simvastatin	-0.00648499	0.841367
C07AB02_N05CF01	C09AA02_C10AA01	metoprolol	zopiclone	enalapril	simvastatin	-0.11087	0.000598435
A12BA01_J01MA02	C09AA02_C10AA01	potassium chloride	ciprofloxacin	enalapril	simvastatin	-0.319099	4.79921e-24
C03CA01_C03DA01	C09AA02_C10AA01	furosemide	spironolactone	enalapril	simvastatin	-0.0224729	0.487896
A02BC02_B01AB05	C09AA02_C10AA01	pantoprazole	enoxaparin	enalapril	simvastatin	-0.189293	3.73689e-09
C01AA05_A12BA01	C09AA02_C10AA01	digoxin	potassium chloride	enalapril	simvastatin	0.156615	1.15269e-06
J01DC02_C07AB02	C09AA02_C10AA01	cefuroxime	metoprolol	enalapril	simvastatin	-0.0602188	0.0628576
B01AC04_C07AB02	C09AA02_C10AA01	clopidogrel	metoprolol	enalapril	simvastatin	-0.256208	8.85038e-16
N02AA05_A03FA01	C09AA02_C10AA01	oxycodone	metoclopramide	enalapril	simvastatin	0.29641	8.04076e-21
J01DC02_B01AB05	C09AA02_C10AA01	cefuroxime	enoxaparin	enalapril	simvastatin	-0.13679	2.21879e-05
B01AB10_A12BA01	C09AA02_C10AA01	tinzaparin	potassium chloride	enalapril	simvastatin	0.233297	2.85338e-13
J01MA02_A12BA01	C09AA02_C10AA01	ciprofloxacin	potassium chloride	enalapril	simvastatin	-0.165408	2.74195e-07
B01AC06_B01AX05	C09AA02_C10AA01	acetylsalicylic acid	fondaparinux	enalapril	simvastatin	-0.0358341	0.268601
A02BC02_J01MA02	C09AA02_C10AA01	pantoprazole	ciprofloxacin	enalapril	simvastatin	-0.233897	2.47147e-13
N03AX12_C03CA01	C09AA02_C10AA01	gabapentin	furosemide	enalapril	simvastatin	0.00278889	0.931409
A12BA01_J01XD01	C09AA02_C10AA01	potassium chloride	metronidazole	enalapril	simvastatin	0.185549	7.61464e-09
J01DC02_B02AA02	C09AA02_C10AA01	cefuroxime	tranexamic acid	enalapril	simvastatin	-0.0385472	0.234003
C07AB02_C01AA05	C09AA02_C10AA01	metoprolol	digoxin	enalapril	simvastatin	0.283227	4.47797e-19
A12BA01_B01AB05	C09AA02_C10AA01	potassium chloride	enoxaparin	enalapril	simvastatin	0.258132	5.30295e-16
C03CA01_J01DH02	C09AA02_C10AA01	furosemide	meropenem	enalapril	simvastatin	0.260038	3.1789e-16
N03AX12_A06AB02	C09AA02_C10AA01	gabapentin	bisacodyl	enalapril	simvastatin	0.138668	1.70444e-05
C08CA01_A02BC02	C09AA02_C10AA01	amlodipine	pantoprazole	enalapril	simvastatin	0.15423	1.67943e-06
A06AD11_N02AA01	C09AA02_C10AA01	lactulose	morphine	enalapril	simvastatin	0.00292218	0.928139
C07AB02_B01AX05	C09AA02_C10AA01	metoprolol	fondaparinux	enalapril	simvastatin	-0.258144	5.28565e-16
A06AD11_A02BC02	C09AA02_C10AA01	lactulose	pantoprazole	enalapril	simvastatin	0.206083	1.28107e-10
J01MA02_J01DH02	C09AA02_C10AA01	ciprofloxacin	meropenem	enalapril	simvastatin	-0.308608	1.61108e-22
A11DA01_A02BC02	C09AA02_C10AA01	thiamine (vit B1)	pantoprazole	enalapril	simvastatin	0.0514145	0.112324
C08CA01_C03CA01	C09AA02_C10AA01	amlodipine	furosemide	enalapril	simvastatin	0.0904794	0.00513928
J01DC02_C08CA01	C09AA02_C10AA01	cefuroxime	amlodipine	enalapril	simvastatin	-0.00612783	0.849997
A02BC02_A11DA01	C09AA02_C10AA01	pantoprazole	thiamine (vit B1)	enalapril	simvastatin	0.0661508	0.0409709
A12BA01_A11DA01	C09AA02_C10AA01	potassium chloride	thiamine (vit B1)	enalapril	simvastatin	0.036922	0.25433
A02BC02_J02AC01	C09AA02_C10AA01	pantoprazole	fluconazole	enalapril	simvastatin	0.20049	4.07269e-10
B01AC04_C03CA01	C09AA02_C10AA01	clopidogrel	furosemide	enalapril	simvastatin	-0.185818	7.23883e-09
J01DH02_C03CA01	C09AA02_C10AA01	meropenem	furosemide	enalapril	simvastatin	0.0514786	0.111876
J01CF01_A02BC02	C09AA02_C10AA01	dicloxacillin	pantoprazole	enalapril	simvastatin	-0.172344	8.36225e-08
A12BA01_C03DA01	C09AA02_C10AA01	potassium chloride	spironolactone	enalapril	simvastatin	0.156085	1.25389e-06
C03DA01_C03CA01	C09AA02_C10AA01	spironolactone	furosemide	enalapril	simvastatin	-0.00837504	0.796036
A12BA01_J02AC01	C09AA02_C10AA01	potassium chloride	fluconazole	enalapril	simvastatin	-0.0396282	0.221137
J02AC01_A02BC02	C09AA02_C10AA01	fluconazole	pantoprazole	enalapril	simvastatin	-0.0794567	0.0140444
A06AD11_C03CA01	C09AA02_C10AA01	lactulose	furosemide	enalapril	simvastatin	0.0380457	0.240149
N03AX12_B01AC06	C09AA02_C10AA01	gabapentin	acetylsalicylic acid	enalapril	simvastatin	0.0858593	0.00793685
J01DH02_J01MA02	C09AA02_C10AA01	meropenem	ciprofloxacin	enalapril	simvastatin	0.00474018	0.883688
C03CA01_C01BD01	C09AA02_C10AA01	furosemide	amiodarone	enalapril	simvastatin	-0.13157	4.53574e-05
B01AC04_A02BC02	C09AA02_C10AA01	clopidogrel	pantoprazole	enalapril	simvastatin	-0.319393	4.33937e-24
A12BA01_J01DH02	C09AA02_C10AA01	potassium chloride	meropenem	enalapril	simvastatin	-0.110909	0.000595775
B01AC06_B01AC24	C09AA02_C10AA01	acetylsalicylic acid	ticagrelor	enalapril	simvastatin	-0.0765742	0.0179448
N02AB03_N02AA01	C09AA02_C10AA01	fentanyl	morphine	enalapril	simvastatin	-0.206904	1.07805e-10
A12BA01_N05AD01	C09AA02_C10AA01	potassium chloride	haloperidol	enalapril	simvastatin	-0.326205	4.09702e-25
A06AD11_A06AB08	C09AA02_C10AA01	lactulose	sodium picosulfate	enalapril	simvastatin	-0.0382503	0.237628
J01DH02_A02BC02	C09AA02_C10AA01	meropenem	pantoprazole	enalapril	simvastatin	-0.0966058	0.00280353
C01BD01_C03CA01	C09AA02_C10AA01	amiodarone	furosemide	enalapril	simvastatin	0.100556	0.00186261
C07AB02_C10AA05	C09AA02_C10AA01	metoprolol	atorvastatin	enalapril	simvastatin	-0.104404	0.00123357
N03AX12_B01AB05	C09AA02_C10AA01	gabapentin	enoxaparin	enalapril	simvastatin	0.286715	1.57788e-19
A06AD11_A12BA01	C09AA02_C10AA01	lactulose	potassium chloride	enalapril	simvastatin	0.172034	8.82722e-08
C09AA02_C10AA01	C09AA02_C10AA01	enalapril	simvastatin	enalapril	simvastatin	1	0
A11DA01_N05BA02	C09AA02_C10AA01	thiamine (vit B1)	chlordiazepoxide	enalapril	simvastatin	-0.346779	2.26398e-28
C09AA02_C03CA01	C09AA02_C10AA01	enalapril	furosemide	enalapril	simvastatin	0.376063	1.90566e-33
J01DC02_B01AF01	C09AA02_C10AA01	cefuroxime	rivaroxaban	enalapril	simvastatin	-0.110278	0.000640423
B01AC04_B01AX05	C09AA02_C10AA01	clopidogrel	fondaparinux	enalapril	simvastatin	-0.281376	7.74133e-19
J01CF01_N02AA05	C09AA02_C10AA01	dicloxacillin	oxycodone	enalapril	simvastatin	-0.00248421	0.938887
J02AC01_N02AA01	C09AA02_C10AA01	fluconazole	morphine	enalapril	simvastatin	0.0237223	0.464025
J01DC02_J01GB03	C09AA02_C10AA01	cefuroxime	gentamicin	enalapril	simvastatin	0.263759	1.15672e-16
A11DA01_C03CA01	C09AA02_C10AA01	thiamine (vit B1)	furosemide	enalapril	simvastatin	0.0588397	0.0691374
C07AB02_C09AA02	C09AA02_C10AA01	metoprolol	enalapril	enalapril	simvastatin	0.111701	0.000543763
J02AC01_C03CA01	C09AA02_C10AA01	fluconazole	furosemide	enalapril	simvastatin	0.202796	2.53843e-10
C07AB02_B01AA03	C09AA02_C10AA01	metoprolol	warfarin	enalapril	simvastatin	0.339302	3.69239e-27
J01DH02_N02AA01	C09AA02_C10AA01	meropenem	morphine	enalapril	simvastatin	-0.0948763	0.00333816
C07AB02_B01AB05	C09AA02_C10AA01	metoprolol	enoxaparin	enalapril	simvastatin	-0.26546	7.24731e-17
C07AB02_B01AC24	C09AA02_C10AA01	metoprolol	ticagrelor	enalapril	simvastatin	-0.188743	4.15219e-09
B01AA03_C03CA01	C09AA02_C10AA01	warfarin	furosemide	enalapril	simvastatin	0.0849427	0.00863189
A02BC02_N05AD01	C09AA02_C10AA01	pantoprazole	haloperidol	enalapril	simvastatin	-0.0991049	0.00216808
J01MA02_J01XD01	C09AA02_C10AA01	ciprofloxacin	metronidazole	enalapril	simvastatin	0.123681	0.000127187
N02AB03_A02BC02	C09AA02_C10AA01	fentanyl	pantoprazole	enalapril	simvastatin	-0.0824648	0.0107902
C09AA02_A02BC02	C09AA02_C10AA01	enalapril	pantoprazole	enalapril	simvastatin	0.499469	2.11604e-61
C09AA02_A12BA01	C09AA02_C10AA01	enalapril	potassium chloride	enalapril	simvastatin	0.53241	5.09183e-71
C01AA05_B01AB10	C09AA02_C10AA01	digoxin	tinzaparin	enalapril	simvastatin	-0.0874068	0.00687634
J01MA02_B01AC06	C09AA02_C10AA01	ciprofloxacin	acetylsalicylic acid	enalapril	simvastatin	-0.12195	0.000158214
A12BA01_C01BD01	C09AA02_C10AA01	potassium chloride	amiodarone	enalapril	simvastatin	0.210813	4.69404e-11
J01DC02_C09AA02	C09AA02_C10AA01	cefuroxime	enalapril	enalapril	simvastatin	-0.373656	5.21577e-33
J01CF01_J01CE01	C09AA02_C10AA01	dicloxacillin	benzylpenicillin	enalapril	simvastatin	-0.373275	6.11018e-33
C09AA02_C07AB02	C09AA02_C10AA01	enalapril	metoprolol	enalapril	simvastatin	0.527009	2.27672e-69
C01BD01_A02BC02	C09AA02_C10AA01	amiodarone	pantoprazole	enalapril	simvastatin	0.0163567	0.613669
J01DC02_A11DA01	C09AA02_C10AA01	cefuroxime	thiamine (vit B1)	enalapril	simvastatin	-0.26103	2.43203e-16
J01CE01_C03CA01	C09AA02_C10AA01	benzylpenicillin	furosemide	enalapril	simvastatin	-0.0226412	0.484641
A12BA01_A12CC30	C09AA02_C10AA01	potassium chloride	magnesium (different salts in combination)	enalapril	simvastatin	0.0694328	0.0319157
A12BA01_J01CR05	C09AA02_C10AA01	potassium chloride	piperacillin and enzyme inhibitor	enalapril	simvastatin	-0.262653	1.56488e-16
J01MA02_C07AB02	C09AA02_C10AA01	ciprofloxacin	metoprolol	enalapril	simvastatin	-0.183834	1.05016e-08
J01MA02_C10AA01	C09AA02_C10AA01	ciprofloxacin	simvastatin	enalapril	simvastatin	-0.19938	5.1028e-10
N03AX12_C07AB02	C09AA02_C10AA01	gabapentin	metoprolol	enalapril	simvastatin	-0.246638	1.06177e-14
C07AB02_C09AA05	C09AA02_C10AA01	metoprolol	ramipril	enalapril	simvastatin	0.148925	3.80059e-06
J01XA01_C03CA01	C09AA02_C10AA01	vancomycin	furosemide	enalapril	simvastatin	0.237203	1.11145e-13
A12BA01_J01XA01	C09AA02_C10AA01	potassium chloride	vancomycin	enalapril	simvastatin	-0.00396169	0.902686
C03CA01_R03AL01	C09AA02_C10AA01	furosemide	fenoterol and ipratropium bromide	enalapril	simvastatin	0.0297967	0.357673
C01BD01_B01AC06	C09AA02_C10AA01	amiodarone	acetylsalicylic acid	enalapril	simvastatin	0.140631	1.28926e-05
J01DC02_C09CA01	C09AA02_C10AA01	cefuroxime	losartan	enalapril	simvastatin	-0.00302587	0.925597
H02AB06_J02AC01	C09AA02_C10AA01	prednisolone	fluconazole	enalapril	simvastatin	0.106699	0.000958468
J01XA01_A02BC02	C09AA02_C10AA01	vancomycin	pantoprazole	enalapril	simvastatin	0.145417	6.42367e-06
J01CF01_C03CA01	C09AA02_C10AA01	dicloxacillin	furosemide	enalapril	simvastatin	-0.0480059	0.138223
C09AA05_C03CA01	C09AA02_C10AA01	ramipril	furosemide	enalapril	simvastatin	0.0613633	0.0580106
J01XD01_J01GB03	C09AA02_C10AA01	metronidazole	gentamicin	enalapril	simvastatin	0.0235774	0.46676
J01DC02_A10BA02	C09AA02_C10AA01	cefuroxime	metformin	enalapril	simvastatin	0.00634956	0.844637
J01CE01_J01CF01	C09AA02_C10AA01	benzylpenicillin	dicloxacillin	enalapril	simvastatin	-0.138239	1.8108e-05
A11DA01_A06AD11	C09AA02_C10AA01	thiamine (vit B1)	lactulose	enalapril	simvastatin	0.0249969	0.440357
A12BA01_N02AB03	C09AA02_C10AA01	potassium chloride	fentanyl	enalapril	simvastatin	-0.184555	9.17773e-09
J01DC02_N06AB04	C09AA02_C10AA01	cefuroxime	citalopram	enalapril	simvastatin	-0.213729	2.49797e-11
C07AB02_C01BD01	C09AA02_C10AA01	metoprolol	amiodarone	enalapril	simvastatin	0.161764	5.01913e-07
A11DA01_B01AB10	C09AA02_C10AA01	thiamine (vit B1)	tinzaparin	enalapril	simvastatin	-0.0560855	0.0832185
C07AG02_C03CA01	C09AA02_C10AA01	carvedilol	furosemide	enalapril	simvastatin	0.128758	6.59576e-05
J01DC02_M03BB03	C09AA02_C10AA01	cefuroxime	chlorzoxazone	enalapril	simvastatin	-0.174026	6.2238e-08
J01MA02_B01AB05	C09AA02_C10AA01	ciprofloxacin	enoxaparin	enalapril	simvastatin	-0.0984407	0.00232267
C01AA05_H02AB06	C09AA02_C10AA01	digoxin	prednisolone	enalapril	simvastatin	0.326767	3.36326e-25
J01CE01_B01AC06	C09AA02_C10AA01	benzylpenicillin	acetylsalicylic acid	enalapril	simvastatin	0.0330586	0.307466
A12BA01_A10AB01	C09AA02_C10AA01	potassium chloride	insulin (human)	enalapril	simvastatin	-0.039198	0.226195
J01DH02_B01AB05	C09AA02_C10AA01	meropenem	enoxaparin	enalapril	simvastatin	0.0526321	0.104058
J01DH02_B01AC06	C09AA02_C10AA01	meropenem	acetylsalicylic acid	enalapril	simvastatin	-0.120049	0.00020043
H02AB04_A02BC02	C09AA02_C10AA01	methylprednisolone	pantoprazole	enalapril	simvastatin	-0.29479	1.33294e-20
N03AX12_A06AD11	C09AA02_C10AA01	gabapentin	lactulose	enalapril	simvastatin	-0.160213	6.46577e-07
J01CE01_C10AA01	C09AA02_C10AA01	benzylpenicillin	simvastatin	enalapril	simvastatin	0.1041	0.00127501
J01CR05_C03CA01	C09AA02_C10AA01	piperacillin and enzyme inhibitor	furosemide	enalapril	simvastatin	-0.308046	1.93689e-22
J01CR05_A02BC02	C09AA02_C10AA01	piperacillin and enzyme inhibitor	pantoprazole	enalapril	simvastatin	-0.210606	4.90726e-11
J01MA02_A11DA01	C09AA02_C10AA01	ciprofloxacin	thiamine (vit B1)	enalapril	simvastatin	-0.322389	1.54861e-24
N03AX12_A06AB08	C09AA02_C10AA01	gabapentin	sodium picosulfate	enalapril	simvastatin	-0.202027	2.97377e-10
A12BA01_R03AL01	C09AA02_C10AA01	potassium chloride	fenoterol and ipratropium bromide	enalapril	simvastatin	0.0195892	0.545423
A12BA01_N07BA01	C09AA02_C10AA01	potassium chloride	nicotine	enalapril	simvastatin	-0.163901	3.52673e-07
A11DA01_J01XD01	C09AA02_C10AA01	thiamine (vit B1)	metronidazole	enalapril	simvastatin	0.203202	2.33395e-10
B01AC04_B01AB05	C09AA02_C10AA01	clopidogrel	enoxaparin	enalapril	simvastatin	-0.0999697	0.00198093
J01DC02_R03BB04	C09AA02_C10AA01	cefuroxime	tiotropium bromide	enalapril	simvastatin	0.29398	1.71435e-20
J01CF01_J01CE02	C09AA02_C10AA01	dicloxacillin	phenoxymethylpenicillin	enalapril	simvastatin	-0.215755	1.60263e-11
C07AG02_A12BA01	C09AA02_C10AA01	carvedilol	potassium chloride	enalapril	simvastatin	0.0148805	0.646036
N02AB03_N02AA05	C09AA02_C10AA01	fentanyl	oxycodone	enalapril	simvastatin	0.100419	0.00188965
J01CE01_C07AB02	C09AA02_C10AA01	benzylpenicillin	metoprolol	enalapril	simvastatin	0.134423	3.07851e-05
J01DC02_N01BB01	C09AA02_C10AA01	cefuroxime	bupivacaine	enalapril	simvastatin	-0.0538598	0.0962199
A11DA01_N05AD01	C09AA02_C10AA01	thiamine (vit B1)	haloperidol	enalapril	simvastatin	0.0562274	0.0824405
C03CA01_C03BA08	C09AA02_C10AA01	furosemide	metolazone	enalapril	simvastatin	-0.0417927	0.196913
C01AA05_J01XD01	C09AA02_C10AA01	digoxin	metronidazole	enalapril	simvastatin	0.0500088	0.1225
A11DA01_N05BA01	C09AA02_C10AA01	thiamine (vit B1)	diazepam	enalapril	simvastatin	-0.20213	2.91124e-10
A12BA01_N05BA02	C09AA02_C10AA01	potassium chloride	chlordiazepoxide	enalapril	simvastatin	0.147036	5.04899e-06
C07AB02_B01AE07	C09AA02_C10AA01	metoprolol	dabigatran etexilate	enalapril	simvastatin	-0.00889649	0.783643
J01CA01_J01GB03	C09AA02_C10AA01	ampicillin	gentamicin	enalapril	simvastatin	-0.118446	0.000244007
A11DA01_A12CC30	C09AA02_C10AA01	thiamine (vit B1)	magnesium (different salts in combination)	enalapril	simvastatin	-0.0455111	0.159926
N03AX12_N02AB03	C09AA02_C10AA01	gabapentin	fentanyl	enalapril	simvastatin	0.120197	0.000196786
J01CF01_N03AX12	C09AA02_C10AA01	dicloxacillin	gabapentin	enalapril	simvastatin	0.0468662	0.147838
A12BA01_C03CA01	A11DA01_N05BA02	potassium chloride	furosemide	thiamine (vit B1)	chlordiazepoxide	-0.127901	7.38142e-05
N02AA01_A06AB02	A11DA01_N05BA02	morphine	bisacodyl	thiamine (vit B1)	chlordiazepoxide	-0.144112	7.78391e-06
A12BA01_A02BC02	A11DA01_N05BA02	potassium chloride	pantoprazole	thiamine (vit B1)	chlordiazepoxide	-0.0988962	0.00221561
A02BC02_C03CA01	A11DA01_N05BA02	pantoprazole	furosemide	thiamine (vit B1)	chlordiazepoxide	0.00693212	0.830589
N02AX02_N02AA01	A11DA01_N05BA02	tramadol	morphine	thiamine (vit B1)	chlordiazepoxide	-0.181312	1.67499e-08
C07AB02_B01AC06	A11DA01_N05BA02	metoprolol	acetylsalicylic acid	thiamine (vit B1)	chlordiazepoxide	-0.00691599	0.830978
J01DC02_A02BC02	A11DA01_N05BA02	cefuroxime	pantoprazole	thiamine (vit B1)	chlordiazepoxide	0.206382	1.20327e-10
B01AC06_C10AA01	A11DA01_N05BA02	acetylsalicylic acid	simvastatin	thiamine (vit B1)	chlordiazepoxide	0.187035	5.75077e-09
N02AA05_A06AB02	A11DA01_N05BA02	oxycodone	bisacodyl	thiamine (vit B1)	chlordiazepoxide	0.16107	5.62298e-07
N02AX02_A02BC02	A11DA01_N05BA02	tramadol	pantoprazole	thiamine (vit B1)	chlordiazepoxide	-0.0276553	0.393284
J01DC02_C03CA01	A11DA01_N05BA02	cefuroxime	furosemide	thiamine (vit B1)	chlordiazepoxide	-0.0267412	0.409116
B01AC06_C07AB02	A11DA01_N05BA02	acetylsalicylic acid	metoprolol	thiamine (vit B1)	chlordiazepoxide	0.0257904	0.42598
N02AA05_A02BC02	A11DA01_N05BA02	oxycodone	pantoprazole	thiamine (vit B1)	chlordiazepoxide	0.0986562	0.00227144
B01AC06_B01AC04	A11DA01_N05BA02	acetylsalicylic acid	clopidogrel	thiamine (vit B1)	chlordiazepoxide	0.249927	4.5732e-15
A02AA04_N02AA01	A11DA01_N05BA02	magnesium hydroxide	morphine	thiamine (vit B1)	chlordiazepoxide	0.263319	1.30489e-16
C07AB02_C03CA01	A11DA01_N05BA02	metoprolol	furosemide	thiamine (vit B1)	chlordiazepoxide	-0.0549719	0.0895341
N03AX12_N02AA01	A11DA01_N05BA02	gabapentin	morphine	thiamine (vit B1)	chlordiazepoxide	0.0262497	0.417783
B01AC06_C03CA01	A11DA01_N05BA02	acetylsalicylic acid	furosemide	thiamine (vit B1)	chlordiazepoxide	0.282534	5.49866e-19
C07AB02_C10AA01	A11DA01_N05BA02	metoprolol	simvastatin	thiamine (vit B1)	chlordiazepoxide	0.0574129	0.0761666
N02AA01_A06AD11	A11DA01_N05BA02	morphine	lactulose	thiamine (vit B1)	chlordiazepoxide	-0.00625667	0.846881
J01DC02_A06AB02	A11DA01_N05BA02	cefuroxime	bisacodyl	thiamine (vit B1)	chlordiazepoxide	0.113063	0.000464126
B01AC04_B01AC06	A11DA01_N05BA02	clopidogrel	acetylsalicylic acid	thiamine (vit B1)	chlordiazepoxide	0.221818	4.13704e-12
C07AB02_A12BA01	A11DA01_N05BA02	metoprolol	potassium chloride	thiamine (vit B1)	chlordiazepoxide	-0.290421	5.12666e-20
A02BC02_A03FA01	A11DA01_N05BA02	pantoprazole	metoclopramide	thiamine (vit B1)	chlordiazepoxide	-0.0878527	0.00659526
C07AB02_A02BC02	A11DA01_N05BA02	metoprolol	pantoprazole	thiamine (vit B1)	chlordiazepoxide	0.0711958	0.0278013
H02AB06_A02BC02	A11DA01_N05BA02	prednisolone	pantoprazole	thiamine (vit B1)	chlordiazepoxide	0.0730572	0.0239611
N02AA05_B01AB10	A11DA01_N05BA02	oxycodone	tinzaparin	thiamine (vit B1)	chlordiazepoxide	0.104332	0.00124318
J01XD01_N02AA01	A11DA01_N05BA02	metronidazole	morphine	thiamine (vit B1)	chlordiazepoxide	0.253307	1.90017e-15
A12BA01_B01AB10	A11DA01_N05BA02	potassium chloride	tinzaparin	thiamine (vit B1)	chlordiazepoxide	-0.184909	8.58789e-09
J01DC02_J01XD01	A11DA01_N05BA02	cefuroxime	metronidazole	thiamine (vit B1)	chlordiazepoxide	-0.0615375	0.0573009
A06AB02_N02AA01	A11DA01_N05BA02	bisacodyl	morphine	thiamine (vit B1)	chlordiazepoxide	0.0820682	0.0111769
J01DC02_B01AC06	A11DA01_N05BA02	cefuroxime	acetylsalicylic acid	thiamine (vit B1)	chlordiazepoxide	0.307415	2.38059e-22
N02AX02_A02AA04	A11DA01_N05BA02	tramadol	magnesium hydroxide	thiamine (vit B1)	chlordiazepoxide	0.0633889	0.050193
N03AX12_A02BC02	A11DA01_N05BA02	gabapentin	pantoprazole	thiamine (vit B1)	chlordiazepoxide	-0.0971511	0.00265189
B01AC04_C10AA01	A11DA01_N05BA02	clopidogrel	simvastatin	thiamine (vit B1)	chlordiazepoxide	0.259623	3.55438e-16
N02AA01_A06AB08	A11DA01_N05BA02	morphine	sodium picosulfate	thiamine (vit B1)	chlordiazepoxide	-0.0560737	0.0832839
A12BA01_A03FA01	A11DA01_N05BA02	potassium chloride	metoclopramide	thiamine (vit B1)	chlordiazepoxide	0.169496	1.36979e-07
N02AX02_C03CA01	A11DA01_N05BA02	tramadol	furosemide	thiamine (vit B1)	chlordiazepoxide	0.0465066	0.150976
C03CA01_B01AB05	A11DA01_N05BA02	furosemide	enoxaparin	thiamine (vit B1)	chlordiazepoxide	-0.106518	0.00097788
B01AB10_A02BC02	A11DA01_N05BA02	tinzaparin	pantoprazole	thiamine (vit B1)	chlordiazepoxide	-0.148575	4.0066e-06
N02AA05_N05CF01	A11DA01_N05BA02	oxycodone	zopiclone	thiamine (vit B1)	chlordiazepoxide	0.0655217	0.0429346
J01DC02_C10AA01	A11DA01_N05BA02	cefuroxime	simvastatin	thiamine (vit B1)	chlordiazepoxide	0.141785	1.09203e-05
A06AB02_A02BC02	A11DA01_N05BA02	bisacodyl	pantoprazole	thiamine (vit B1)	chlordiazepoxide	-0.115269	0.000357794
B01AB10_C03CA01	A11DA01_N05BA02	tinzaparin	furosemide	thiamine (vit B1)	chlordiazepoxide	-0.138672	1.70348e-05
C01AA05_C03CA01	A11DA01_N05BA02	digoxin	furosemide	thiamine (vit B1)	chlordiazepoxide	-0.0665315	0.0398198
N02AA05_C03CA01	A11DA01_N05BA02	oxycodone	furosemide	thiamine (vit B1)	chlordiazepoxide	-0.0883574	0.00628969
A12BA01_A06AD11	A11DA01_N05BA02	potassium chloride	lactulose	thiamine (vit B1)	chlordiazepoxide	0.0757918	0.0191549
C07AB02_B01AC04	A11DA01_N05BA02	metoprolol	clopidogrel	thiamine (vit B1)	chlordiazepoxide	0.0148622	0.646442
J01MA02_C03CA01	A11DA01_N05BA02	ciprofloxacin	furosemide	thiamine (vit B1)	chlordiazepoxide	0.239652	6.0995e-14
H02AB06_N02AA01	A11DA01_N05BA02	prednisolone	morphine	thiamine (vit B1)	chlordiazepoxide	-0.0690984	0.0327522
A02AA04_B01AB10	A11DA01_N05BA02	magnesium hydroxide	tinzaparin	thiamine (vit B1)	chlordiazepoxide	0.336594	9.9619e-27
N02AA01_M03BB03	A11DA01_N05BA02	morphine	chlorzoxazone	thiamine (vit B1)	chlordiazepoxide	-0.182347	1.38405e-08
J01MA02_A02BC02	A11DA01_N05BA02	ciprofloxacin	pantoprazole	thiamine (vit B1)	chlordiazepoxide	0.010661	0.742128
C07AB02_N05CF01	A11DA01_N05BA02	metoprolol	zopiclone	thiamine (vit B1)	chlordiazepoxide	0.211512	4.03847e-11
A12BA01_J01MA02	A11DA01_N05BA02	potassium chloride	ciprofloxacin	thiamine (vit B1)	chlordiazepoxide	0.160705	5.96747e-07
C03CA01_C03DA01	A11DA01_N05BA02	furosemide	spironolactone	thiamine (vit B1)	chlordiazepoxide	0.105929	0.00104375
A02BC02_B01AB05	A11DA01_N05BA02	pantoprazole	enoxaparin	thiamine (vit B1)	chlordiazepoxide	0.107548	0.000871978
C01AA05_A12BA01	A11DA01_N05BA02	digoxin	potassium chloride	thiamine (vit B1)	chlordiazepoxide	-0.107609	0.000866072
J01DC02_C07AB02	A11DA01_N05BA02	cefuroxime	metoprolol	thiamine (vit B1)	chlordiazepoxide	0.09132	0.00473877
B01AC04_C07AB02	A11DA01_N05BA02	clopidogrel	metoprolol	thiamine (vit B1)	chlordiazepoxide	0.188893	4.03448e-09
N02AA05_A03FA01	A11DA01_N05BA02	oxycodone	metoclopramide	thiamine (vit B1)	chlordiazepoxide	-0.158192	8.96089e-07
J01DC02_B01AB05	A11DA01_N05BA02	cefuroxime	enoxaparin	thiamine (vit B1)	chlordiazepoxide	0.131292	4.70871e-05
B01AB10_A12BA01	A11DA01_N05BA02	tinzaparin	potassium chloride	thiamine (vit B1)	chlordiazepoxide	-0.136501	2.30992e-05
J01MA02_A12BA01	A11DA01_N05BA02	ciprofloxacin	potassium chloride	thiamine (vit B1)	chlordiazepoxide	0.193607	1.61559e-09
B01AC06_B01AX05	A11DA01_N05BA02	acetylsalicylic acid	fondaparinux	thiamine (vit B1)	chlordiazepoxide	-0.025943	0.423245
A02BC02_J01MA02	A11DA01_N05BA02	pantoprazole	ciprofloxacin	thiamine (vit B1)	chlordiazepoxide	0.236016	1.48289e-13
N03AX12_C03CA01	A11DA01_N05BA02	gabapentin	furosemide	thiamine (vit B1)	chlordiazepoxide	0.0563717	0.0816553
A12BA01_J01XD01	A11DA01_N05BA02	potassium chloride	metronidazole	thiamine (vit B1)	chlordiazepoxide	-0.182395	1.3718e-08
J01DC02_B02AA02	A11DA01_N05BA02	cefuroxime	tranexamic acid	thiamine (vit B1)	chlordiazepoxide	-0.022842	0.480776
C07AB02_C01AA05	A11DA01_N05BA02	metoprolol	digoxin	thiamine (vit B1)	chlordiazepoxide	-0.179951	2.14927e-08
A12BA01_B01AB05	A11DA01_N05BA02	potassium chloride	enoxaparin	thiamine (vit B1)	chlordiazepoxide	-0.237292	1.08749e-13
C03CA01_J01DH02	A11DA01_N05BA02	furosemide	meropenem	thiamine (vit B1)	chlordiazepoxide	-0.111794	0.000537936
N03AX12_A06AB02	A11DA01_N05BA02	gabapentin	bisacodyl	thiamine (vit B1)	chlordiazepoxide	-0.0895168	0.00563528
C08CA01_A02BC02	A11DA01_N05BA02	amlodipine	pantoprazole	thiamine (vit B1)	chlordiazepoxide	-0.0844969	0.00898912
A06AD11_N02AA01	A11DA01_N05BA02	lactulose	morphine	thiamine (vit B1)	chlordiazepoxide	0.000474077	0.988326
C07AB02_B01AX05	A11DA01_N05BA02	metoprolol	fondaparinux	thiamine (vit B1)	chlordiazepoxide	0.226106	1.54954e-12
A06AD11_A02BC02	A11DA01_N05BA02	lactulose	pantoprazole	thiamine (vit B1)	chlordiazepoxide	-0.0450125	0.164557
J01MA02_J01DH02	A11DA01_N05BA02	ciprofloxacin	meropenem	thiamine (vit B1)	chlordiazepoxide	0.174003	6.24978e-08
A11DA01_A02BC02	A11DA01_N05BA02	thiamine (vit B1)	pantoprazole	thiamine (vit B1)	chlordiazepoxide	0.0402675	0.21377
C08CA01_C03CA01	A11DA01_N05BA02	amlodipine	furosemide	thiamine (vit B1)	chlordiazepoxide	-0.0598777	0.0643653
J01DC02_C08CA01	A11DA01_N05BA02	cefuroxime	amlodipine	thiamine (vit B1)	chlordiazepoxide	0.153663	1.83483e-06
A02BC02_A11DA01	A11DA01_N05BA02	pantoprazole	thiamine (vit B1)	thiamine (vit B1)	chlordiazepoxide	-0.0434929	0.179292
A12BA01_A11DA01	A11DA01_N05BA02	potassium chloride	thiamine (vit B1)	thiamine (vit B1)	chlordiazepoxide	-0.00460127	0.887074
A02BC02_J02AC01	A11DA01_N05BA02	pantoprazole	fluconazole	thiamine (vit B1)	chlordiazepoxide	0.0147456	0.649029
B01AC04_C03CA01	A11DA01_N05BA02	clopidogrel	furosemide	thiamine (vit B1)	chlordiazepoxide	0.196633	8.86863e-10
J01DH02_C03CA01	A11DA01_N05BA02	meropenem	furosemide	thiamine (vit B1)	chlordiazepoxide	0.0946045	0.00343012
J01CF01_A02BC02	A11DA01_N05BA02	dicloxacillin	pantoprazole	thiamine (vit B1)	chlordiazepoxide	-0.0261942	0.418768
A12BA01_C03DA01	A11DA01_N05BA02	potassium chloride	spironolactone	thiamine (vit B1)	chlordiazepoxide	-0.0740758	0.0220609
C03DA01_C03CA01	A11DA01_N05BA02	spironolactone	furosemide	thiamine (vit B1)	chlordiazepoxide	0.019546	0.546311
A12BA01_J02AC01	A11DA01_N05BA02	potassium chloride	fluconazole	thiamine (vit B1)	chlordiazepoxide	0.0716628	0.0267911
J02AC01_A02BC02	A11DA01_N05BA02	fluconazole	pantoprazole	thiamine (vit B1)	chlordiazepoxide	0.0166693	0.606906
A06AD11_C03CA01	A11DA01_N05BA02	lactulose	furosemide	thiamine (vit B1)	chlordiazepoxide	0.0218822	0.499408
N03AX12_B01AC06	A11DA01_N05BA02	gabapentin	acetylsalicylic acid	thiamine (vit B1)	chlordiazepoxide	0.0244886	0.449713
J01DH02_J01MA02	A11DA01_N05BA02	meropenem	ciprofloxacin	thiamine (vit B1)	chlordiazepoxide	0.0523704	0.105793
C03CA01_C01BD01	A11DA01_N05BA02	furosemide	amiodarone	thiamine (vit B1)	chlordiazepoxide	0.0858105	0.00797255
B01AC04_A02BC02	A11DA01_N05BA02	clopidogrel	pantoprazole	thiamine (vit B1)	chlordiazepoxide	0.274384	5.90057e-18
A12BA01_J01DH02	A11DA01_N05BA02	potassium chloride	meropenem	thiamine (vit B1)	chlordiazepoxide	0.147736	4.54657e-06
B01AC06_B01AC24	A11DA01_N05BA02	acetylsalicylic acid	ticagrelor	thiamine (vit B1)	chlordiazepoxide	0.0310929	0.337136
N02AB03_N02AA01	A11DA01_N05BA02	fentanyl	morphine	thiamine (vit B1)	chlordiazepoxide	0.150527	2.97861e-06
A12BA01_N05AD01	A11DA01_N05BA02	potassium chloride	haloperidol	thiamine (vit B1)	chlordiazepoxide	0.154489	1.61259e-06
A06AD11_A06AB08	A11DA01_N05BA02	lactulose	sodium picosulfate	thiamine (vit B1)	chlordiazepoxide	0.0323124	0.318519
J01DH02_A02BC02	A11DA01_N05BA02	meropenem	pantoprazole	thiamine (vit B1)	chlordiazepoxide	0.111169	0.000578192
C01BD01_C03CA01	A11DA01_N05BA02	amiodarone	furosemide	thiamine (vit B1)	chlordiazepoxide	-0.0959278	0.00300304
C07AB02_C10AA05	A11DA01_N05BA02	metoprolol	atorvastatin	thiamine (vit B1)	chlordiazepoxide	0.19516	1.189e-09
N03AX12_B01AB05	A11DA01_N05BA02	gabapentin	enoxaparin	thiamine (vit B1)	chlordiazepoxide	-0.118487	0.000242795
A06AD11_A12BA01	A11DA01_N05BA02	lactulose	potassium chloride	thiamine (vit B1)	chlordiazepoxide	-0.0354249	0.274109
C09AA02_C10AA01	A11DA01_N05BA02	enalapril	simvastatin	thiamine (vit B1)	chlordiazepoxide	-0.346779	2.26398e-28
A11DA01_N05BA02	A11DA01_N05BA02	thiamine (vit B1)	chlordiazepoxide	thiamine (vit B1)	chlordiazepoxide	1	0
C09AA02_C03CA01	A11DA01_N05BA02	enalapril	furosemide	thiamine (vit B1)	chlordiazepoxide	-0.0188008	0.561717
J01DC02_B01AF01	A11DA01_N05BA02	cefuroxime	rivaroxaban	thiamine (vit B1)	chlordiazepoxide	0.0853448	0.00832053
B01AC04_B01AX05	A11DA01_N05BA02	clopidogrel	fondaparinux	thiamine (vit B1)	chlordiazepoxide	0.231465	4.41544e-13
J01CF01_N02AA05	A11DA01_N05BA02	dicloxacillin	oxycodone	thiamine (vit B1)	chlordiazepoxide	-0.00680016	0.833767
J02AC01_N02AA01	A11DA01_N05BA02	fluconazole	morphine	thiamine (vit B1)	chlordiazepoxide	-0.0111238	0.731358
J01DC02_J01GB03	A11DA01_N05BA02	cefuroxime	gentamicin	thiamine (vit B1)	chlordiazepoxide	-0.282832	5.03467e-19
A11DA01_C03CA01	A11DA01_N05BA02	thiamine (vit B1)	furosemide	thiamine (vit B1)	chlordiazepoxide	0.0968489	0.00273499
C07AB02_C09AA02	A11DA01_N05BA02	metoprolol	enalapril	thiamine (vit B1)	chlordiazepoxide	-0.10315	0.00141288
J02AC01_C03CA01	A11DA01_N05BA02	fluconazole	furosemide	thiamine (vit B1)	chlordiazepoxide	-0.218709	8.32652e-12
C07AB02_B01AA03	A11DA01_N05BA02	metoprolol	warfarin	thiamine (vit B1)	chlordiazepoxide	-0.295216	1.16752e-20
J01DH02_N02AA01	A11DA01_N05BA02	meropenem	morphine	thiamine (vit B1)	chlordiazepoxide	0.0558322	0.0846225
C07AB02_B01AB05	A11DA01_N05BA02	metoprolol	enoxaparin	thiamine (vit B1)	chlordiazepoxide	0.172744	7.79651e-08
C07AB02_B01AC24	A11DA01_N05BA02	metoprolol	ticagrelor	thiamine (vit B1)	chlordiazepoxide	0.241947	3.45488e-14
B01AA03_C03CA01	A11DA01_N05BA02	warfarin	furosemide	thiamine (vit B1)	chlordiazepoxide	-0.167794	1.83251e-07
A02BC02_N05AD01	A11DA01_N05BA02	pantoprazole	haloperidol	thiamine (vit B1)	chlordiazepoxide	0.0719626	0.0261595
J01MA02_J01XD01	A11DA01_N05BA02	ciprofloxacin	metronidazole	thiamine (vit B1)	chlordiazepoxide	-0.0840821	0.00933329
N02AB03_A02BC02	A11DA01_N05BA02	fentanyl	pantoprazole	thiamine (vit B1)	chlordiazepoxide	0.114302	0.000401259
C09AA02_A02BC02	A11DA01_N05BA02	enalapril	pantoprazole	thiamine (vit B1)	chlordiazepoxide	-0.164048	3.44132e-07
C09AA02_A12BA01	A11DA01_N05BA02	enalapril	potassium chloride	thiamine (vit B1)	chlordiazepoxide	-0.172186	8.59656e-08
C01AA05_B01AB10	A11DA01_N05BA02	digoxin	tinzaparin	thiamine (vit B1)	chlordiazepoxide	0.090175	0.00529173
J01MA02_B01AC06	A11DA01_N05BA02	ciprofloxacin	acetylsalicylic acid	thiamine (vit B1)	chlordiazepoxide	0.226144	1.53606e-12
A12BA01_C01BD01	A11DA01_N05BA02	potassium chloride	amiodarone	thiamine (vit B1)	chlordiazepoxide	-0.110283	0.00064005
J01DC02_C09AA02	A11DA01_N05BA02	cefuroxime	enalapril	thiamine (vit B1)	chlordiazepoxide	0.241239	4.12028e-14
J01CF01_J01CE01	A11DA01_N05BA02	dicloxacillin	benzylpenicillin	thiamine (vit B1)	chlordiazepoxide	0.249374	5.27332e-15
C09AA02_C07AB02	A11DA01_N05BA02	enalapril	metoprolol	thiamine (vit B1)	chlordiazepoxide	-0.181495	1.61955e-08
C01BD01_A02BC02	A11DA01_N05BA02	amiodarone	pantoprazole	thiamine (vit B1)	chlordiazepoxide	0.10157	0.00167314
J01DC02_A11DA01	A11DA01_N05BA02	cefuroxime	thiamine (vit B1)	thiamine (vit B1)	chlordiazepoxide	0.188708	4.17985e-09
J01CE01_C03CA01	A11DA01_N05BA02	benzylpenicillin	furosemide	thiamine (vit B1)	chlordiazepoxide	-1.69506e-05	0.999583
A12BA01_A12CC30	A11DA01_N05BA02	potassium chloride	magnesium (different salts in combination)	thiamine (vit B1)	chlordiazepoxide	-0.0165927	0.60856
A12BA01_J01CR05	A11DA01_N05BA02	potassium chloride	piperacillin and enzyme inhibitor	thiamine (vit B1)	chlordiazepoxide	0.166168	2.41298e-07
J01MA02_C07AB02	A11DA01_N05BA02	ciprofloxacin	metoprolol	thiamine (vit B1)	chlordiazepoxide	0.200315	4.22027e-10
J01MA02_C10AA01	A11DA01_N05BA02	ciprofloxacin	simvastatin	thiamine (vit B1)	chlordiazepoxide	0.096512	0.00283037
N03AX12_C07AB02	A11DA01_N05BA02	gabapentin	metoprolol	thiamine (vit B1)	chlordiazepoxide	0.337924	6.12699e-27
C07AB02_C09AA05	A11DA01_N05BA02	metoprolol	ramipril	thiamine (vit B1)	chlordiazepoxide	0.00762426	0.81397
J01XA01_C03CA01	A11DA01_N05BA02	vancomycin	furosemide	thiamine (vit B1)	chlordiazepoxide	-0.206689	1.12811e-10
A12BA01_J01XA01	A11DA01_N05BA02	potassium chloride	vancomycin	thiamine (vit B1)	chlordiazepoxide	-0.0595263	0.0659496
C03CA01_R03AL01	A11DA01_N05BA02	furosemide	fenoterol and ipratropium bromide	thiamine (vit B1)	chlordiazepoxide	0.0567837	0.0794463
C01BD01_B01AC06	A11DA01_N05BA02	amiodarone	acetylsalicylic acid	thiamine (vit B1)	chlordiazepoxide	-0.149172	3.66094e-06
J01DC02_C09CA01	A11DA01_N05BA02	cefuroxime	losartan	thiamine (vit B1)	chlordiazepoxide	0.0269426	0.405596
H02AB06_J02AC01	A11DA01_N05BA02	prednisolone	fluconazole	thiamine (vit B1)	chlordiazepoxide	-0.0126919	0.695264
J01XA01_A02BC02	A11DA01_N05BA02	vancomycin	pantoprazole	thiamine (vit B1)	chlordiazepoxide	-0.136519	2.30439e-05
J01CF01_C03CA01	A11DA01_N05BA02	dicloxacillin	furosemide	thiamine (vit B1)	chlordiazepoxide	-0.0426992	0.187366
C09AA05_C03CA01	A11DA01_N05BA02	ramipril	furosemide	thiamine (vit B1)	chlordiazepoxide	-0.0755226	0.0195874
J01XD01_J01GB03	A11DA01_N05BA02	metronidazole	gentamicin	thiamine (vit B1)	chlordiazepoxide	-0.0748726	0.0206671
J01DC02_A10BA02	A11DA01_N05BA02	cefuroxime	metformin	thiamine (vit B1)	chlordiazepoxide	0.00363326	0.910719
J01CE01_J01CF01	A11DA01_N05BA02	benzylpenicillin	dicloxacillin	thiamine (vit B1)	chlordiazepoxide	0.0289619	0.371307
A11DA01_A06AD11	A11DA01_N05BA02	thiamine (vit B1)	lactulose	thiamine (vit B1)	chlordiazepoxide	-0.00274131	0.932576
A12BA01_N02AB03	A11DA01_N05BA02	potassium chloride	fentanyl	thiamine (vit B1)	chlordiazepoxide	0.19471	1.29982e-09
J01DC02_N06AB04	A11DA01_N05BA02	cefuroxime	citalopram	thiamine (vit B1)	chlordiazepoxide	0.183371	1.14475e-08
C07AB02_C01BD01	A11DA01_N05BA02	metoprolol	amiodarone	thiamine (vit B1)	chlordiazepoxide	-0.230765	5.21147e-13
A11DA01_B01AB10	A11DA01_N05BA02	thiamine (vit B1)	tinzaparin	thiamine (vit B1)	chlordiazepoxide	0.0542056	0.0940995
C07AG02_C03CA01	A11DA01_N05BA02	carvedilol	furosemide	thiamine (vit B1)	chlordiazepoxide	-0.0840916	0.00932535
J01DC02_M03BB03	A11DA01_N05BA02	cefuroxime	chlorzoxazone	thiamine (vit B1)	chlordiazepoxide	0.0635796	0.0495045
J01MA02_B01AB05	A11DA01_N05BA02	ciprofloxacin	enoxaparin	thiamine (vit B1)	chlordiazepoxide	0.0939684	0.00365449
C01AA05_H02AB06	A11DA01_N05BA02	digoxin	prednisolone	thiamine (vit B1)	chlordiazepoxide	-0.320163	3.33423e-24
J01CE01_B01AC06	A11DA01_N05BA02	benzylpenicillin	acetylsalicylic acid	thiamine (vit B1)	chlordiazepoxide	-0.0596682	0.0653061
A12BA01_A10AB01	A11DA01_N05BA02	potassium chloride	insulin (human)	thiamine (vit B1)	chlordiazepoxide	-0.0605148	0.0615732
J01DH02_B01AB05	A11DA01_N05BA02	meropenem	enoxaparin	thiamine (vit B1)	chlordiazepoxide	-0.0217534	0.501937
J01DH02_B01AC06	A11DA01_N05BA02	meropenem	acetylsalicylic acid	thiamine (vit B1)	chlordiazepoxide	0.141801	1.08956e-05
H02AB04_A02BC02	A11DA01_N05BA02	methylprednisolone	pantoprazole	thiamine (vit B1)	chlordiazepoxide	0.212538	3.23585e-11
N03AX12_A06AD11	A11DA01_N05BA02	gabapentin	lactulose	thiamine (vit B1)	chlordiazepoxide	-0.0396406	0.220992
J01CE01_C10AA01	A11DA01_N05BA02	benzylpenicillin	simvastatin	thiamine (vit B1)	chlordiazepoxide	-0.135859	2.52557e-05
J01CR05_C03CA01	A11DA01_N05BA02	piperacillin and enzyme inhibitor	furosemide	thiamine (vit B1)	chlordiazepoxide	0.170849	1.0846e-07
J01CR05_A02BC02	A11DA01_N05BA02	piperacillin and enzyme inhibitor	pantoprazole	thiamine (vit B1)	chlordiazepoxide	0.0573143	0.0766734
J01MA02_A11DA01	A11DA01_N05BA02	ciprofloxacin	thiamine (vit B1)	thiamine (vit B1)	chlordiazepoxide	0.215675	1.63117e-11
N03AX12_A06AB08	A11DA01_N05BA02	gabapentin	sodium picosulfate	thiamine (vit B1)	chlordiazepoxide	0.00186382	0.954129
A12BA01_R03AL01	A11DA01_N05BA02	potassium chloride	fenoterol and ipratropium bromide	thiamine (vit B1)	chlordiazepoxide	0.0409576	0.206019
A12BA01_N07BA01	A11DA01_N05BA02	potassium chloride	nicotine	thiamine (vit B1)	chlordiazepoxide	0.0477362	0.140454
A11DA01_J01XD01	A11DA01_N05BA02	thiamine (vit B1)	metronidazole	thiamine (vit B1)	chlordiazepoxide	-0.133575	3.45728e-05
B01AC04_B01AB05	A11DA01_N05BA02	clopidogrel	enoxaparin	thiamine (vit B1)	chlordiazepoxide	0.0297681	0.358136
J01DC02_R03BB04	A11DA01_N05BA02	cefuroxime	tiotropium bromide	thiamine (vit B1)	chlordiazepoxide	-0.0196198	0.544795
J01CF01_J01CE02	A11DA01_N05BA02	dicloxacillin	phenoxymethylpenicillin	thiamine (vit B1)	chlordiazepoxide	0.0438773	0.175474
C07AG02_A12BA01	A11DA01_N05BA02	carvedilol	potassium chloride	thiamine (vit B1)	chlordiazepoxide	-0.042907	0.185227
N02AB03_N02AA05	A11DA01_N05BA02	fentanyl	oxycodone	thiamine (vit B1)	chlordiazepoxide	-0.129733	5.79796e-05
J01CE01_C07AB02	A11DA01_N05BA02	benzylpenicillin	metoprolol	thiamine (vit B1)	chlordiazepoxide	-0.00328758	0.919183
J01DC02_N01BB01	A11DA01_N05BA02	cefuroxime	bupivacaine	thiamine (vit B1)	chlordiazepoxide	0.0330778	0.307185
A11DA01_N05AD01	A11DA01_N05BA02	thiamine (vit B1)	haloperidol	thiamine (vit B1)	chlordiazepoxide	0.0969555	0.00270541
C03CA01_C03BA08	A11DA01_N05BA02	furosemide	metolazone	thiamine (vit B1)	chlordiazepoxide	-0.022115	0.494853
C01AA05_J01XD01	A11DA01_N05BA02	digoxin	metronidazole	thiamine (vit B1)	chlordiazepoxide	-0.032035	0.322695
A11DA01_N05BA01	A11DA01_N05BA02	thiamine (vit B1)	diazepam	thiamine (vit B1)	chlordiazepoxide	0.279051	1.53084e-18
A12BA01_N05BA02	A11DA01_N05BA02	potassium chloride	chlordiazepoxide	thiamine (vit B1)	chlordiazepoxide	-0.182983	1.23025e-08
C07AB02_B01AE07	A11DA01_N05BA02	metoprolol	dabigatran etexilate	thiamine (vit B1)	chlordiazepoxide	0.0606561	0.0609678
J01CA01_J01GB03	A11DA01_N05BA02	ampicillin	gentamicin	thiamine (vit B1)	chlordiazepoxide	0.0220077	0.496951
A11DA01_A12CC30	A11DA01_N05BA02	thiamine (vit B1)	magnesium (different salts in combination)	thiamine (vit B1)	chlordiazepoxide	0.105864	0.00105118
N03AX12_N02AB03	A11DA01_N05BA02	gabapentin	fentanyl	thiamine (vit B1)	chlordiazepoxide	-0.142688	9.58263e-06
J01CF01_N03AX12	A11DA01_N05BA02	dicloxacillin	gabapentin	thiamine (vit B1)	chlordiazepoxide	-0.140507	1.31221e-05
A12BA01_C03CA01	C09AA02_C03CA01	potassium chloride	furosemide	enalapril	furosemide	0.21679	1.2756e-11
N02AA01_A06AB02	C09AA02_C03CA01	morphine	bisacodyl	enalapril	furosemide	0.129555	5.93637e-05
A12BA01_A02BC02	C09AA02_C03CA01	potassium chloride	pantoprazole	enalapril	furosemide	0.174311	5.91894e-08
A02BC02_C03CA01	C09AA02_C03CA01	pantoprazole	furosemide	enalapril	furosemide	-0.0188633	0.560416
N02AX02_N02AA01	C09AA02_C03CA01	tramadol	morphine	enalapril	furosemide	-0.0111467	0.730826
C07AB02_B01AC06	C09AA02_C03CA01	metoprolol	acetylsalicylic acid	enalapril	furosemide	-0.0240386	0.458086
J01DC02_A02BC02	C09AA02_C03CA01	cefuroxime	pantoprazole	enalapril	furosemide	-0.101556	0.00167564
B01AC06_C10AA01	C09AA02_C03CA01	acetylsalicylic acid	simvastatin	enalapril	furosemide	0.0623404	0.054122
N02AA05_A06AB02	C09AA02_C03CA01	oxycodone	bisacodyl	enalapril	furosemide	0.0402644	0.213805
N02AX02_A02BC02	C09AA02_C03CA01	tramadol	pantoprazole	enalapril	furosemide	-0.0520092	0.108224
J01DC02_C03CA01	C09AA02_C03CA01	cefuroxime	furosemide	enalapril	furosemide	0.0689635	0.0330949
B01AC06_C07AB02	C09AA02_C03CA01	acetylsalicylic acid	metoprolol	enalapril	furosemide	-0.0437798	0.176438
N02AA05_A02BC02	C09AA02_C03CA01	oxycodone	pantoprazole	enalapril	furosemide	0.0709425	0.0283627
B01AC06_B01AC04	C09AA02_C03CA01	acetylsalicylic acid	clopidogrel	enalapril	furosemide	-0.115433	0.000350878
A02AA04_N02AA01	C09AA02_C03CA01	magnesium hydroxide	morphine	enalapril	furosemide	-0.107719	0.000855435
C07AB02_C03CA01	C09AA02_C03CA01	metoprolol	furosemide	enalapril	furosemide	0.18289	1.2516e-08
N03AX12_N02AA01	C09AA02_C03CA01	gabapentin	morphine	enalapril	furosemide	0.153599	1.85332e-06
B01AC06_C03CA01	C09AA02_C03CA01	acetylsalicylic acid	furosemide	enalapril	furosemide	-0.0177275	0.584269
C07AB02_C10AA01	C09AA02_C03CA01	metoprolol	simvastatin	enalapril	furosemide	0.0660097	0.0414045
N02AA01_A06AD11	C09AA02_C03CA01	morphine	lactulose	enalapril	furosemide	0.0524744	0.105101
J01DC02_A06AB02	C09AA02_C03CA01	cefuroxime	bisacodyl	enalapril	furosemide	-0.073634	0.0228683
B01AC04_B01AC06	C09AA02_C03CA01	clopidogrel	acetylsalicylic acid	enalapril	furosemide	-0.110729	0.000608194
C07AB02_A12BA01	C09AA02_C03CA01	metoprolol	potassium chloride	enalapril	furosemide	0.254989	1.22154e-15
A02BC02_A03FA01	C09AA02_C03CA01	pantoprazole	metoclopramide	enalapril	furosemide	0.123579	0.000128845
C07AB02_A02BC02	C09AA02_C03CA01	metoprolol	pantoprazole	enalapril	furosemide	-0.163908	3.52235e-07
H02AB06_A02BC02	C09AA02_C03CA01	prednisolone	pantoprazole	enalapril	furosemide	-0.123811	0.000125114
N02AA05_B01AB10	C09AA02_C03CA01	oxycodone	tinzaparin	enalapril	furosemide	0.0817808	0.0114647
J01XD01_N02AA01	C09AA02_C03CA01	metronidazole	morphine	enalapril	furosemide	-0.200723	3.88334e-10
A12BA01_B01AB10	C09AA02_C03CA01	potassium chloride	tinzaparin	enalapril	furosemide	0.247996	7.51037e-15
J01DC02_J01XD01	C09AA02_C03CA01	cefuroxime	metronidazole	enalapril	furosemide	-0.0236162	0.466027
A06AB02_N02AA01	C09AA02_C03CA01	bisacodyl	morphine	enalapril	furosemide	-0.186695	6.13327e-09
J01DC02_B01AC06	C09AA02_C03CA01	cefuroxime	acetylsalicylic acid	enalapril	furosemide	-0.121411	0.000169251
N02AX02_A02AA04	C09AA02_C03CA01	tramadol	magnesium hydroxide	enalapril	furosemide	-0.0420046	0.194651
N03AX12_A02BC02	C09AA02_C03CA01	gabapentin	pantoprazole	enalapril	furosemide	0.144669	7.17318e-06
B01AC04_C10AA01	C09AA02_C03CA01	clopidogrel	simvastatin	enalapril	furosemide	-0.0797125	0.0137375
N02AA01_A06AB08	C09AA02_C03CA01	morphine	sodium picosulfate	enalapril	furosemide	-0.194884	1.25579e-09
A12BA01_A03FA01	C09AA02_C03CA01	potassium chloride	metoclopramide	enalapril	furosemide	-0.0198777	0.53952
N02AX02_C03CA01	C09AA02_C03CA01	tramadol	furosemide	enalapril	furosemide	-0.119045	0.000226761
C03CA01_B01AB05	C09AA02_C03CA01	furosemide	enoxaparin	enalapril	furosemide	-0.021823	0.500568
B01AB10_A02BC02	C09AA02_C03CA01	tinzaparin	pantoprazole	enalapril	furosemide	0.0718449	0.0264058
N02AA05_N05CF01	C09AA02_C03CA01	oxycodone	zopiclone	enalapril	furosemide	-0.0397284	0.21997
J01DC02_C10AA01	C09AA02_C03CA01	cefuroxime	simvastatin	enalapril	furosemide	-0.105873	0.00105017
A06AB02_A02BC02	C09AA02_C03CA01	bisacodyl	pantoprazole	enalapril	furosemide	-0.0850885	0.00851777
B01AB10_C03CA01	C09AA02_C03CA01	tinzaparin	furosemide	enalapril	furosemide	0.103936	0.00129787
C01AA05_C03CA01	C09AA02_C03CA01	digoxin	furosemide	enalapril	furosemide	0.0174597	0.589961
N02AA05_C03CA01	C09AA02_C03CA01	oxycodone	furosemide	enalapril	furosemide	-0.0128755	0.691081
A12BA01_A06AD11	C09AA02_C03CA01	potassium chloride	lactulose	enalapril	furosemide	0.0631979	0.0508902
C07AB02_B01AC04	C09AA02_C03CA01	metoprolol	clopidogrel	enalapril	furosemide	0.130057	5.55326e-05
J01MA02_C03CA01	C09AA02_C03CA01	ciprofloxacin	furosemide	enalapril	furosemide	-0.185172	8.17441e-09
H02AB06_N02AA01	C09AA02_C03CA01	prednisolone	morphine	enalapril	furosemide	-0.00577748	0.85848
A02AA04_B01AB10	C09AA02_C03CA01	magnesium hydroxide	tinzaparin	enalapril	furosemide	-0.0397532	0.219683
N02AA01_M03BB03	C09AA02_C03CA01	morphine	chlorzoxazone	enalapril	furosemide	0.211568	3.99047e-11
J01MA02_A02BC02	C09AA02_C03CA01	ciprofloxacin	pantoprazole	enalapril	furosemide	-0.242276	3.1838e-14
C07AB02_N05CF01	C09AA02_C03CA01	metoprolol	zopiclone	enalapril	furosemide	-0.0513267	0.112939
A12BA01_J01MA02	C09AA02_C03CA01	potassium chloride	ciprofloxacin	enalapril	furosemide	-0.058095	0.0727366
C03CA01_C03DA01	C09AA02_C03CA01	furosemide	spironolactone	enalapril	furosemide	0.0656616	0.042491
A02BC02_B01AB05	C09AA02_C03CA01	pantoprazole	enoxaparin	enalapril	furosemide	0.0204085	0.528743
C01AA05_A12BA01	C09AA02_C03CA01	digoxin	potassium chloride	enalapril	furosemide	0.00881508	0.785575
J01DC02_C07AB02	C09AA02_C03CA01	cefuroxime	metoprolol	enalapril	furosemide	-0.0490281	0.130014
B01AC04_C07AB02	C09AA02_C03CA01	clopidogrel	metoprolol	enalapril	furosemide	-0.0441391	0.172911
N02AA05_A03FA01	C09AA02_C03CA01	oxycodone	metoclopramide	enalapril	furosemide	0.147141	4.97081e-06
J01DC02_B01AB05	C09AA02_C03CA01	cefuroxime	enoxaparin	enalapril	furosemide	-0.0300481	0.35363
B01AB10_A12BA01	C09AA02_C03CA01	tinzaparin	potassium chloride	enalapril	furosemide	0.142798	9.43067e-06
J01MA02_A12BA01	C09AA02_C03CA01	ciprofloxacin	potassium chloride	enalapril	furosemide	-0.0257346	0.42698
B01AC06_B01AX05	C09AA02_C03CA01	acetylsalicylic acid	fondaparinux	enalapril	furosemide	-0.0317731	0.326667
A02BC02_J01MA02	C09AA02_C03CA01	pantoprazole	ciprofloxacin	enalapril	furosemide	-0.0879767	0.00651899
N03AX12_C03CA01	C09AA02_C03CA01	gabapentin	furosemide	enalapril	furosemide	-0.017152	0.596532
A12BA01_J01XD01	C09AA02_C03CA01	potassium chloride	metronidazole	enalapril	furosemide	0.223104	3.08811e-12
J01DC02_B02AA02	C09AA02_C03CA01	cefuroxime	tranexamic acid	enalapril	furosemide	-0.0872738	0.00696217
C07AB02_C01AA05	C09AA02_C03CA01	metoprolol	digoxin	enalapril	furosemide	0.122121	0.000154871
A12BA01_B01AB05	C09AA02_C03CA01	potassium chloride	enoxaparin	enalapril	furosemide	-0.0376457	0.245132
C03CA01_J01DH02	C09AA02_C03CA01	furosemide	meropenem	enalapril	furosemide	0.166436	2.30666e-07
N03AX12_A06AB02	C09AA02_C03CA01	gabapentin	bisacodyl	enalapril	furosemide	0.109885	0.000669825
C08CA01_A02BC02	C09AA02_C03CA01	amlodipine	pantoprazole	enalapril	furosemide	0.0224291	0.488745
A06AD11_N02AA01	C09AA02_C03CA01	lactulose	morphine	enalapril	furosemide	-0.0159999	0.621426
C07AB02_B01AX05	C09AA02_C03CA01	metoprolol	fondaparinux	enalapril	furosemide	-0.109361	0.000710918
A06AD11_A02BC02	C09AA02_C03CA01	lactulose	pantoprazole	enalapril	furosemide	-0.0356617	0.270912
J01MA02_J01DH02	C09AA02_C03CA01	ciprofloxacin	meropenem	enalapril	furosemide	-0.287744	1.15683e-19
A11DA01_A02BC02	C09AA02_C03CA01	thiamine (vit B1)	pantoprazole	enalapril	furosemide	-0.0136936	0.672557
C08CA01_C03CA01	C09AA02_C03CA01	amlodipine	furosemide	enalapril	furosemide	-0.0780321	0.0158673
J01DC02_C08CA01	C09AA02_C03CA01	cefuroxime	amlodipine	enalapril	furosemide	-0.0210861	0.515146
A02BC02_A11DA01	C09AA02_C03CA01	pantoprazole	thiamine (vit B1)	enalapril	furosemide	0.0261885	0.41887
A12BA01_A11DA01	C09AA02_C03CA01	potassium chloride	thiamine (vit B1)	enalapril	furosemide	0.0168515	0.602981
A02BC02_J02AC01	C09AA02_C03CA01	pantoprazole	fluconazole	enalapril	furosemide	0.061295	0.0582909
B01AC04_C03CA01	C09AA02_C03CA01	clopidogrel	furosemide	enalapril	furosemide	0.081545	0.0117058
J01DH02_C03CA01	C09AA02_C03CA01	meropenem	furosemide	enalapril	furosemide	0.1401	1.3909e-05
J01CF01_A02BC02	C09AA02_C03CA01	dicloxacillin	pantoprazole	enalapril	furosemide	-0.111625	0.000548595
A12BA01_C03DA01	C09AA02_C03CA01	potassium chloride	spironolactone	enalapril	furosemide	0.112743	0.000481824
C03DA01_C03CA01	C09AA02_C03CA01	spironolactone	furosemide	enalapril	furosemide	0.119211	0.000222195
A12BA01_J02AC01	C09AA02_C03CA01	potassium chloride	fluconazole	enalapril	furosemide	-0.0263316	0.416331
J02AC01_A02BC02	C09AA02_C03CA01	fluconazole	pantoprazole	enalapril	furosemide	0.00528237	0.870496
A06AD11_C03CA01	C09AA02_C03CA01	lactulose	furosemide	enalapril	furosemide	-0.0990533	0.00217976
N03AX12_B01AC06	C09AA02_C03CA01	gabapentin	acetylsalicylic acid	enalapril	furosemide	0.0318256	0.325868
J01DH02_J01MA02	C09AA02_C03CA01	meropenem	ciprofloxacin	enalapril	furosemide	-0.0341331	0.292001
C03CA01_C01BD01	C09AA02_C03CA01	furosemide	amiodarone	enalapril	furosemide	-0.0075727	0.815205
B01AC04_A02BC02	C09AA02_C03CA01	clopidogrel	pantoprazole	enalapril	furosemide	-0.0646949	0.0456359
A12BA01_J01DH02	C09AA02_C03CA01	potassium chloride	meropenem	enalapril	furosemide	-0.0434184	0.180038
B01AC06_B01AC24	C09AA02_C03CA01	acetylsalicylic acid	ticagrelor	enalapril	furosemide	-0.183804	1.05599e-08
N02AB03_N02AA01	C09AA02_C03CA01	fentanyl	morphine	enalapril	furosemide	0.0285226	0.378609
A12BA01_N05AD01	C09AA02_C03CA01	potassium chloride	haloperidol	enalapril	furosemide	-0.0758573	0.019051
A06AD11_A06AB08	C09AA02_C03CA01	lactulose	sodium picosulfate	enalapril	furosemide	-0.0175703	0.587607
J01DH02_A02BC02	C09AA02_C03CA01	meropenem	pantoprazole	enalapril	furosemide	0.0169939	0.59992
C01BD01_C03CA01	C09AA02_C03CA01	amiodarone	furosemide	enalapril	furosemide	0.0262123	0.418447
C07AB02_C10AA05	C09AA02_C03CA01	metoprolol	atorvastatin	enalapril	furosemide	-0.0101157	0.754886
N03AX12_B01AB05	C09AA02_C03CA01	gabapentin	enoxaparin	enalapril	furosemide	0.179328	2.4078e-08
A06AD11_A12BA01	C09AA02_C03CA01	lactulose	potassium chloride	enalapril	furosemide	-0.0118895	0.713653
C09AA02_C10AA01	C09AA02_C03CA01	enalapril	simvastatin	enalapril	furosemide	0.376063	1.90566e-33
A11DA01_N05BA02	C09AA02_C03CA01	thiamine (vit B1)	chlordiazepoxide	enalapril	furosemide	-0.0188008	0.561717
C09AA02_C03CA01	C09AA02_C03CA01	enalapril	furosemide	enalapril	furosemide	1	0
J01DC02_B01AF01	C09AA02_C03CA01	cefuroxime	rivaroxaban	enalapril	furosemide	-0.0245107	0.449303
B01AC04_B01AX05	C09AA02_C03CA01	clopidogrel	fondaparinux	enalapril	furosemide	-0.0483209	0.135652
J01CF01_N02AA05	C09AA02_C03CA01	dicloxacillin	oxycodone	enalapril	furosemide	-0.15434	1.65075e-06
J02AC01_N02AA01	C09AA02_C03CA01	fluconazole	morphine	enalapril	furosemide	0.00368275	0.909508
J01DC02_J01GB03	C09AA02_C03CA01	cefuroxime	gentamicin	enalapril	furosemide	0.0331114	0.306693
A11DA01_C03CA01	C09AA02_C03CA01	thiamine (vit B1)	furosemide	enalapril	furosemide	-0.00082318	0.979732
C07AB02_C09AA02	C09AA02_C03CA01	metoprolol	enalapril	enalapril	furosemide	0.130589	5.17295e-05
J02AC01_C03CA01	C09AA02_C03CA01	fluconazole	furosemide	enalapril	furosemide	0.127134	8.15849e-05
C07AB02_B01AA03	C09AA02_C03CA01	metoprolol	warfarin	enalapril	furosemide	0.136387	2.34695e-05
J01DH02_N02AA01	C09AA02_C03CA01	meropenem	morphine	enalapril	furosemide	-0.00865576	0.789358
C07AB02_B01AB05	C09AA02_C03CA01	metoprolol	enoxaparin	enalapril	furosemide	-0.132223	4.15399e-05
C07AB02_B01AC24	C09AA02_C03CA01	metoprolol	ticagrelor	enalapril	furosemide	0.0363399	0.261899
B01AA03_C03CA01	C09AA02_C03CA01	warfarin	furosemide	enalapril	furosemide	-0.00723438	0.823322
A02BC02_N05AD01	C09AA02_C03CA01	pantoprazole	haloperidol	enalapril	furosemide	0.143113	9.00744e-06
J01MA02_J01XD01	C09AA02_C03CA01	ciprofloxacin	metronidazole	enalapril	furosemide	-0.019467	0.547935
N02AB03_A02BC02	C09AA02_C03CA01	fentanyl	pantoprazole	enalapril	furosemide	0.160383	6.28911e-07
C09AA02_A02BC02	C09AA02_C03CA01	enalapril	pantoprazole	enalapril	furosemide	0.541928	5.30633e-74
C09AA02_A12BA01	C09AA02_C03CA01	enalapril	potassium chloride	enalapril	furosemide	0.567784	1.32557e-82
C01AA05_B01AB10	C09AA02_C03CA01	digoxin	tinzaparin	enalapril	furosemide	-0.0726068	0.0248455
J01MA02_B01AC06	C09AA02_C03CA01	ciprofloxacin	acetylsalicylic acid	enalapril	furosemide	0.0395226	0.222372
A12BA01_C01BD01	C09AA02_C03CA01	potassium chloride	amiodarone	enalapril	furosemide	0.0780078	0.0159001
J01DC02_C09AA02	C09AA02_C03CA01	cefuroxime	enalapril	enalapril	furosemide	-0.0534412	0.0988377
J01CF01_J01CE01	C09AA02_C03CA01	dicloxacillin	benzylpenicillin	enalapril	furosemide	-0.123915	0.000123467
C09AA02_C07AB02	C09AA02_C03CA01	enalapril	metoprolol	enalapril	furosemide	0.530076	2.65225e-70
C01BD01_A02BC02	C09AA02_C03CA01	amiodarone	pantoprazole	enalapril	furosemide	0.154795	1.53695e-06
J01DC02_A11DA01	C09AA02_C03CA01	cefuroxime	thiamine (vit B1)	enalapril	furosemide	-0.16376	3.60982e-07
J01CE01_C03CA01	C09AA02_C03CA01	benzylpenicillin	furosemide	enalapril	furosemide	0.0242648	0.453867
A12BA01_A12CC30	C09AA02_C03CA01	potassium chloride	magnesium (different salts in combination)	enalapril	furosemide	0.0487295	0.132372
A12BA01_J01CR05	C09AA02_C03CA01	potassium chloride	piperacillin and enzyme inhibitor	enalapril	furosemide	-0.183891	1.03896e-08
J01MA02_C07AB02	C09AA02_C03CA01	ciprofloxacin	metoprolol	enalapril	furosemide	-0.275377	4.43741e-18
J01MA02_C10AA01	C09AA02_C03CA01	ciprofloxacin	simvastatin	enalapril	furosemide	-0.0755271	0.0195801
N03AX12_C07AB02	C09AA02_C03CA01	gabapentin	metoprolol	enalapril	furosemide	0.145574	6.2757e-06
C07AB02_C09AA05	C09AA02_C03CA01	metoprolol	ramipril	enalapril	furosemide	0.0855583	0.00815938
J01XA01_C03CA01	C09AA02_C03CA01	vancomycin	furosemide	enalapril	furosemide	0.130038	5.56757e-05
A12BA01_J01XA01	C09AA02_C03CA01	potassium chloride	vancomycin	enalapril	furosemide	0.107209	0.00090563
C03CA01_R03AL01	C09AA02_C03CA01	furosemide	fenoterol and ipratropium bromide	enalapril	furosemide	-0.0295869	0.36107
C01BD01_B01AC06	C09AA02_C03CA01	amiodarone	acetylsalicylic acid	enalapril	furosemide	-0.0300531	0.353549
J01DC02_C09CA01	C09AA02_C03CA01	cefuroxime	losartan	enalapril	furosemide	-0.0445845	0.168612
H02AB06_J02AC01	C09AA02_C03CA01	prednisolone	fluconazole	enalapril	furosemide	0.149672	3.39332e-06
J01XA01_A02BC02	C09AA02_C03CA01	vancomycin	pantoprazole	enalapril	furosemide	0.0644202	0.0465642
J01CF01_C03CA01	C09AA02_C03CA01	dicloxacillin	furosemide	enalapril	furosemide	0.0808701	0.0124209
C09AA05_C03CA01	C09AA02_C03CA01	ramipril	furosemide	enalapril	furosemide	0.0817647	0.0114811
J01XD01_J01GB03	C09AA02_C03CA01	metronidazole	gentamicin	enalapril	furosemide	-0.180248	2.03576e-08
J01DC02_A10BA02	C09AA02_C03CA01	cefuroxime	metformin	enalapril	furosemide	-0.0794075	0.0141041
J01CE01_J01CF01	C09AA02_C03CA01	benzylpenicillin	dicloxacillin	enalapril	furosemide	-0.128715	6.6333e-05
A11DA01_A06AD11	C09AA02_C03CA01	thiamine (vit B1)	lactulose	enalapril	furosemide	-0.0419034	0.195729
A12BA01_N02AB03	C09AA02_C03CA01	potassium chloride	fentanyl	enalapril	furosemide	0.0554903	0.0865481
J01DC02_N06AB04	C09AA02_C03CA01	cefuroxime	citalopram	enalapril	furosemide	-0.0760842	0.0186946
C07AB02_C01BD01	C09AA02_C03CA01	metoprolol	amiodarone	enalapril	furosemide	0.0288549	0.373077
A11DA01_B01AB10	C09AA02_C03CA01	thiamine (vit B1)	tinzaparin	enalapril	furosemide	-0.0499696	0.122793
C07AG02_C03CA01	C09AA02_C03CA01	carvedilol	furosemide	enalapril	furosemide	0.0225513	0.486379
J01DC02_M03BB03	C09AA02_C03CA01	cefuroxime	chlorzoxazone	enalapril	furosemide	0.105522	0.00109156
J01MA02_B01AB05	C09AA02_C03CA01	ciprofloxacin	enoxaparin	enalapril	furosemide	-0.130166	5.47355e-05
C01AA05_H02AB06	C09AA02_C03CA01	digoxin	prednisolone	enalapril	furosemide	0.197148	8.00091e-10
J01CE01_B01AC06	C09AA02_C03CA01	benzylpenicillin	acetylsalicylic acid	enalapril	furosemide	0.0127721	0.693437
A12BA01_A10AB01	C09AA02_C03CA01	potassium chloride	insulin (human)	enalapril	furosemide	0.115875	0.000332842
J01DH02_B01AB05	C09AA02_C03CA01	meropenem	enoxaparin	enalapril	furosemide	-0.0115732	0.720949
J01DH02_B01AC06	C09AA02_C03CA01	meropenem	acetylsalicylic acid	enalapril	furosemide	0.0733471	0.0234063
H02AB04_A02BC02	C09AA02_C03CA01	methylprednisolone	pantoprazole	enalapril	furosemide	-0.132657	3.91692e-05
N03AX12_A06AD11	C09AA02_C03CA01	gabapentin	lactulose	enalapril	furosemide	-0.220181	5.98713e-12
J01CE01_C10AA01	C09AA02_C03CA01	benzylpenicillin	simvastatin	enalapril	furosemide	0.027406	0.397565
J01CR05_C03CA01	C09AA02_C03CA01	piperacillin and enzyme inhibitor	furosemide	enalapril	furosemide	-0.0746969	0.0209677
J01CR05_A02BC02	C09AA02_C03CA01	piperacillin and enzyme inhibitor	pantoprazole	enalapril	furosemide	-0.054632	0.0915371
J01MA02_A11DA01	C09AA02_C03CA01	ciprofloxacin	thiamine (vit B1)	enalapril	furosemide	-0.0902949	0.00523119
N03AX12_A06AB08	C09AA02_C03CA01	gabapentin	sodium picosulfate	enalapril	furosemide	-0.161724	5.05199e-07
A12BA01_R03AL01	C09AA02_C03CA01	potassium chloride	fenoterol and ipratropium bromide	enalapril	furosemide	0.187747	5.02272e-09
A12BA01_N07BA01	C09AA02_C03CA01	potassium chloride	nicotine	enalapril	furosemide	-0.00223256	0.945067
A11DA01_J01XD01	C09AA02_C03CA01	thiamine (vit B1)	metronidazole	enalapril	furosemide	0.0373232	0.249201
B01AC04_B01AB05	C09AA02_C03CA01	clopidogrel	enoxaparin	enalapril	furosemide	0.11438	0.000397562
J01DC02_R03BB04	C09AA02_C03CA01	cefuroxime	tiotropium bromide	enalapril	furosemide	0.151689	2.49173e-06
J01CF01_J01CE02	C09AA02_C03CA01	dicloxacillin	phenoxymethylpenicillin	enalapril	furosemide	0.0924366	0.00425038
C07AG02_A12BA01	C09AA02_C03CA01	carvedilol	potassium chloride	enalapril	furosemide	0.00160877	0.960401
N02AB03_N02AA05	C09AA02_C03CA01	fentanyl	oxycodone	enalapril	furosemide	-0.00153327	0.962258
J01CE01_C07AB02	C09AA02_C03CA01	benzylpenicillin	metoprolol	enalapril	furosemide	0.107665	0.000860652
J01DC02_N01BB01	C09AA02_C03CA01	cefuroxime	bupivacaine	enalapril	furosemide	0.00546924	0.865957
A11DA01_N05AD01	C09AA02_C03CA01	thiamine (vit B1)	haloperidol	enalapril	furosemide	-0.0602091	0.0629
C03CA01_C03BA08	C09AA02_C03CA01	furosemide	metolazone	enalapril	furosemide	-0.0060035	0.853005
C01AA05_J01XD01	C09AA02_C03CA01	digoxin	metronidazole	enalapril	furosemide	-0.0174772	0.589587
A11DA01_N05BA01	C09AA02_C03CA01	thiamine (vit B1)	diazepam	enalapril	furosemide	-0.186194	6.74382e-09
A12BA01_N05BA02	C09AA02_C03CA01	potassium chloride	chlordiazepoxide	enalapril	furosemide	0.0256755	0.428044
C07AB02_B01AE07	C09AA02_C03CA01	metoprolol	dabigatran etexilate	enalapril	furosemide	0.0712125	0.0277645
J01CA01_J01GB03	C09AA02_C03CA01	ampicillin	gentamicin	enalapril	furosemide	0.0649981	0.0446289
A11DA01_A12CC30	C09AA02_C03CA01	thiamine (vit B1)	magnesium (different salts in combination)	enalapril	furosemide	0.103942	0.00129706
N03AX12_N02AB03	C09AA02_C03CA01	gabapentin	fentanyl	enalapril	furosemide	0.0602869	0.06256
J01CF01_N03AX12	C09AA02_C03CA01	dicloxacillin	gabapentin	enalapril	furosemide	0.0824877	0.0107682
A12BA01_C03CA01	J01DC02_B01AF01	potassium chloride	furosemide	cefuroxime	rivaroxaban	-0.00202861	0.950079
N02AA01_A06AB02	J01DC02_B01AF01	morphine	bisacodyl	cefuroxime	rivaroxaban	0.107226	0.000903882
A12BA01_A02BC02	J01DC02_B01AF01	potassium chloride	pantoprazole	cefuroxime	rivaroxaban	0.10007	0.00196023
A02BC02_C03CA01	J01DC02_B01AF01	pantoprazole	furosemide	cefuroxime	rivaroxaban	-0.0871816	0.00702232
N02AX02_N02AA01	J01DC02_B01AF01	tramadol	morphine	cefuroxime	rivaroxaban	0.016276	0.61542
C07AB02_B01AC06	J01DC02_B01AF01	metoprolol	acetylsalicylic acid	cefuroxime	rivaroxaban	0.208195	8.2075e-11
J01DC02_A02BC02	J01DC02_B01AF01	cefuroxime	pantoprazole	cefuroxime	rivaroxaban	0.36074	1.00284e-30
B01AC06_C10AA01	J01DC02_B01AF01	acetylsalicylic acid	simvastatin	cefuroxime	rivaroxaban	0.05814	0.0725152
N02AA05_A06AB02	J01DC02_B01AF01	oxycodone	bisacodyl	cefuroxime	rivaroxaban	0.133824	3.34182e-05
N02AX02_A02BC02	J01DC02_B01AF01	tramadol	pantoprazole	cefuroxime	rivaroxaban	-0.128139	7.15456e-05
J01DC02_C03CA01	J01DC02_B01AF01	cefuroxime	furosemide	cefuroxime	rivaroxaban	0.0750001	0.0204513
B01AC06_C07AB02	J01DC02_B01AF01	acetylsalicylic acid	metoprolol	cefuroxime	rivaroxaban	-0.0345256	0.286483
N02AA05_A02BC02	J01DC02_B01AF01	oxycodone	pantoprazole	cefuroxime	rivaroxaban	-0.0506869	0.117504
B01AC06_B01AC04	J01DC02_B01AF01	acetylsalicylic acid	clopidogrel	cefuroxime	rivaroxaban	-0.121296	0.000171698
A02AA04_N02AA01	J01DC02_B01AF01	magnesium hydroxide	morphine	cefuroxime	rivaroxaban	-0.110314	0.000637784
C07AB02_C03CA01	J01DC02_B01AF01	metoprolol	furosemide	cefuroxime	rivaroxaban	-0.166923	2.12432e-07
N03AX12_N02AA01	J01DC02_B01AF01	gabapentin	morphine	cefuroxime	rivaroxaban	-0.0986371	0.00227594
B01AC06_C03CA01	J01DC02_B01AF01	acetylsalicylic acid	furosemide	cefuroxime	rivaroxaban	-0.0334905	0.301186
C07AB02_C10AA01	J01DC02_B01AF01	metoprolol	simvastatin	cefuroxime	rivaroxaban	0.0347039	0.284001
N02AA01_A06AD11	J01DC02_B01AF01	morphine	lactulose	cefuroxime	rivaroxaban	-0.0309272	0.339718
J01DC02_A06AB02	J01DC02_B01AF01	cefuroxime	bisacodyl	cefuroxime	rivaroxaban	0.325568	5.12183e-25
B01AC04_B01AC06	J01DC02_B01AF01	clopidogrel	acetylsalicylic acid	cefuroxime	rivaroxaban	-0.196586	8.95305e-10
C07AB02_A12BA01	J01DC02_B01AF01	metoprolol	potassium chloride	cefuroxime	rivaroxaban	-0.0798032	0.01363
A02BC02_A03FA01	J01DC02_B01AF01	pantoprazole	metoclopramide	cefuroxime	rivaroxaban	-0.100888	0.00179855
C07AB02_A02BC02	J01DC02_B01AF01	metoprolol	pantoprazole	cefuroxime	rivaroxaban	0.0103186	0.75013
H02AB06_A02BC02	J01DC02_B01AF01	prednisolone	pantoprazole	cefuroxime	rivaroxaban	0.140793	1.25969e-05
N02AA05_B01AB10	J01DC02_B01AF01	oxycodone	tinzaparin	cefuroxime	rivaroxaban	-0.0497726	0.124277
J01XD01_N02AA01	J01DC02_B01AF01	metronidazole	morphine	cefuroxime	rivaroxaban	0.0342968	0.289691
A12BA01_B01AB10	J01DC02_B01AF01	potassium chloride	tinzaparin	cefuroxime	rivaroxaban	0.0389062	0.229673
J01DC02_J01XD01	J01DC02_B01AF01	cefuroxime	metronidazole	cefuroxime	rivaroxaban	0.0736548	0.0228297
A06AB02_N02AA01	J01DC02_B01AF01	bisacodyl	morphine	cefuroxime	rivaroxaban	-0.0953699	0.00317683
J01DC02_B01AC06	J01DC02_B01AF01	cefuroxime	acetylsalicylic acid	cefuroxime	rivaroxaban	-0.046662	0.149614
N02AX02_A02AA04	J01DC02_B01AF01	tramadol	magnesium hydroxide	cefuroxime	rivaroxaban	0.00531838	0.869621
N03AX12_A02BC02	J01DC02_B01AF01	gabapentin	pantoprazole	cefuroxime	rivaroxaban	-0.269593	2.29531e-17
B01AC04_C10AA01	J01DC02_B01AF01	clopidogrel	simvastatin	cefuroxime	rivaroxaban	-0.22096	5.02311e-12
N02AA01_A06AB08	J01DC02_B01AF01	morphine	sodium picosulfate	cefuroxime	rivaroxaban	-0.100966	0.00178374
A12BA01_A03FA01	J01DC02_B01AF01	potassium chloride	metoclopramide	cefuroxime	rivaroxaban	0.0269714	0.405093
N02AX02_C03CA01	J01DC02_B01AF01	tramadol	furosemide	cefuroxime	rivaroxaban	0.120727	0.000184297
C03CA01_B01AB05	J01DC02_B01AF01	furosemide	enoxaparin	cefuroxime	rivaroxaban	0.0989228	0.00220951
B01AB10_A02BC02	J01DC02_B01AF01	tinzaparin	pantoprazole	cefuroxime	rivaroxaban	0.11595	0.000329864
N02AA05_N05CF01	J01DC02_B01AF01	oxycodone	zopiclone	cefuroxime	rivaroxaban	0.0265888	0.411791
J01DC02_C10AA01	J01DC02_B01AF01	cefuroxime	simvastatin	cefuroxime	rivaroxaban	0.114993	0.00036974
A06AB02_A02BC02	J01DC02_B01AF01	bisacodyl	pantoprazole	cefuroxime	rivaroxaban	-0.0978375	0.0024717
B01AB10_C03CA01	J01DC02_B01AF01	tinzaparin	furosemide	cefuroxime	rivaroxaban	-0.0611649	0.0588278
C01AA05_C03CA01	J01DC02_B01AF01	digoxin	furosemide	cefuroxime	rivaroxaban	0.23019	5.96955e-13
N02AA05_C03CA01	J01DC02_B01AF01	oxycodone	furosemide	cefuroxime	rivaroxaban	-0.0328107	0.311109
A12BA01_A06AD11	J01DC02_B01AF01	potassium chloride	lactulose	cefuroxime	rivaroxaban	0.0429146	0.185149
C07AB02_B01AC04	J01DC02_B01AF01	metoprolol	clopidogrel	cefuroxime	rivaroxaban	-0.171297	1.00361e-07
J01MA02_C03CA01	J01DC02_B01AF01	ciprofloxacin	furosemide	cefuroxime	rivaroxaban	-0.138096	1.84783e-05
H02AB06_N02AA01	J01DC02_B01AF01	prednisolone	morphine	cefuroxime	rivaroxaban	0.243511	2.33772e-14
A02AA04_B01AB10	J01DC02_B01AF01	magnesium hydroxide	tinzaparin	cefuroxime	rivaroxaban	-0.125429	0.000101729
N02AA01_M03BB03	J01DC02_B01AF01	morphine	chlorzoxazone	cefuroxime	rivaroxaban	-0.184905	8.59516e-09
J01MA02_A02BC02	J01DC02_B01AF01	ciprofloxacin	pantoprazole	cefuroxime	rivaroxaban	0.018983	0.557931
C07AB02_N05CF01	J01DC02_B01AF01	metoprolol	zopiclone	cefuroxime	rivaroxaban	0.21153	4.02272e-11
A12BA01_J01MA02	J01DC02_B01AF01	potassium chloride	ciprofloxacin	cefuroxime	rivaroxaban	0.0774257	0.0167044
C03CA01_C03DA01	J01DC02_B01AF01	furosemide	spironolactone	cefuroxime	rivaroxaban	-0.105413	0.0011047
A02BC02_B01AB05	J01DC02_B01AF01	pantoprazole	enoxaparin	cefuroxime	rivaroxaban	-0.169243	1.43067e-07
C01AA05_A12BA01	J01DC02_B01AF01	digoxin	potassium chloride	cefuroxime	rivaroxaban	0.350478	5.52964e-29
J01DC02_C07AB02	J01DC02_B01AF01	cefuroxime	metoprolol	cefuroxime	rivaroxaban	0.00437198	0.892666
B01AC04_C07AB02	J01DC02_B01AF01	clopidogrel	metoprolol	cefuroxime	rivaroxaban	-0.087859	0.00659138
N02AA05_A03FA01	J01DC02_B01AF01	oxycodone	metoclopramide	cefuroxime	rivaroxaban	0.148134	4.28262e-06
J01DC02_B01AB05	J01DC02_B01AF01	cefuroxime	enoxaparin	cefuroxime	rivaroxaban	-0.0197484	0.542161
B01AB10_A12BA01	J01DC02_B01AF01	tinzaparin	potassium chloride	cefuroxime	rivaroxaban	0.034257	0.290252
J01MA02_A12BA01	J01DC02_B01AF01	ciprofloxacin	potassium chloride	cefuroxime	rivaroxaban	-0.161241	5.46801e-07
B01AC06_B01AX05	J01DC02_B01AF01	acetylsalicylic acid	fondaparinux	cefuroxime	rivaroxaban	-0.052361	0.105856
A02BC02_J01MA02	J01DC02_B01AF01	pantoprazole	ciprofloxacin	cefuroxime	rivaroxaban	0.0254874	0.431437
N03AX12_C03CA01	J01DC02_B01AF01	gabapentin	furosemide	cefuroxime	rivaroxaban	-0.309463	1.21603e-22
A12BA01_J01XD01	J01DC02_B01AF01	potassium chloride	metronidazole	cefuroxime	rivaroxaban	-0.160181	6.49873e-07
J01DC02_B02AA02	J01DC02_B01AF01	cefuroxime	tranexamic acid	cefuroxime	rivaroxaban	0.49753	7.23798e-61
C07AB02_C01AA05	J01DC02_B01AF01	metoprolol	digoxin	cefuroxime	rivaroxaban	0.0135412	0.675995
A12BA01_B01AB05	J01DC02_B01AF01	potassium chloride	enoxaparin	cefuroxime	rivaroxaban	0.042602	0.188374
C03CA01_J01DH02	J01DC02_B01AF01	furosemide	meropenem	cefuroxime	rivaroxaban	-0.0641896	0.0473558
N03AX12_A06AB02	J01DC02_B01AF01	gabapentin	bisacodyl	cefuroxime	rivaroxaban	-0.201231	3.50075e-10
C08CA01_A02BC02	J01DC02_B01AF01	amlodipine	pantoprazole	cefuroxime	rivaroxaban	0.0750968	0.0202889
A06AD11_N02AA01	J01DC02_B01AF01	lactulose	morphine	cefuroxime	rivaroxaban	0.128762	6.59179e-05
C07AB02_B01AX05	J01DC02_B01AF01	metoprolol	fondaparinux	cefuroxime	rivaroxaban	0.0190568	0.556402
A06AD11_A02BC02	J01DC02_B01AF01	lactulose	pantoprazole	cefuroxime	rivaroxaban	0.0331392	0.306287
J01MA02_J01DH02	J01DC02_B01AF01	ciprofloxacin	meropenem	cefuroxime	rivaroxaban	-0.152672	2.14074e-06
A11DA01_A02BC02	J01DC02_B01AF01	thiamine (vit B1)	pantoprazole	cefuroxime	rivaroxaban	0.109471	0.000702109
C08CA01_C03CA01	J01DC02_B01AF01	amlodipine	furosemide	cefuroxime	rivaroxaban	0.116649	0.00030333
J01DC02_C08CA01	J01DC02_B01AF01	cefuroxime	amlodipine	cefuroxime	rivaroxaban	0.108961	0.000743902
A02BC02_A11DA01	J01DC02_B01AF01	pantoprazole	thiamine (vit B1)	cefuroxime	rivaroxaban	-0.200874	3.76591e-10
A12BA01_A11DA01	J01DC02_B01AF01	potassium chloride	thiamine (vit B1)	cefuroxime	rivaroxaban	0.0377836	0.243406
A02BC02_J02AC01	J01DC02_B01AF01	pantoprazole	fluconazole	cefuroxime	rivaroxaban	0.03016	0.351839
B01AC04_C03CA01	J01DC02_B01AF01	clopidogrel	furosemide	cefuroxime	rivaroxaban	-0.182391	1.37287e-08
J01DH02_C03CA01	J01DC02_B01AF01	meropenem	furosemide	cefuroxime	rivaroxaban	-0.180901	1.8064e-08
J01CF01_A02BC02	J01DC02_B01AF01	dicloxacillin	pantoprazole	cefuroxime	rivaroxaban	0.00187483	0.953859
A12BA01_C03DA01	J01DC02_B01AF01	potassium chloride	spironolactone	cefuroxime	rivaroxaban	0.052943	0.102027
C03DA01_C03CA01	J01DC02_B01AF01	spironolactone	furosemide	cefuroxime	rivaroxaban	-0.0568442	0.0791262
A12BA01_J02AC01	J01DC02_B01AF01	potassium chloride	fluconazole	cefuroxime	rivaroxaban	0.118329	0.000247506
J02AC01_A02BC02	J01DC02_B01AF01	fluconazole	pantoprazole	cefuroxime	rivaroxaban	-0.0928997	0.00406153
A06AD11_C03CA01	J01DC02_B01AF01	lactulose	furosemide	cefuroxime	rivaroxaban	0.0055411	0.864213
N03AX12_B01AC06	J01DC02_B01AF01	gabapentin	acetylsalicylic acid	cefuroxime	rivaroxaban	0.0341815	0.291317
J01DH02_J01MA02	J01DC02_B01AF01	meropenem	ciprofloxacin	cefuroxime	rivaroxaban	-0.278496	1.79956e-18
C03CA01_C01BD01	J01DC02_B01AF01	furosemide	amiodarone	cefuroxime	rivaroxaban	-0.104472	0.00122443
B01AC04_A02BC02	J01DC02_B01AF01	clopidogrel	pantoprazole	cefuroxime	rivaroxaban	-0.127071	8.2266e-05
A12BA01_J01DH02	J01DC02_B01AF01	potassium chloride	meropenem	cefuroxime	rivaroxaban	0.157051	1.0754e-06
B01AC06_B01AC24	J01DC02_B01AF01	acetylsalicylic acid	ticagrelor	cefuroxime	rivaroxaban	-0.0967521	0.00276207
N02AB03_N02AA01	J01DC02_B01AF01	fentanyl	morphine	cefuroxime	rivaroxaban	-0.0636291	0.0493272
A12BA01_N05AD01	J01DC02_B01AF01	potassium chloride	haloperidol	cefuroxime	rivaroxaban	-0.0362119	0.263584
A06AD11_A06AB08	J01DC02_B01AF01	lactulose	sodium picosulfate	cefuroxime	rivaroxaban	0.0748239	0.02075
J01DH02_A02BC02	J01DC02_B01AF01	meropenem	pantoprazole	cefuroxime	rivaroxaban	-0.196575	8.97311e-10
C01BD01_C03CA01	J01DC02_B01AF01	amiodarone	furosemide	cefuroxime	rivaroxaban	0.108407	0.000791924
C07AB02_C10AA05	J01DC02_B01AF01	metoprolol	atorvastatin	cefuroxime	rivaroxaban	-0.043518	0.17904
N03AX12_B01AB05	J01DC02_B01AF01	gabapentin	enoxaparin	cefuroxime	rivaroxaban	-0.0424704	0.189744
A06AD11_A12BA01	J01DC02_B01AF01	lactulose	potassium chloride	cefuroxime	rivaroxaban	0.018783	0.562088
C09AA02_C10AA01	J01DC02_B01AF01	enalapril	simvastatin	cefuroxime	rivaroxaban	-0.110278	0.000640423
A11DA01_N05BA02	J01DC02_B01AF01	thiamine (vit B1)	chlordiazepoxide	cefuroxime	rivaroxaban	0.0853448	0.00832053
C09AA02_C03CA01	J01DC02_B01AF01	enalapril	furosemide	cefuroxime	rivaroxaban	-0.0245107	0.449303
J01DC02_B01AF01	J01DC02_B01AF01	cefuroxime	rivaroxaban	cefuroxime	rivaroxaban	1	0
B01AC04_B01AX05	J01DC02_B01AF01	clopidogrel	fondaparinux	cefuroxime	rivaroxaban	-0.157786	9.56311e-07
J01CF01_N02AA05	J01DC02_B01AF01	dicloxacillin	oxycodone	cefuroxime	rivaroxaban	-0.00328308	0.919293
J02AC01_N02AA01	J01DC02_B01AF01	fluconazole	morphine	cefuroxime	rivaroxaban	-0.0297948	0.357703
J01DC02_J01GB03	J01DC02_B01AF01	cefuroxime	gentamicin	cefuroxime	rivaroxaban	0.0967361	0.00276659
A11DA01_C03CA01	J01DC02_B01AF01	thiamine (vit B1)	furosemide	cefuroxime	rivaroxaban	0.112789	0.000479232
C07AB02_C09AA02	J01DC02_B01AF01	metoprolol	enalapril	cefuroxime	rivaroxaban	0.00803063	0.80425
J02AC01_C03CA01	J01DC02_B01AF01	fluconazole	furosemide	cefuroxime	rivaroxaban	-0.104566	0.00121188
C07AB02_B01AA03	J01DC02_B01AF01	metoprolol	warfarin	cefuroxime	rivaroxaban	-0.0839887	0.00941246
J01DH02_N02AA01	J01DC02_B01AF01	meropenem	morphine	cefuroxime	rivaroxaban	-0.262496	1.63315e-16
C07AB02_B01AB05	J01DC02_B01AF01	metoprolol	enoxaparin	cefuroxime	rivaroxaban	-0.0991544	0.00215696
C07AB02_B01AC24	J01DC02_B01AF01	metoprolol	ticagrelor	cefuroxime	rivaroxaban	0.163753	3.61413e-07
B01AA03_C03CA01	J01DC02_B01AF01	warfarin	furosemide	cefuroxime	rivaroxaban	0.0244568	0.450301
A02BC02_N05AD01	J01DC02_B01AF01	pantoprazole	haloperidol	cefuroxime	rivaroxaban	-0.156419	1.18917e-06
J01MA02_J01XD01	J01DC02_B01AF01	ciprofloxacin	metronidazole	cefuroxime	rivaroxaban	0.0372041	0.250716
N02AB03_A02BC02	J01DC02_B01AF01	fentanyl	pantoprazole	cefuroxime	rivaroxaban	0.0258402	0.425085
C09AA02_A02BC02	J01DC02_B01AF01	enalapril	pantoprazole	cefuroxime	rivaroxaban	-0.103156	0.00141205
C09AA02_A12BA01	J01DC02_B01AF01	enalapril	potassium chloride	cefuroxime	rivaroxaban	0.0662297	0.0407301
C01AA05_B01AB10	J01DC02_B01AF01	digoxin	tinzaparin	cefuroxime	rivaroxaban	0.220147	6.03336e-12
J01MA02_B01AC06	J01DC02_B01AF01	ciprofloxacin	acetylsalicylic acid	cefuroxime	rivaroxaban	-0.176985	3.67637e-08
A12BA01_C01BD01	J01DC02_B01AF01	potassium chloride	amiodarone	cefuroxime	rivaroxaban	0.119132	0.000224363
J01DC02_C09AA02	J01DC02_B01AF01	cefuroxime	enalapril	cefuroxime	rivaroxaban	0.0748713	0.0206693
J01CF01_J01CE01	J01DC02_B01AF01	dicloxacillin	benzylpenicillin	cefuroxime	rivaroxaban	-0.0692005	0.0324947
C09AA02_C07AB02	J01DC02_B01AF01	enalapril	metoprolol	cefuroxime	rivaroxaban	-0.0526836	0.10372
C01BD01_A02BC02	J01DC02_B01AF01	amiodarone	pantoprazole	cefuroxime	rivaroxaban	-0.0570641	0.0779709
J01DC02_A11DA01	J01DC02_B01AF01	cefuroxime	thiamine (vit B1)	cefuroxime	rivaroxaban	0.213867	2.42363e-11
J01CE01_C03CA01	J01DC02_B01AF01	benzylpenicillin	furosemide	cefuroxime	rivaroxaban	-0.0539355	0.0957529
A12BA01_A12CC30	J01DC02_B01AF01	potassium chloride	magnesium (different salts in combination)	cefuroxime	rivaroxaban	-0.0373155	0.249299
A12BA01_J01CR05	J01DC02_B01AF01	potassium chloride	piperacillin and enzyme inhibitor	cefuroxime	rivaroxaban	0.122832	0.000141608
J01MA02_C07AB02	J01DC02_B01AF01	ciprofloxacin	metoprolol	cefuroxime	rivaroxaban	-0.0295492	0.361681
J01MA02_C10AA01	J01DC02_B01AF01	ciprofloxacin	simvastatin	cefuroxime	rivaroxaban	-0.22132	4.63084e-12
N03AX12_C07AB02	J01DC02_B01AF01	gabapentin	metoprolol	cefuroxime	rivaroxaban	-0.122252	0.000152331
C07AB02_C09AA05	J01DC02_B01AF01	metoprolol	ramipril	cefuroxime	rivaroxaban	0.202549	2.6708e-10
J01XA01_C03CA01	J01DC02_B01AF01	vancomycin	furosemide	cefuroxime	rivaroxaban	-0.0247009	0.445792
A12BA01_J01XA01	J01DC02_B01AF01	potassium chloride	vancomycin	cefuroxime	rivaroxaban	-0.105018	0.00115358
C03CA01_R03AL01	J01DC02_B01AF01	furosemide	fenoterol and ipratropium bromide	cefuroxime	rivaroxaban	0.164845	3.01301e-07
C01BD01_B01AC06	J01DC02_B01AF01	amiodarone	acetylsalicylic acid	cefuroxime	rivaroxaban	0.0906985	0.00503203
J01DC02_C09CA01	J01DC02_B01AF01	cefuroxime	losartan	cefuroxime	rivaroxaban	-0.101171	0.00174549
H02AB06_J02AC01	J01DC02_B01AF01	prednisolone	fluconazole	cefuroxime	rivaroxaban	-0.168913	1.51391e-07
J01XA01_A02BC02	J01DC02_B01AF01	vancomycin	pantoprazole	cefuroxime	rivaroxaban	0.00378756	0.906944
J01CF01_C03CA01	J01DC02_B01AF01	dicloxacillin	furosemide	cefuroxime	rivaroxaban	0.180849	1.82361e-08
C09AA05_C03CA01	J01DC02_B01AF01	ramipril	furosemide	cefuroxime	rivaroxaban	-0.102909	0.00145006
J01XD01_J01GB03	J01DC02_B01AF01	metronidazole	gentamicin	cefuroxime	rivaroxaban	0.0241804	0.455438
J01DC02_A10BA02	J01DC02_B01AF01	cefuroxime	metformin	cefuroxime	rivaroxaban	0.122371	0.000150069
J01CE01_J01CF01	J01DC02_B01AF01	benzylpenicillin	dicloxacillin	cefuroxime	rivaroxaban	-0.191067	2.65323e-09
A11DA01_A06AD11	J01DC02_B01AF01	thiamine (vit B1)	lactulose	cefuroxime	rivaroxaban	-0.00642226	0.842881
A12BA01_N02AB03	J01DC02_B01AF01	potassium chloride	fentanyl	cefuroxime	rivaroxaban	0.0327658	0.311773
J01DC02_N06AB04	J01DC02_B01AF01	cefuroxime	citalopram	cefuroxime	rivaroxaban	-0.0870508	0.00710833
C07AB02_C01BD01	J01DC02_B01AF01	metoprolol	amiodarone	cefuroxime	rivaroxaban	-0.000867403	0.978643
A11DA01_B01AB10	J01DC02_B01AF01	thiamine (vit B1)	tinzaparin	cefuroxime	rivaroxaban	-0.0391054	0.227296
C07AG02_C03CA01	J01DC02_B01AF01	carvedilol	furosemide	cefuroxime	rivaroxaban	0.121185	0.000174078
J01DC02_M03BB03	J01DC02_B01AF01	cefuroxime	chlorzoxazone	cefuroxime	rivaroxaban	-0.100313	0.00191091
J01MA02_B01AB05	J01DC02_B01AF01	ciprofloxacin	enoxaparin	cefuroxime	rivaroxaban	-0.169146	1.45456e-07
C01AA05_H02AB06	J01DC02_B01AF01	digoxin	prednisolone	cefuroxime	rivaroxaban	0.19399	1.49838e-09
J01CE01_B01AC06	J01DC02_B01AF01	benzylpenicillin	acetylsalicylic acid	cefuroxime	rivaroxaban	-0.229354	7.26783e-13
A12BA01_A10AB01	J01DC02_B01AF01	potassium chloride	insulin (human)	cefuroxime	rivaroxaban	-0.0366985	0.257217
J01DH02_B01AB05	J01DC02_B01AF01	meropenem	enoxaparin	cefuroxime	rivaroxaban	-0.125058	0.000106696
J01DH02_B01AC06	J01DC02_B01AF01	meropenem	acetylsalicylic acid	cefuroxime	rivaroxaban	-0.221744	4.20705e-12
H02AB04_A02BC02	J01DC02_B01AF01	methylprednisolone	pantoprazole	cefuroxime	rivaroxaban	-0.0389823	0.228763
N03AX12_A06AD11	J01DC02_B01AF01	gabapentin	lactulose	cefuroxime	rivaroxaban	0.0843113	0.0091417
J01CE01_C10AA01	J01DC02_B01AF01	benzylpenicillin	simvastatin	cefuroxime	rivaroxaban	-0.111647	0.00054717
J01CR05_C03CA01	J01DC02_B01AF01	piperacillin and enzyme inhibitor	furosemide	cefuroxime	rivaroxaban	0.0102272	0.752271
J01CR05_A02BC02	J01DC02_B01AF01	piperacillin and enzyme inhibitor	pantoprazole	cefuroxime	rivaroxaban	0.0935631	0.00380427
J01MA02_A11DA01	J01DC02_B01AF01	ciprofloxacin	thiamine (vit B1)	cefuroxime	rivaroxaban	-0.176589	3.9469e-08
N03AX12_A06AB08	J01DC02_B01AF01	gabapentin	sodium picosulfate	cefuroxime	rivaroxaban	0.143726	8.23669e-06
A12BA01_R03AL01	J01DC02_B01AF01	potassium chloride	fenoterol and ipratropium bromide	cefuroxime	rivaroxaban	-0.109024	0.000738609
A12BA01_N07BA01	J01DC02_B01AF01	potassium chloride	nicotine	cefuroxime	rivaroxaban	-0.0621926	0.0546956
A11DA01_J01XD01	J01DC02_B01AF01	thiamine (vit B1)	metronidazole	cefuroxime	rivaroxaban	0.110267	0.000641242
B01AC04_B01AB05	J01DC02_B01AF01	clopidogrel	enoxaparin	cefuroxime	rivaroxaban	-0.14799	4.37629e-06
J01DC02_R03BB04	J01DC02_B01AF01	cefuroxime	tiotropium bromide	cefuroxime	rivaroxaban	0.129597	5.9028e-05
J01CF01_J01CE02	J01DC02_B01AF01	dicloxacillin	phenoxymethylpenicillin	cefuroxime	rivaroxaban	-0.0859978	0.00783626
C07AG02_A12BA01	J01DC02_B01AF01	carvedilol	potassium chloride	cefuroxime	rivaroxaban	0.198569	6.01244e-10
N02AB03_N02AA05	J01DC02_B01AF01	fentanyl	oxycodone	cefuroxime	rivaroxaban	-0.0044952	0.88966
J01CE01_C07AB02	J01DC02_B01AF01	benzylpenicillin	metoprolol	cefuroxime	rivaroxaban	-0.185978	7.02401e-09
J01DC02_N01BB01	J01DC02_B01AF01	cefuroxime	bupivacaine	cefuroxime	rivaroxaban	0.106525	0.000977192
A11DA01_N05AD01	J01DC02_B01AF01	thiamine (vit B1)	haloperidol	cefuroxime	rivaroxaban	0.264393	9.72274e-17
C03CA01_C03BA08	J01DC02_B01AF01	furosemide	metolazone	cefuroxime	rivaroxaban	-0.0622875	0.0543268
C01AA05_J01XD01	J01DC02_B01AF01	digoxin	metronidazole	cefuroxime	rivaroxaban	-0.000371751	0.990846
A11DA01_N05BA01	J01DC02_B01AF01	thiamine (vit B1)	diazepam	cefuroxime	rivaroxaban	0.202638	2.62198e-10
A12BA01_N05BA02	J01DC02_B01AF01	potassium chloride	chlordiazepoxide	cefuroxime	rivaroxaban	0.147487	4.71948e-06
C07AB02_B01AE07	J01DC02_B01AF01	metoprolol	dabigatran etexilate	cefuroxime	rivaroxaban	-0.114654	0.000384887
J01CA01_J01GB03	J01DC02_B01AF01	ampicillin	gentamicin	cefuroxime	rivaroxaban	0.010902	0.736514
A11DA01_A12CC30	J01DC02_B01AF01	thiamine (vit B1)	magnesium (different salts in combination)	cefuroxime	rivaroxaban	0.0162036	0.616992
N03AX12_N02AB03	J01DC02_B01AF01	gabapentin	fentanyl	cefuroxime	rivaroxaban	0.0649922	0.0446483
J01CF01_N03AX12	J01DC02_B01AF01	dicloxacillin	gabapentin	cefuroxime	rivaroxaban	-0.0637475	0.0489051
A12BA01_C03CA01	B01AC04_B01AX05	potassium chloride	furosemide	clopidogrel	fondaparinux	-0.147358	4.81171e-06
N02AA01_A06AB02	B01AC04_B01AX05	morphine	bisacodyl	clopidogrel	fondaparinux	-0.417435	1.47047e-41
A12BA01_A02BC02	B01AC04_B01AX05	potassium chloride	pantoprazole	clopidogrel	fondaparinux	-0.324952	6.3532e-25
A02BC02_C03CA01	B01AC04_B01AX05	pantoprazole	furosemide	clopidogrel	fondaparinux	0.110026	0.000659151
N02AX02_N02AA01	B01AC04_B01AX05	tramadol	morphine	clopidogrel	fondaparinux	-0.152123	2.33043e-06
C07AB02_B01AC06	B01AC04_B01AX05	metoprolol	acetylsalicylic acid	clopidogrel	fondaparinux	-0.168829	1.53566e-07
J01DC02_A02BC02	B01AC04_B01AX05	cefuroxime	pantoprazole	clopidogrel	fondaparinux	0.0984582	0.00231847
B01AC06_C10AA01	B01AC04_B01AX05	acetylsalicylic acid	simvastatin	clopidogrel	fondaparinux	0.295882	9.48571e-21
N02AA05_A06AB02	B01AC04_B01AX05	oxycodone	bisacodyl	clopidogrel	fondaparinux	0.0688689	0.033337
N02AX02_A02BC02	B01AC04_B01AX05	tramadol	pantoprazole	clopidogrel	fondaparinux	-0.119621	0.000211298
J01DC02_C03CA01	B01AC04_B01AX05	cefuroxime	furosemide	clopidogrel	fondaparinux	0.0154298	0.633909
B01AC06_C07AB02	B01AC04_B01AX05	acetylsalicylic acid	metoprolol	clopidogrel	fondaparinux	0.258646	4.62068e-16
N02AA05_A02BC02	B01AC04_B01AX05	oxycodone	pantoprazole	clopidogrel	fondaparinux	-0.0115655	0.721127
B01AC06_B01AC04	B01AC04_B01AX05	acetylsalicylic acid	clopidogrel	clopidogrel	fondaparinux	0.395719	3.70786e-37
A02AA04_N02AA01	B01AC04_B01AX05	magnesium hydroxide	morphine	clopidogrel	fondaparinux	0.356803	4.75263e-30
C07AB02_C03CA01	B01AC04_B01AX05	metoprolol	furosemide	clopidogrel	fondaparinux	0.125884	9.59433e-05
N03AX12_N02AA01	B01AC04_B01AX05	gabapentin	morphine	clopidogrel	fondaparinux	0.0696662	0.0313426
B01AC06_C03CA01	B01AC04_B01AX05	acetylsalicylic acid	furosemide	clopidogrel	fondaparinux	0.469085	2.04957e-53
C07AB02_C10AA01	B01AC04_B01AX05	metoprolol	simvastatin	clopidogrel	fondaparinux	0.134894	2.88549e-05
N02AA01_A06AD11	B01AC04_B01AX05	morphine	lactulose	clopidogrel	fondaparinux	-0.0751484	0.0202029
J01DC02_A06AB02	B01AC04_B01AX05	cefuroxime	bisacodyl	clopidogrel	fondaparinux	0.130138	5.49393e-05
B01AC04_B01AC06	B01AC04_B01AX05	clopidogrel	acetylsalicylic acid	clopidogrel	fondaparinux	0.777036	8.62207e-194
C07AB02_A12BA01	B01AC04_B01AX05	metoprolol	potassium chloride	clopidogrel	fondaparinux	-0.0968164	0.00274405
A02BC02_A03FA01	B01AC04_B01AX05	pantoprazole	metoclopramide	clopidogrel	fondaparinux	0.0163052	0.614785
C07AB02_A02BC02	B01AC04_B01AX05	metoprolol	pantoprazole	clopidogrel	fondaparinux	0.287794	1.13934e-19
H02AB06_A02BC02	B01AC04_B01AX05	prednisolone	pantoprazole	clopidogrel	fondaparinux	-0.128554	6.77472e-05
N02AA05_B01AB10	B01AC04_B01AX05	oxycodone	tinzaparin	clopidogrel	fondaparinux	0.131317	4.6926e-05
J01XD01_N02AA01	B01AC04_B01AX05	metronidazole	morphine	clopidogrel	fondaparinux	0.273683	7.21074e-18
A12BA01_B01AB10	B01AC04_B01AX05	potassium chloride	tinzaparin	clopidogrel	fondaparinux	-0.359652	1.54486e-30
J01DC02_J01XD01	B01AC04_B01AX05	cefuroxime	metronidazole	clopidogrel	fondaparinux	-0.320811	2.66877e-24
A06AB02_N02AA01	B01AC04_B01AX05	bisacodyl	morphine	clopidogrel	fondaparinux	0.287591	1.21155e-19
J01DC02_B01AC06	B01AC04_B01AX05	cefuroxime	acetylsalicylic acid	clopidogrel	fondaparinux	0.255889	9.62951e-16
N02AX02_A02AA04	B01AC04_B01AX05	tramadol	magnesium hydroxide	clopidogrel	fondaparinux	0.113941	0.00041871
N03AX12_A02BC02	B01AC04_B01AX05	gabapentin	pantoprazole	clopidogrel	fondaparinux	0.153885	1.77243e-06
B01AC04_C10AA01	B01AC04_B01AX05	clopidogrel	simvastatin	clopidogrel	fondaparinux	0.742462	5.26543e-168
N02AA01_A06AB08	B01AC04_B01AX05	morphine	sodium picosulfate	clopidogrel	fondaparinux	-0.0140984	0.663465
A12BA01_A03FA01	B01AC04_B01AX05	potassium chloride	metoclopramide	clopidogrel	fondaparinux	0.0755549	0.0195352
N02AX02_C03CA01	B01AC04_B01AX05	tramadol	furosemide	clopidogrel	fondaparinux	-0.219351	7.21224e-12
C03CA01_B01AB05	B01AC04_B01AX05	furosemide	enoxaparin	clopidogrel	fondaparinux	-0.277003	2.7761e-18
B01AB10_A02BC02	B01AC04_B01AX05	tinzaparin	pantoprazole	clopidogrel	fondaparinux	-0.168776	1.54982e-07
N02AA05_N05CF01	B01AC04_B01AX05	oxycodone	zopiclone	clopidogrel	fondaparinux	-0.0481031	0.137426
J01DC02_C10AA01	B01AC04_B01AX05	cefuroxime	simvastatin	clopidogrel	fondaparinux	0.100899	0.00179647
A06AB02_A02BC02	B01AC04_B01AX05	bisacodyl	pantoprazole	clopidogrel	fondaparinux	0.0383378	0.236556
B01AB10_C03CA01	B01AC04_B01AX05	tinzaparin	furosemide	clopidogrel	fondaparinux	-0.053882	0.0960828
C01AA05_C03CA01	B01AC04_B01AX05	digoxin	furosemide	clopidogrel	fondaparinux	0.0528739	0.102476
N02AA05_C03CA01	B01AC04_B01AX05	oxycodone	furosemide	clopidogrel	fondaparinux	-0.0277994	0.390822
A12BA01_A06AD11	B01AC04_B01AX05	potassium chloride	lactulose	clopidogrel	fondaparinux	0.0984473	0.00232107
C07AB02_B01AC04	B01AC04_B01AX05	metoprolol	clopidogrel	clopidogrel	fondaparinux	0.00811631	0.802205
J01MA02_C03CA01	B01AC04_B01AX05	ciprofloxacin	furosemide	clopidogrel	fondaparinux	0.359441	1.6801e-30
H02AB06_N02AA01	B01AC04_B01AX05	prednisolone	morphine	clopidogrel	fondaparinux	-0.360298	1.19592e-30
A02AA04_B01AB10	B01AC04_B01AX05	magnesium hydroxide	tinzaparin	clopidogrel	fondaparinux	0.492193	2.05058e-59
N02AA01_M03BB03	B01AC04_B01AX05	morphine	chlorzoxazone	clopidogrel	fondaparinux	-0.294323	1.54129e-20
J01MA02_A02BC02	B01AC04_B01AX05	ciprofloxacin	pantoprazole	clopidogrel	fondaparinux	0.0616749	0.0567462
C07AB02_N05CF01	B01AC04_B01AX05	metoprolol	zopiclone	clopidogrel	fondaparinux	0.0935602	0.00380535
A12BA01_J01MA02	B01AC04_B01AX05	potassium chloride	ciprofloxacin	clopidogrel	fondaparinux	-0.0112518	0.728389
C03CA01_C03DA01	B01AC04_B01AX05	furosemide	spironolactone	clopidogrel	fondaparinux	0.213459	2.64905e-11
A02BC02_B01AB05	B01AC04_B01AX05	pantoprazole	enoxaparin	clopidogrel	fondaparinux	0.34176	1.48692e-27
C01AA05_A12BA01	B01AC04_B01AX05	digoxin	potassium chloride	clopidogrel	fondaparinux	-0.217125	1.18432e-11
J01DC02_C07AB02	B01AC04_B01AX05	cefuroxime	metoprolol	clopidogrel	fondaparinux	0.159452	7.31446e-07
B01AC04_C07AB02	B01AC04_B01AX05	clopidogrel	metoprolol	clopidogrel	fondaparinux	0.689843	7.59194e-136
N02AA05_A03FA01	B01AC04_B01AX05	oxycodone	metoclopramide	clopidogrel	fondaparinux	-0.545497	3.8176e-75
J01DC02_B01AB05	B01AC04_B01AX05	cefuroxime	enoxaparin	clopidogrel	fondaparinux	0.0727376	0.0245859
B01AB10_A12BA01	B01AC04_B01AX05	tinzaparin	potassium chloride	clopidogrel	fondaparinux	-0.271527	1.33084e-17
J01MA02_A12BA01	B01AC04_B01AX05	ciprofloxacin	potassium chloride	clopidogrel	fondaparinux	0.394415	6.65467e-37
B01AC06_B01AX05	B01AC04_B01AX05	acetylsalicylic acid	fondaparinux	clopidogrel	fondaparinux	0.314828	2.04019e-23
A02BC02_J01MA02	B01AC04_B01AX05	pantoprazole	ciprofloxacin	clopidogrel	fondaparinux	0.264394	9.71863e-17
N03AX12_C03CA01	B01AC04_B01AX05	gabapentin	furosemide	clopidogrel	fondaparinux	0.301884	1.42316e-21
A12BA01_J01XD01	B01AC04_B01AX05	potassium chloride	metronidazole	clopidogrel	fondaparinux	-0.296091	8.88675e-21
J01DC02_B02AA02	B01AC04_B01AX05	cefuroxime	tranexamic acid	clopidogrel	fondaparinux	-0.190995	2.69048e-09
C07AB02_C01AA05	B01AC04_B01AX05	metoprolol	digoxin	clopidogrel	fondaparinux	-0.187122	5.65644e-09
A12BA01_B01AB05	B01AC04_B01AX05	potassium chloride	enoxaparin	clopidogrel	fondaparinux	-0.247464	8.60304e-15
C03CA01_J01DH02	B01AC04_B01AX05	furosemide	meropenem	clopidogrel	fondaparinux	-0.238464	8.1657e-14
N03AX12_A06AB02	B01AC04_B01AX05	gabapentin	bisacodyl	clopidogrel	fondaparinux	0.177299	3.47489e-08
C08CA01_A02BC02	B01AC04_B01AX05	amlodipine	pantoprazole	clopidogrel	fondaparinux	-0.250083	4.39282e-15
A06AD11_N02AA01	B01AC04_B01AX05	lactulose	morphine	clopidogrel	fondaparinux	-0.228913	8.06002e-13
C07AB02_B01AX05	B01AC04_B01AX05	metoprolol	fondaparinux	clopidogrel	fondaparinux	0.334324	2.27201e-26
A06AD11_A02BC02	B01AC04_B01AX05	lactulose	pantoprazole	clopidogrel	fondaparinux	-0.223895	2.57784e-12
J01MA02_J01DH02	B01AC04_B01AX05	ciprofloxacin	meropenem	clopidogrel	fondaparinux	0.200678	3.91925e-10
A11DA01_A02BC02	B01AC04_B01AX05	thiamine (vit B1)	pantoprazole	clopidogrel	fondaparinux	-0.136328	2.36636e-05
C08CA01_C03CA01	B01AC04_B01AX05	amlodipine	furosemide	clopidogrel	fondaparinux	-0.198902	5.62185e-10
J01DC02_C08CA01	B01AC04_B01AX05	cefuroxime	amlodipine	clopidogrel	fondaparinux	-0.154214	1.68352e-06
A02BC02_A11DA01	B01AC04_B01AX05	pantoprazole	thiamine (vit B1)	clopidogrel	fondaparinux	0.187054	5.72968e-09
A12BA01_A11DA01	B01AC04_B01AX05	potassium chloride	thiamine (vit B1)	clopidogrel	fondaparinux	-0.152409	2.22982e-06
A02BC02_J02AC01	B01AC04_B01AX05	pantoprazole	fluconazole	clopidogrel	fondaparinux	-0.149092	3.70555e-06
B01AC04_C03CA01	B01AC04_B01AX05	clopidogrel	furosemide	clopidogrel	fondaparinux	0.500255	1.28237e-61
J01DH02_C03CA01	B01AC04_B01AX05	meropenem	furosemide	clopidogrel	fondaparinux	0.206527	1.16711e-10
J01CF01_A02BC02	B01AC04_B01AX05	dicloxacillin	pantoprazole	clopidogrel	fondaparinux	0.0603498	0.0622864
A12BA01_C03DA01	B01AC04_B01AX05	potassium chloride	spironolactone	clopidogrel	fondaparinux	-0.0651422	0.044157
C03DA01_C03CA01	B01AC04_B01AX05	spironolactone	furosemide	clopidogrel	fondaparinux	-0.00825359	0.79893
A12BA01_J02AC01	B01AC04_B01AX05	potassium chloride	fluconazole	clopidogrel	fondaparinux	-0.169753	1.31051e-07
J02AC01_A02BC02	B01AC04_B01AX05	fluconazole	pantoprazole	clopidogrel	fondaparinux	0.227459	1.13208e-12
A06AD11_C03CA01	B01AC04_B01AX05	lactulose	furosemide	clopidogrel	fondaparinux	0.0138618	0.668775
N03AX12_B01AC06	B01AC04_B01AX05	gabapentin	acetylsalicylic acid	clopidogrel	fondaparinux	-0.134529	3.03414e-05
J01DH02_J01MA02	B01AC04_B01AX05	meropenem	ciprofloxacin	clopidogrel	fondaparinux	0.196697	8.75645e-10
C03CA01_C01BD01	B01AC04_B01AX05	furosemide	amiodarone	clopidogrel	fondaparinux	0.140318	1.34824e-05
B01AC04_A02BC02	B01AC04_B01AX05	clopidogrel	pantoprazole	clopidogrel	fondaparinux	0.507082	1.56733e-63
A12BA01_J01DH02	B01AC04_B01AX05	potassium chloride	meropenem	clopidogrel	fondaparinux	0.0164947	0.61068
B01AC06_B01AC24	B01AC04_B01AX05	acetylsalicylic acid	ticagrelor	clopidogrel	fondaparinux	0.0486644	0.13289
N02AB03_N02AA01	B01AC04_B01AX05	fentanyl	morphine	clopidogrel	fondaparinux	0.074314	0.021636
A12BA01_N05AD01	B01AC04_B01AX05	potassium chloride	haloperidol	clopidogrel	fondaparinux	0.327198	2.89009e-25
A06AD11_A06AB08	B01AC04_B01AX05	lactulose	sodium picosulfate	clopidogrel	fondaparinux	0.0243628	0.452044
J01DH02_A02BC02	B01AC04_B01AX05	meropenem	pantoprazole	clopidogrel	fondaparinux	0.319831	3.73566e-24
C01BD01_C03CA01	B01AC04_B01AX05	amiodarone	furosemide	clopidogrel	fondaparinux	-0.287471	1.25621e-19
C07AB02_C10AA05	B01AC04_B01AX05	metoprolol	atorvastatin	clopidogrel	fondaparinux	0.32535	5.5287e-25
N03AX12_B01AB05	B01AC04_B01AX05	gabapentin	enoxaparin	clopidogrel	fondaparinux	-0.286377	1.74701e-19
A06AD11_A12BA01	B01AC04_B01AX05	lactulose	potassium chloride	clopidogrel	fondaparinux	-0.239287	6.67197e-14
C09AA02_C10AA01	B01AC04_B01AX05	enalapril	simvastatin	clopidogrel	fondaparinux	-0.281376	7.74133e-19
A11DA01_N05BA02	B01AC04_B01AX05	thiamine (vit B1)	chlordiazepoxide	clopidogrel	fondaparinux	0.231465	4.41544e-13
C09AA02_C03CA01	B01AC04_B01AX05	enalapril	furosemide	clopidogrel	fondaparinux	-0.0483209	0.135652
J01DC02_B01AF01	B01AC04_B01AX05	cefuroxime	rivaroxaban	clopidogrel	fondaparinux	-0.157786	9.56311e-07
B01AC04_B01AX05	B01AC04_B01AX05	clopidogrel	fondaparinux	clopidogrel	fondaparinux	1	0
J01CF01_N02AA05	B01AC04_B01AX05	dicloxacillin	oxycodone	clopidogrel	fondaparinux	0.186702	6.12532e-09
J02AC01_N02AA01	B01AC04_B01AX05	fluconazole	morphine	clopidogrel	fondaparinux	-0.0216189	0.504585
J01DC02_J01GB03	B01AC04_B01AX05	cefuroxime	gentamicin	clopidogrel	fondaparinux	-0.28773	1.16166e-19
A11DA01_C03CA01	B01AC04_B01AX05	thiamine (vit B1)	furosemide	clopidogrel	fondaparinux	-0.0469301	0.147286
C07AB02_C09AA02	B01AC04_B01AX05	metoprolol	enalapril	clopidogrel	fondaparinux	-0.230218	5.92941e-13
J02AC01_C03CA01	B01AC04_B01AX05	fluconazole	furosemide	clopidogrel	fondaparinux	-0.319883	3.66984e-24
C07AB02_B01AA03	B01AC04_B01AX05	metoprolol	warfarin	clopidogrel	fondaparinux	-0.289306	7.20267e-20
J01DH02_N02AA01	B01AC04_B01AX05	meropenem	morphine	clopidogrel	fondaparinux	0.291642	3.52717e-20
C07AB02_B01AB05	B01AC04_B01AX05	metoprolol	enoxaparin	clopidogrel	fondaparinux	0.368597	4.21015e-32
C07AB02_B01AC24	B01AC04_B01AX05	metoprolol	ticagrelor	clopidogrel	fondaparinux	0.333378	3.19677e-26
B01AA03_C03CA01	B01AC04_B01AX05	warfarin	furosemide	clopidogrel	fondaparinux	-0.124128	0.00012016
A02BC02_N05AD01	B01AC04_B01AX05	pantoprazole	haloperidol	clopidogrel	fondaparinux	0.241549	3.815e-14
J01MA02_J01XD01	B01AC04_B01AX05	ciprofloxacin	metronidazole	clopidogrel	fondaparinux	0.0805491	0.0127743
N02AB03_A02BC02	B01AC04_B01AX05	fentanyl	pantoprazole	clopidogrel	fondaparinux	0.0792324	0.0143186
C09AA02_A02BC02	B01AC04_B01AX05	enalapril	pantoprazole	clopidogrel	fondaparinux	-0.336723	9.50207e-27
C09AA02_A12BA01	B01AC04_B01AX05	enalapril	potassium chloride	clopidogrel	fondaparinux	-0.387819	1.23309e-35
C01AA05_B01AB10	B01AC04_B01AX05	digoxin	tinzaparin	clopidogrel	fondaparinux	-0.125484	0.000101021
J01MA02_B01AC06	B01AC04_B01AX05	ciprofloxacin	acetylsalicylic acid	clopidogrel	fondaparinux	0.259043	4.15417e-16
A12BA01_C01BD01	B01AC04_B01AX05	potassium chloride	amiodarone	clopidogrel	fondaparinux	-0.163988	3.47587e-07
J01DC02_C09AA02	B01AC04_B01AX05	cefuroxime	enalapril	clopidogrel	fondaparinux	0.323222	1.16052e-24
J01CF01_J01CE01	B01AC04_B01AX05	dicloxacillin	benzylpenicillin	clopidogrel	fondaparinux	0.463833	4.09789e-52
C09AA02_C07AB02	B01AC04_B01AX05	enalapril	metoprolol	clopidogrel	fondaparinux	-0.28124	8.05693e-19
C01BD01_A02BC02	B01AC04_B01AX05	amiodarone	pantoprazole	clopidogrel	fondaparinux	0.0980159	0.00242675
J01DC02_A11DA01	B01AC04_B01AX05	cefuroxime	thiamine (vit B1)	clopidogrel	fondaparinux	0.0983241	0.00235081
J01CE01_C03CA01	B01AC04_B01AX05	benzylpenicillin	furosemide	clopidogrel	fondaparinux	0.121611	0.000165078
A12BA01_A12CC30	B01AC04_B01AX05	potassium chloride	magnesium (different salts in combination)	clopidogrel	fondaparinux	-0.0805188	0.012808
A12BA01_J01CR05	B01AC04_B01AX05	potassium chloride	piperacillin and enzyme inhibitor	clopidogrel	fondaparinux	0.0467904	0.148496
J01MA02_C07AB02	B01AC04_B01AX05	ciprofloxacin	metoprolol	clopidogrel	fondaparinux	0.267022	4.70423e-17
J01MA02_C10AA01	B01AC04_B01AX05	ciprofloxacin	simvastatin	clopidogrel	fondaparinux	0.530453	2.03365e-70
N03AX12_C07AB02	B01AC04_B01AX05	gabapentin	metoprolol	clopidogrel	fondaparinux	0.396682	2.40286e-37
C07AB02_C09AA05	B01AC04_B01AX05	metoprolol	ramipril	clopidogrel	fondaparinux	-0.0448975	0.16564
J01XA01_C03CA01	B01AC04_B01AX05	vancomycin	furosemide	clopidogrel	fondaparinux	-0.274925	5.05385e-18
A12BA01_J01XA01	B01AC04_B01AX05	potassium chloride	vancomycin	clopidogrel	fondaparinux	-0.213292	2.74738e-11
C03CA01_R03AL01	B01AC04_B01AX05	furosemide	fenoterol and ipratropium bromide	clopidogrel	fondaparinux	-0.0631807	0.0509535
C01BD01_B01AC06	B01AC04_B01AX05	amiodarone	acetylsalicylic acid	clopidogrel	fondaparinux	-0.354225	1.30105e-29
J01DC02_C09CA01	B01AC04_B01AX05	cefuroxime	losartan	clopidogrel	fondaparinux	-0.0126327	0.696614
H02AB06_J02AC01	B01AC04_B01AX05	prednisolone	fluconazole	clopidogrel	fondaparinux	0.0380821	0.239699
J01XA01_A02BC02	B01AC04_B01AX05	vancomycin	pantoprazole	clopidogrel	fondaparinux	-0.269884	2.11513e-17
J01CF01_C03CA01	B01AC04_B01AX05	dicloxacillin	furosemide	clopidogrel	fondaparinux	0.0153087	0.636574
C09AA05_C03CA01	B01AC04_B01AX05	ramipril	furosemide	clopidogrel	fondaparinux	-0.064878	0.0450256
J01XD01_J01GB03	B01AC04_B01AX05	metronidazole	gentamicin	clopidogrel	fondaparinux	-0.095277	0.00320664
J01DC02_A10BA02	B01AC04_B01AX05	cefuroxime	metformin	clopidogrel	fondaparinux	0.0578891	0.0737588
J01CE01_J01CF01	B01AC04_B01AX05	benzylpenicillin	dicloxacillin	clopidogrel	fondaparinux	0.241042	4.32603e-14
A11DA01_A06AD11	B01AC04_B01AX05	thiamine (vit B1)	lactulose	clopidogrel	fondaparinux	-0.223844	2.6077e-12
A12BA01_N02AB03	B01AC04_B01AX05	potassium chloride	fentanyl	clopidogrel	fondaparinux	0.198092	6.61926e-10
J01DC02_N06AB04	B01AC04_B01AX05	cefuroxime	citalopram	clopidogrel	fondaparinux	0.208685	7.39652e-11
C07AB02_C01BD01	B01AC04_B01AX05	metoprolol	amiodarone	clopidogrel	fondaparinux	0.00794765	0.806233
A11DA01_B01AB10	B01AC04_B01AX05	thiamine (vit B1)	tinzaparin	clopidogrel	fondaparinux	0.262473	1.64355e-16
C07AG02_C03CA01	B01AC04_B01AX05	carvedilol	furosemide	clopidogrel	fondaparinux	-0.179065	2.52571e-08
J01DC02_M03BB03	B01AC04_B01AX05	cefuroxime	chlorzoxazone	clopidogrel	fondaparinux	0.268174	3.41379e-17
J01MA02_B01AB05	B01AC04_B01AX05	ciprofloxacin	enoxaparin	clopidogrel	fondaparinux	0.337044	8.45265e-27
C01AA05_H02AB06	B01AC04_B01AX05	digoxin	prednisolone	clopidogrel	fondaparinux	-0.392311	1.70128e-36
J01CE01_B01AC06	B01AC04_B01AX05	benzylpenicillin	acetylsalicylic acid	clopidogrel	fondaparinux	0.167808	1.82811e-07
A12BA01_A10AB01	B01AC04_B01AX05	potassium chloride	insulin (human)	clopidogrel	fondaparinux	0.0898319	0.00546838
J01DH02_B01AB05	B01AC04_B01AX05	meropenem	enoxaparin	clopidogrel	fondaparinux	-0.0213261	0.510375
J01DH02_B01AC06	B01AC04_B01AX05	meropenem	acetylsalicylic acid	clopidogrel	fondaparinux	0.248666	6.3252e-15
H02AB04_A02BC02	B01AC04_B01AX05	methylprednisolone	pantoprazole	clopidogrel	fondaparinux	0.317128	9.38686e-24
N03AX12_A06AD11	B01AC04_B01AX05	gabapentin	lactulose	clopidogrel	fondaparinux	0.139943	1.42246e-05
J01CE01_C10AA01	B01AC04_B01AX05	benzylpenicillin	simvastatin	clopidogrel	fondaparinux	-0.108504	0.000783293
J01CR05_C03CA01	B01AC04_B01AX05	piperacillin and enzyme inhibitor	furosemide	clopidogrel	fondaparinux	0.294462	1.47588e-20
J01CR05_A02BC02	B01AC04_B01AX05	piperacillin and enzyme inhibitor	pantoprazole	clopidogrel	fondaparinux	0.0514252	0.112249
J01MA02_A11DA01	B01AC04_B01AX05	ciprofloxacin	thiamine (vit B1)	clopidogrel	fondaparinux	0.416589	2.21334e-41
N03AX12_A06AB08	B01AC04_B01AX05	gabapentin	sodium picosulfate	clopidogrel	fondaparinux	0.053418	0.0989845
A12BA01_R03AL01	B01AC04_B01AX05	potassium chloride	fenoterol and ipratropium bromide	clopidogrel	fondaparinux	0.112221	0.000511957
A12BA01_N07BA01	B01AC04_B01AX05	potassium chloride	nicotine	clopidogrel	fondaparinux	0.230326	5.78037e-13
A11DA01_J01XD01	B01AC04_B01AX05	thiamine (vit B1)	metronidazole	clopidogrel	fondaparinux	-0.369156	3.34901e-32
B01AC04_B01AB05	B01AC04_B01AX05	clopidogrel	enoxaparin	clopidogrel	fondaparinux	0.108524	0.000781496
J01DC02_R03BB04	B01AC04_B01AX05	cefuroxime	tiotropium bromide	clopidogrel	fondaparinux	-0.247024	9.62448e-15
J01CF01_J01CE02	B01AC04_B01AX05	dicloxacillin	phenoxymethylpenicillin	clopidogrel	fondaparinux	0.328513	1.8169e-25
C07AG02_A12BA01	B01AC04_B01AX05	carvedilol	potassium chloride	clopidogrel	fondaparinux	-0.0826982	0.0105682
N02AB03_N02AA05	B01AC04_B01AX05	fentanyl	oxycodone	clopidogrel	fondaparinux	-0.114088	0.00041151
J01CE01_C07AB02	B01AC04_B01AX05	benzylpenicillin	metoprolol	clopidogrel	fondaparinux	0.0333415	0.303342
J01DC02_N01BB01	B01AC04_B01AX05	cefuroxime	bupivacaine	clopidogrel	fondaparinux	0.0432334	0.181903
A11DA01_N05AD01	B01AC04_B01AX05	thiamine (vit B1)	haloperidol	clopidogrel	fondaparinux	-0.140442	1.3245e-05
C03CA01_C03BA08	B01AC04_B01AX05	furosemide	metolazone	clopidogrel	fondaparinux	-0.00700304	0.828883
C01AA05_J01XD01	B01AC04_B01AX05	digoxin	metronidazole	clopidogrel	fondaparinux	-0.015099	0.641201
A11DA01_N05BA01	B01AC04_B01AX05	thiamine (vit B1)	diazepam	clopidogrel	fondaparinux	-0.00627744	0.846379
A12BA01_N05BA02	B01AC04_B01AX05	potassium chloride	chlordiazepoxide	clopidogrel	fondaparinux	-0.345833	3.23578e-28
C07AB02_B01AE07	B01AC04_B01AX05	metoprolol	dabigatran etexilate	clopidogrel	fondaparinux	0.109126	0.00073011
J01CA01_J01GB03	B01AC04_B01AX05	ampicillin	gentamicin	clopidogrel	fondaparinux	-0.0988938	0.00221617
A11DA01_A12CC30	B01AC04_B01AX05	thiamine (vit B1)	magnesium (different salts in combination)	clopidogrel	fondaparinux	0.197251	7.8383e-10
N03AX12_N02AB03	B01AC04_B01AX05	gabapentin	fentanyl	clopidogrel	fondaparinux	-0.246062	1.22897e-14
J01CF01_N03AX12	B01AC04_B01AX05	dicloxacillin	gabapentin	clopidogrel	fondaparinux	-0.243833	2.15646e-14
A12BA01_C03CA01	J01CF01_N02AA05	potassium chloride	furosemide	dicloxacillin	oxycodone	-0.0727497	0.024562
N02AA01_A06AB02	J01CF01_N02AA05	morphine	bisacodyl	dicloxacillin	oxycodone	-0.156713	1.13487e-06
A12BA01_A02BC02	J01CF01_N02AA05	potassium chloride	pantoprazole	dicloxacillin	oxycodone	-0.193323	1.70816e-09
A02BC02_C03CA01	J01CF01_N02AA05	pantoprazole	furosemide	dicloxacillin	oxycodone	-0.0170984	0.59768
N02AX02_N02AA01	J01CF01_N02AA05	tramadol	morphine	dicloxacillin	oxycodone	-0.118889	0.000231145
C07AB02_B01AC06	J01CF01_N02AA05	metoprolol	acetylsalicylic acid	dicloxacillin	oxycodone	-0.00130383	0.967902
J01DC02_A02BC02	J01CF01_N02AA05	cefuroxime	pantoprazole	dicloxacillin	oxycodone	0.106221	0.00101057
B01AC06_C10AA01	J01CF01_N02AA05	acetylsalicylic acid	simvastatin	dicloxacillin	oxycodone	0.0445371	0.169065
N02AA05_A06AB02	J01CF01_N02AA05	oxycodone	bisacodyl	dicloxacillin	oxycodone	-0.026934	0.405746
N02AX02_A02BC02	J01CF01_N02AA05	tramadol	pantoprazole	dicloxacillin	oxycodone	-0.176326	4.13684e-08
J01DC02_C03CA01	J01CF01_N02AA05	cefuroxime	furosemide	dicloxacillin	oxycodone	-0.0988144	0.0022345
B01AC06_C07AB02	J01CF01_N02AA05	acetylsalicylic acid	metoprolol	dicloxacillin	oxycodone	0.0115832	0.720718
N02AA05_A02BC02	J01CF01_N02AA05	oxycodone	pantoprazole	dicloxacillin	oxycodone	-0.0662097	0.040791
B01AC06_B01AC04	J01CF01_N02AA05	acetylsalicylic acid	clopidogrel	dicloxacillin	oxycodone	0.175876	4.48262e-08
A02AA04_N02AA01	J01CF01_N02AA05	magnesium hydroxide	morphine	dicloxacillin	oxycodone	0.048182	0.136781
C07AB02_C03CA01	J01CF01_N02AA05	metoprolol	furosemide	dicloxacillin	oxycodone	-0.0572334	0.0770906
N03AX12_N02AA01	J01CF01_N02AA05	gabapentin	morphine	dicloxacillin	oxycodone	0.137857	1.91093e-05
B01AC06_C03CA01	J01CF01_N02AA05	acetylsalicylic acid	furosemide	dicloxacillin	oxycodone	0.0170183	0.599398
C07AB02_C10AA01	J01CF01_N02AA05	metoprolol	simvastatin	dicloxacillin	oxycodone	0.0338661	0.295794
N02AA01_A06AD11	J01CF01_N02AA05	morphine	lactulose	dicloxacillin	oxycodone	-0.0981238	0.0023999
J01DC02_A06AB02	J01CF01_N02AA05	cefuroxime	bisacodyl	dicloxacillin	oxycodone	-0.0575606	0.0754133
B01AC04_B01AC06	J01CF01_N02AA05	clopidogrel	acetylsalicylic acid	dicloxacillin	oxycodone	0.153873	1.77571e-06
C07AB02_A12BA01	J01CF01_N02AA05	metoprolol	potassium chloride	dicloxacillin	oxycodone	-0.106008	0.0010347
A02BC02_A03FA01	J01CF01_N02AA05	pantoprazole	metoclopramide	dicloxacillin	oxycodone	-0.00390256	0.904132
C07AB02_A02BC02	J01CF01_N02AA05	metoprolol	pantoprazole	dicloxacillin	oxycodone	0.239557	6.24432e-14
H02AB06_A02BC02	J01CF01_N02AA05	prednisolone	pantoprazole	dicloxacillin	oxycodone	0.143108	9.01423e-06
N02AA05_B01AB10	J01CF01_N02AA05	oxycodone	tinzaparin	dicloxacillin	oxycodone	-0.0155814	0.630579
J01XD01_N02AA01	J01CF01_N02AA05	metronidazole	morphine	dicloxacillin	oxycodone	0.0259891	0.422421
A12BA01_B01AB10	J01CF01_N02AA05	potassium chloride	tinzaparin	dicloxacillin	oxycodone	-0.182052	1.46162e-08
J01DC02_J01XD01	J01CF01_N02AA05	cefuroxime	metronidazole	dicloxacillin	oxycodone	-0.120861	0.00018125
A06AB02_N02AA01	J01CF01_N02AA05	bisacodyl	morphine	dicloxacillin	oxycodone	0.0885831	0.00615719
J01DC02_B01AC06	J01CF01_N02AA05	cefuroxime	acetylsalicylic acid	dicloxacillin	oxycodone	-0.125849	9.63807e-05
N02AX02_A02AA04	J01CF01_N02AA05	tramadol	magnesium hydroxide	dicloxacillin	oxycodone	0.03584	0.268523
N03AX12_A02BC02	J01CF01_N02AA05	gabapentin	pantoprazole	dicloxacillin	oxycodone	0.159377	7.40378e-07
B01AC04_C10AA01	J01CF01_N02AA05	clopidogrel	simvastatin	dicloxacillin	oxycodone	0.0899794	0.00539176
N02AA01_A06AB08	J01CF01_N02AA05	morphine	sodium picosulfate	dicloxacillin	oxycodone	0.111609	0.000549589
A12BA01_A03FA01	J01CF01_N02AA05	potassium chloride	metoclopramide	dicloxacillin	oxycodone	-0.138409	1.76811e-05
N02AX02_C03CA01	J01CF01_N02AA05	tramadol	furosemide	dicloxacillin	oxycodone	0.00713641	0.825676
C03CA01_B01AB05	J01CF01_N02AA05	furosemide	enoxaparin	dicloxacillin	oxycodone	0.108711	0.000765178
B01AB10_A02BC02	J01CF01_N02AA05	tinzaparin	pantoprazole	dicloxacillin	oxycodone	0.0570299	0.0781498
N02AA05_N05CF01	J01CF01_N02AA05	oxycodone	zopiclone	dicloxacillin	oxycodone	-0.0107341	0.740424
J01DC02_C10AA01	J01CF01_N02AA05	cefuroxime	simvastatin	dicloxacillin	oxycodone	0.0489625	0.13053
A06AB02_A02BC02	J01CF01_N02AA05	bisacodyl	pantoprazole	dicloxacillin	oxycodone	-0.094464	0.00347859
B01AB10_C03CA01	J01CF01_N02AA05	tinzaparin	furosemide	dicloxacillin	oxycodone	-0.102935	0.00144608
C01AA05_C03CA01	J01CF01_N02AA05	digoxin	furosemide	dicloxacillin	oxycodone	-0.0165605	0.609257
N02AA05_C03CA01	J01CF01_N02AA05	oxycodone	furosemide	dicloxacillin	oxycodone	0.0636992	0.049077
A12BA01_A06AD11	J01CF01_N02AA05	potassium chloride	lactulose	dicloxacillin	oxycodone	-0.0800321	0.0133621
C07AB02_B01AC04	J01CF01_N02AA05	metoprolol	clopidogrel	dicloxacillin	oxycodone	-0.0756199	0.0194301
J01MA02_C03CA01	J01CF01_N02AA05	ciprofloxacin	furosemide	dicloxacillin	oxycodone	0.157647	9.77797e-07
H02AB06_N02AA01	J01CF01_N02AA05	prednisolone	morphine	dicloxacillin	oxycodone	-0.00386918	0.904948
A02AA04_B01AB10	J01CF01_N02AA05	magnesium hydroxide	tinzaparin	dicloxacillin	oxycodone	0.0678019	0.0361751
N02AA01_M03BB03	J01CF01_N02AA05	morphine	chlorzoxazone	dicloxacillin	oxycodone	-0.220034	6.18836e-12
J01MA02_A02BC02	J01CF01_N02AA05	ciprofloxacin	pantoprazole	dicloxacillin	oxycodone	0.175674	4.64763e-08
C07AB02_N05CF01	J01CF01_N02AA05	metoprolol	zopiclone	dicloxacillin	oxycodone	0.296965	6.75756e-21
A12BA01_J01MA02	J01CF01_N02AA05	potassium chloride	ciprofloxacin	dicloxacillin	oxycodone	-0.0519505	0.108623
C03CA01_C03DA01	J01CF01_N02AA05	furosemide	spironolactone	dicloxacillin	oxycodone	-0.0260234	0.421809
A02BC02_B01AB05	J01CF01_N02AA05	pantoprazole	enoxaparin	dicloxacillin	oxycodone	-0.0357601	0.269592
C01AA05_A12BA01	J01CF01_N02AA05	digoxin	potassium chloride	dicloxacillin	oxycodone	-0.0283039	0.382277
J01DC02_C07AB02	J01CF01_N02AA05	cefuroxime	metoprolol	dicloxacillin	oxycodone	0.0936615	0.00376742
B01AC04_C07AB02	J01CF01_N02AA05	clopidogrel	metoprolol	dicloxacillin	oxycodone	0.121517	0.000167028
N02AA05_A03FA01	J01CF01_N02AA05	oxycodone	metoclopramide	dicloxacillin	oxycodone	-0.239667	6.07729e-14
J01DC02_B01AB05	J01CF01_N02AA05	cefuroxime	enoxaparin	dicloxacillin	oxycodone	0.107145	0.00091215
B01AB10_A12BA01	J01CF01_N02AA05	tinzaparin	potassium chloride	dicloxacillin	oxycodone	-0.108737	0.00076294
J01MA02_A12BA01	J01CF01_N02AA05	ciprofloxacin	potassium chloride	dicloxacillin	oxycodone	-0.0331092	0.306726
B01AC06_B01AX05	J01CF01_N02AA05	acetylsalicylic acid	fondaparinux	dicloxacillin	oxycodone	0.0635963	0.0494447
A02BC02_J01MA02	J01CF01_N02AA05	pantoprazole	ciprofloxacin	dicloxacillin	oxycodone	0.0471389	0.145493
N03AX12_C03CA01	J01CF01_N02AA05	gabapentin	furosemide	dicloxacillin	oxycodone	0.0831785	0.010124
A12BA01_J01XD01	J01CF01_N02AA05	potassium chloride	metronidazole	dicloxacillin	oxycodone	-0.266228	5.8625e-17
J01DC02_B02AA02	J01CF01_N02AA05	cefuroxime	tranexamic acid	dicloxacillin	oxycodone	-0.00127436	0.968627
C07AB02_C01AA05	J01CF01_N02AA05	metoprolol	digoxin	dicloxacillin	oxycodone	-0.0118986	0.713443
A12BA01_B01AB05	J01CF01_N02AA05	potassium chloride	enoxaparin	dicloxacillin	oxycodone	0.147664	4.59581e-06
C03CA01_J01DH02	J01CF01_N02AA05	furosemide	meropenem	dicloxacillin	oxycodone	-0.0865929	0.00741712
N03AX12_A06AB02	J01CF01_N02AA05	gabapentin	bisacodyl	dicloxacillin	oxycodone	0.125016	0.000107274
C08CA01_A02BC02	J01CF01_N02AA05	amlodipine	pantoprazole	dicloxacillin	oxycodone	0.0614491	0.0576599
A06AD11_N02AA01	J01CF01_N02AA05	lactulose	morphine	dicloxacillin	oxycodone	-0.204032	1.96546e-10
C07AB02_B01AX05	J01CF01_N02AA05	metoprolol	fondaparinux	dicloxacillin	oxycodone	0.0543603	0.0931636
A06AD11_A02BC02	J01CF01_N02AA05	lactulose	pantoprazole	dicloxacillin	oxycodone	-0.0672486	0.0377261
J01MA02_J01DH02	J01CF01_N02AA05	ciprofloxacin	meropenem	dicloxacillin	oxycodone	0.0451202	0.163548
A11DA01_A02BC02	J01CF01_N02AA05	thiamine (vit B1)	pantoprazole	dicloxacillin	oxycodone	0.01596	0.622297
C08CA01_C03CA01	J01CF01_N02AA05	amlodipine	furosemide	dicloxacillin	oxycodone	0.127847	7.43375e-05
J01DC02_C08CA01	J01CF01_N02AA05	cefuroxime	amlodipine	dicloxacillin	oxycodone	-0.147523	4.69425e-06
A02BC02_A11DA01	J01CF01_N02AA05	pantoprazole	thiamine (vit B1)	dicloxacillin	oxycodone	-0.0292039	0.367322
A12BA01_A11DA01	J01CF01_N02AA05	potassium chloride	thiamine (vit B1)	dicloxacillin	oxycodone	0.0244614	0.450215
A02BC02_J02AC01	J01CF01_N02AA05	pantoprazole	fluconazole	dicloxacillin	oxycodone	-0.0882774	0.00633727
B01AC04_C03CA01	J01CF01_N02AA05	clopidogrel	furosemide	dicloxacillin	oxycodone	-0.0590669	0.0680688
J01DH02_C03CA01	J01CF01_N02AA05	meropenem	furosemide	dicloxacillin	oxycodone	-0.0910309	0.00487319
J01CF01_A02BC02	J01CF01_N02AA05	dicloxacillin	pantoprazole	dicloxacillin	oxycodone	0.12826	7.04236e-05
A12BA01_C03DA01	J01CF01_N02AA05	potassium chloride	spironolactone	dicloxacillin	oxycodone	0.096532	0.00282464
C03DA01_C03CA01	J01CF01_N02AA05	spironolactone	furosemide	dicloxacillin	oxycodone	-0.118846	0.000232376
A12BA01_J02AC01	J01CF01_N02AA05	potassium chloride	fluconazole	dicloxacillin	oxycodone	-0.0894244	0.00568513
J02AC01_A02BC02	J01CF01_N02AA05	fluconazole	pantoprazole	dicloxacillin	oxycodone	-0.096741	0.00276522
A06AD11_C03CA01	J01CF01_N02AA05	lactulose	furosemide	dicloxacillin	oxycodone	-0.0605451	0.0614427
N03AX12_B01AC06	J01CF01_N02AA05	gabapentin	acetylsalicylic acid	dicloxacillin	oxycodone	0.0334397	0.30192
J01DH02_J01MA02	J01CF01_N02AA05	meropenem	ciprofloxacin	dicloxacillin	oxycodone	-0.0511701	0.114043
C03CA01_C01BD01	J01CF01_N02AA05	furosemide	amiodarone	dicloxacillin	oxycodone	-0.117501	0.000273706
B01AC04_A02BC02	J01CF01_N02AA05	clopidogrel	pantoprazole	dicloxacillin	oxycodone	0.0752213	0.0200816
A12BA01_J01DH02	J01CF01_N02AA05	potassium chloride	meropenem	dicloxacillin	oxycodone	-0.0279288	0.38862
B01AC06_B01AC24	J01CF01_N02AA05	acetylsalicylic acid	ticagrelor	dicloxacillin	oxycodone	0.0123875	0.702219
N02AB03_N02AA01	J01CF01_N02AA05	fentanyl	morphine	dicloxacillin	oxycodone	-0.0643427	0.046829
A12BA01_N05AD01	J01CF01_N02AA05	potassium chloride	haloperidol	dicloxacillin	oxycodone	0.16239	4.52784e-07
A06AD11_A06AB08	J01CF01_N02AA05	lactulose	sodium picosulfate	dicloxacillin	oxycodone	-0.0460663	0.154887
J01DH02_A02BC02	J01CF01_N02AA05	meropenem	pantoprazole	dicloxacillin	oxycodone	-0.0868551	0.00723886
C01BD01_C03CA01	J01CF01_N02AA05	amiodarone	furosemide	dicloxacillin	oxycodone	0.0697325	0.0311815
C07AB02_C10AA05	J01CF01_N02AA05	metoprolol	atorvastatin	dicloxacillin	oxycodone	0.0992834	0.00212819
N03AX12_B01AB05	J01CF01_N02AA05	gabapentin	enoxaparin	dicloxacillin	oxycodone	0.0904174	0.00517002
A06AD11_A12BA01	J01CF01_N02AA05	lactulose	potassium chloride	dicloxacillin	oxycodone	-0.0933258	0.00389454
C09AA02_C10AA01	J01CF01_N02AA05	enalapril	simvastatin	dicloxacillin	oxycodone	-0.00248421	0.938887
A11DA01_N05BA02	J01CF01_N02AA05	thiamine (vit B1)	chlordiazepoxide	dicloxacillin	oxycodone	-0.00680016	0.833767
C09AA02_C03CA01	J01CF01_N02AA05	enalapril	furosemide	dicloxacillin	oxycodone	-0.15434	1.65075e-06
J01DC02_B01AF01	J01CF01_N02AA05	cefuroxime	rivaroxaban	dicloxacillin	oxycodone	-0.00328308	0.919293
B01AC04_B01AX05	J01CF01_N02AA05	clopidogrel	fondaparinux	dicloxacillin	oxycodone	0.186702	6.12532e-09
J01CF01_N02AA05	J01CF01_N02AA05	dicloxacillin	oxycodone	dicloxacillin	oxycodone	1	0
J02AC01_N02AA01	J01CF01_N02AA05	fluconazole	morphine	dicloxacillin	oxycodone	-0.0462502	0.153245
J01DC02_J01GB03	J01CF01_N02AA05	cefuroxime	gentamicin	dicloxacillin	oxycodone	0.195306	1.15502e-09
A11DA01_C03CA01	J01CF01_N02AA05	thiamine (vit B1)	furosemide	dicloxacillin	oxycodone	0.0280312	0.386882
C07AB02_C09AA02	J01CF01_N02AA05	metoprolol	enalapril	dicloxacillin	oxycodone	-0.00243741	0.940036
J02AC01_C03CA01	J01CF01_N02AA05	fluconazole	furosemide	dicloxacillin	oxycodone	-0.343805	6.93429e-28
C07AB02_B01AA03	J01CF01_N02AA05	metoprolol	warfarin	dicloxacillin	oxycodone	-0.15196	2.3898e-06
J01DH02_N02AA01	J01CF01_N02AA05	meropenem	morphine	dicloxacillin	oxycodone	-0.0375944	0.245776
C07AB02_B01AB05	J01CF01_N02AA05	metoprolol	enoxaparin	dicloxacillin	oxycodone	0.271596	1.30483e-17
C07AB02_B01AC24	J01CF01_N02AA05	metoprolol	ticagrelor	dicloxacillin	oxycodone	0.107372	0.000889288
B01AA03_C03CA01	J01CF01_N02AA05	warfarin	furosemide	dicloxacillin	oxycodone	0.0921806	0.00435813
A02BC02_N05AD01	J01CF01_N02AA05	pantoprazole	haloperidol	dicloxacillin	oxycodone	-0.13633	2.36571e-05
J01MA02_J01XD01	J01CF01_N02AA05	ciprofloxacin	metronidazole	dicloxacillin	oxycodone	0.129985	5.60703e-05
N02AB03_A02BC02	J01CF01_N02AA05	fentanyl	pantoprazole	dicloxacillin	oxycodone	-0.0847351	0.00879666
C09AA02_A02BC02	J01CF01_N02AA05	enalapril	pantoprazole	dicloxacillin	oxycodone	-0.165018	2.92724e-07
C09AA02_A12BA01	J01CF01_N02AA05	enalapril	potassium chloride	dicloxacillin	oxycodone	-0.103215	0.00140309
C01AA05_B01AB10	J01CF01_N02AA05	digoxin	tinzaparin	dicloxacillin	oxycodone	0.0243342	0.452575
J01MA02_B01AC06	J01CF01_N02AA05	ciprofloxacin	acetylsalicylic acid	dicloxacillin	oxycodone	-0.00457894	0.887618
A12BA01_C01BD01	J01CF01_N02AA05	potassium chloride	amiodarone	dicloxacillin	oxycodone	-0.097094	0.00266741
J01DC02_C09AA02	J01CF01_N02AA05	cefuroxime	enalapril	dicloxacillin	oxycodone	0.15317	1.98148e-06
J01CF01_J01CE01	J01CF01_N02AA05	dicloxacillin	benzylpenicillin	dicloxacillin	oxycodone	0.110164	0.000648802
C09AA02_C07AB02	J01CF01_N02AA05	enalapril	metoprolol	dicloxacillin	oxycodone	-0.11869	0.000236829
C01BD01_A02BC02	J01CF01_N02AA05	amiodarone	pantoprazole	dicloxacillin	oxycodone	0.0296373	0.360253
J01DC02_A11DA01	J01CF01_N02AA05	cefuroxime	thiamine (vit B1)	dicloxacillin	oxycodone	0.0131152	0.685634
J01CE01_C03CA01	J01CF01_N02AA05	benzylpenicillin	furosemide	dicloxacillin	oxycodone	-0.0398413	0.218662
A12BA01_A12CC30	J01CF01_N02AA05	potassium chloride	magnesium (different salts in combination)	dicloxacillin	oxycodone	0.0124987	0.699677
A12BA01_J01CR05	J01CF01_N02AA05	potassium chloride	piperacillin and enzyme inhibitor	dicloxacillin	oxycodone	0.104413	0.00123228
J01MA02_C07AB02	J01CF01_N02AA05	ciprofloxacin	metoprolol	dicloxacillin	oxycodone	0.170154	1.22306e-07
J01MA02_C10AA01	J01CF01_N02AA05	ciprofloxacin	simvastatin	dicloxacillin	oxycodone	0.0630499	0.0514362
N03AX12_C07AB02	J01CF01_N02AA05	gabapentin	metoprolol	dicloxacillin	oxycodone	0.0423988	0.190492
C07AB02_C09AA05	J01CF01_N02AA05	metoprolol	ramipril	dicloxacillin	oxycodone	0.036774	0.25624
J01XA01_C03CA01	J01CF01_N02AA05	vancomycin	furosemide	dicloxacillin	oxycodone	-0.079185	0.0143772
A12BA01_J01XA01	J01CF01_N02AA05	potassium chloride	vancomycin	dicloxacillin	oxycodone	-0.265959	6.31579e-17
C03CA01_R03AL01	J01CF01_N02AA05	furosemide	fenoterol and ipratropium bromide	dicloxacillin	oxycodone	0.0194196	0.548909
C01BD01_B01AC06	J01CF01_N02AA05	amiodarone	acetylsalicylic acid	dicloxacillin	oxycodone	0.0478112	0.139831
J01DC02_C09CA01	J01CF01_N02AA05	cefuroxime	losartan	dicloxacillin	oxycodone	-0.00235155	0.942144
H02AB06_J02AC01	J01CF01_N02AA05	prednisolone	fluconazole	dicloxacillin	oxycodone	-0.0396864	0.220459
J01XA01_A02BC02	J01CF01_N02AA05	vancomycin	pantoprazole	dicloxacillin	oxycodone	-0.169782	1.30409e-07
J01CF01_C03CA01	J01CF01_N02AA05	dicloxacillin	furosemide	dicloxacillin	oxycodone	0.249428	5.20069e-15
C09AA05_C03CA01	J01CF01_N02AA05	ramipril	furosemide	dicloxacillin	oxycodone	-0.226043	1.57228e-12
J01XD01_J01GB03	J01CF01_N02AA05	metronidazole	gentamicin	dicloxacillin	oxycodone	0.0354312	0.274025
J01DC02_A10BA02	J01CF01_N02AA05	cefuroxime	metformin	dicloxacillin	oxycodone	0.067825	0.0361114
J01CE01_J01CF01	J01CF01_N02AA05	benzylpenicillin	dicloxacillin	dicloxacillin	oxycodone	0.00724467	0.823075
A11DA01_A06AD11	J01CF01_N02AA05	thiamine (vit B1)	lactulose	dicloxacillin	oxycodone	-0.0129095	0.690307
A12BA01_N02AB03	J01CF01_N02AA05	potassium chloride	fentanyl	dicloxacillin	oxycodone	0.0264442	0.41434
J01DC02_N06AB04	J01CF01_N02AA05	cefuroxime	citalopram	dicloxacillin	oxycodone	-0.0477249	0.140548
C07AB02_C01BD01	J01CF01_N02AA05	metoprolol	amiodarone	dicloxacillin	oxycodone	0.104012	0.00128723
A11DA01_B01AB10	J01CF01_N02AA05	thiamine (vit B1)	tinzaparin	dicloxacillin	oxycodone	0.0765284	0.0180138
C07AG02_C03CA01	J01CF01_N02AA05	carvedilol	furosemide	dicloxacillin	oxycodone	-0.00780365	0.809676
J01DC02_M03BB03	J01CF01_N02AA05	cefuroxime	chlorzoxazone	dicloxacillin	oxycodone	-0.0630715	0.0513562
J01MA02_B01AB05	J01CF01_N02AA05	ciprofloxacin	enoxaparin	dicloxacillin	oxycodone	0.0677409	0.0363435
C01AA05_H02AB06	J01CF01_N02AA05	digoxin	prednisolone	dicloxacillin	oxycodone	-0.0678918	0.0359283
J01CE01_B01AC06	J01CF01_N02AA05	benzylpenicillin	acetylsalicylic acid	dicloxacillin	oxycodone	-0.122388	0.000149756
A12BA01_A10AB01	J01CF01_N02AA05	potassium chloride	insulin (human)	dicloxacillin	oxycodone	-0.188917	4.01631e-09
J01DH02_B01AB05	J01CF01_N02AA05	meropenem	enoxaparin	dicloxacillin	oxycodone	-0.145034	6.79752e-06
J01DH02_B01AC06	J01CF01_N02AA05	meropenem	acetylsalicylic acid	dicloxacillin	oxycodone	0.00671159	0.835901
H02AB04_A02BC02	J01CF01_N02AA05	methylprednisolone	pantoprazole	dicloxacillin	oxycodone	0.0411157	0.204273
N03AX12_A06AD11	J01CF01_N02AA05	gabapentin	lactulose	dicloxacillin	oxycodone	0.181878	1.5093e-08
J01CE01_C10AA01	J01CF01_N02AA05	benzylpenicillin	simvastatin	dicloxacillin	oxycodone	-0.0965775	0.00281159
J01CR05_C03CA01	J01CF01_N02AA05	piperacillin and enzyme inhibitor	furosemide	dicloxacillin	oxycodone	-0.0267589	0.408805
J01CR05_A02BC02	J01CF01_N02AA05	piperacillin and enzyme inhibitor	pantoprazole	dicloxacillin	oxycodone	0.0493933	0.127175
J01MA02_A11DA01	J01CF01_N02AA05	ciprofloxacin	thiamine (vit B1)	dicloxacillin	oxycodone	-0.0185089	0.567808
N03AX12_A06AB08	J01CF01_N02AA05	gabapentin	sodium picosulfate	dicloxacillin	oxycodone	0.188954	3.98786e-09
A12BA01_R03AL01	J01CF01_N02AA05	potassium chloride	fenoterol and ipratropium bromide	dicloxacillin	oxycodone	-0.171729	9.30888e-08
A12BA01_N07BA01	J01CF01_N02AA05	potassium chloride	nicotine	dicloxacillin	oxycodone	0.0829956	0.0102912
A11DA01_J01XD01	J01CF01_N02AA05	thiamine (vit B1)	metronidazole	dicloxacillin	oxycodone	-0.104978	0.00115864
B01AC04_B01AB05	J01CF01_N02AA05	clopidogrel	enoxaparin	dicloxacillin	oxycodone	-0.084069	0.00934441
J01DC02_R03BB04	J01CF01_N02AA05	cefuroxime	tiotropium bromide	dicloxacillin	oxycodone	-0.166528	2.27094e-07
J01CF01_J01CE02	J01CF01_N02AA05	dicloxacillin	phenoxymethylpenicillin	dicloxacillin	oxycodone	0.0557577	0.085039
C07AG02_A12BA01	J01CF01_N02AA05	carvedilol	potassium chloride	dicloxacillin	oxycodone	-0.0491446	0.129104
N02AB03_N02AA05	J01CF01_N02AA05	fentanyl	oxycodone	dicloxacillin	oxycodone	-0.0495872	0.125687
J01CE01_C07AB02	J01CF01_N02AA05	benzylpenicillin	metoprolol	dicloxacillin	oxycodone	-0.16552	2.69082e-07
J01DC02_N01BB01	J01CF01_N02AA05	cefuroxime	bupivacaine	dicloxacillin	oxycodone	0.0168321	0.6034
A11DA01_N05AD01	J01CF01_N02AA05	thiamine (vit B1)	haloperidol	dicloxacillin	oxycodone	0.146779	5.24711e-06
C03CA01_C03BA08	J01CF01_N02AA05	furosemide	metolazone	dicloxacillin	oxycodone	-0.0961083	0.00294868
C01AA05_J01XD01	J01CF01_N02AA05	digoxin	metronidazole	dicloxacillin	oxycodone	-0.126396	8.97998e-05
A11DA01_N05BA01	J01CF01_N02AA05	thiamine (vit B1)	diazepam	dicloxacillin	oxycodone	0.0206355	0.524168
A12BA01_N05BA02	J01CF01_N02AA05	potassium chloride	chlordiazepoxide	dicloxacillin	oxycodone	0.0175401	0.58825
C07AB02_B01AE07	J01CF01_N02AA05	metoprolol	dabigatran etexilate	dicloxacillin	oxycodone	-0.132444	4.03164e-05
J01CA01_J01GB03	J01CF01_N02AA05	ampicillin	gentamicin	dicloxacillin	oxycodone	-0.164838	3.01647e-07
A11DA01_A12CC30	J01CF01_N02AA05	thiamine (vit B1)	magnesium (different salts in combination)	dicloxacillin	oxycodone	0.0627673	0.0524923
N03AX12_N02AB03	J01CF01_N02AA05	gabapentin	fentanyl	dicloxacillin	oxycodone	-0.0173291	0.592746
J01CF01_N03AX12	J01CF01_N02AA05	dicloxacillin	gabapentin	dicloxacillin	oxycodone	0.0760506	0.018747
A12BA01_C03CA01	J02AC01_N02AA01	potassium chloride	furosemide	fluconazole	morphine	0.0134936	0.677068
N02AA01_A06AB02	J02AC01_N02AA01	morphine	bisacodyl	fluconazole	morphine	0.104526	0.00121722
A12BA01_A02BC02	J02AC01_N02AA01	potassium chloride	pantoprazole	fluconazole	morphine	-0.0100032	0.757526
A02BC02_C03CA01	J02AC01_N02AA01	pantoprazole	furosemide	fluconazole	morphine	-0.121783	0.000161554
N02AX02_N02AA01	J02AC01_N02AA01	tramadol	morphine	fluconazole	morphine	0.138263	1.80488e-05
C07AB02_B01AC06	J02AC01_N02AA01	metoprolol	acetylsalicylic acid	fluconazole	morphine	-0.0466081	0.150086
J01DC02_A02BC02	J02AC01_N02AA01	cefuroxime	pantoprazole	fluconazole	morphine	-0.206014	1.29986e-10
B01AC06_C10AA01	J02AC01_N02AA01	acetylsalicylic acid	simvastatin	fluconazole	morphine	0.0752103	0.0200999
N02AA05_A06AB02	J02AC01_N02AA01	oxycodone	bisacodyl	fluconazole	morphine	0.0292053	0.367299
N02AX02_A02BC02	J02AC01_N02AA01	tramadol	pantoprazole	fluconazole	morphine	0.154824	1.52994e-06
J01DC02_C03CA01	J02AC01_N02AA01	cefuroxime	furosemide	fluconazole	morphine	-0.128219	7.0803e-05
B01AC06_C07AB02	J02AC01_N02AA01	acetylsalicylic acid	metoprolol	fluconazole	morphine	-0.000756498	0.981373
N02AA05_A02BC02	J02AC01_N02AA01	oxycodone	pantoprazole	fluconazole	morphine	0.18675	6.07027e-09
B01AC06_B01AC04	J02AC01_N02AA01	acetylsalicylic acid	clopidogrel	fluconazole	morphine	0.0103564	0.749247
A02AA04_N02AA01	J02AC01_N02AA01	magnesium hydroxide	morphine	fluconazole	morphine	0.0224326	0.488676
C07AB02_C03CA01	J02AC01_N02AA01	metoprolol	furosemide	fluconazole	morphine	0.100761	0.00182278
N03AX12_N02AA01	J02AC01_N02AA01	gabapentin	morphine	fluconazole	morphine	0.202699	2.58925e-10
B01AC06_C03CA01	J02AC01_N02AA01	acetylsalicylic acid	furosemide	fluconazole	morphine	0.0634347	0.0500269
C07AB02_C10AA01	J02AC01_N02AA01	metoprolol	simvastatin	fluconazole	morphine	0.0626324	0.0530027
N02AA01_A06AD11	J02AC01_N02AA01	morphine	lactulose	fluconazole	morphine	0.157005	1.08334e-06
J01DC02_A06AB02	J02AC01_N02AA01	cefuroxime	bisacodyl	fluconazole	morphine	-0.141126	1.20087e-05
B01AC04_B01AC06	J02AC01_N02AA01	clopidogrel	acetylsalicylic acid	fluconazole	morphine	-0.00837056	0.796143
C07AB02_A12BA01	J02AC01_N02AA01	metoprolol	potassium chloride	fluconazole	morphine	0.120007	0.00020147
A02BC02_A03FA01	J02AC01_N02AA01	pantoprazole	metoclopramide	fluconazole	morphine	0.0737563	0.0226423
C07AB02_A02BC02	J02AC01_N02AA01	metoprolol	pantoprazole	fluconazole	morphine	0.0871222	0.00706127
H02AB06_A02BC02	J02AC01_N02AA01	prednisolone	pantoprazole	fluconazole	morphine	-0.192203	2.12682e-09
N02AA05_B01AB10	J02AC01_N02AA01	oxycodone	tinzaparin	fluconazole	morphine	0.0724885	0.0250823
J01XD01_N02AA01	J02AC01_N02AA01	metronidazole	morphine	fluconazole	morphine	-0.00553727	0.864306
A12BA01_B01AB10	J02AC01_N02AA01	potassium chloride	tinzaparin	fluconazole	morphine	0.0984325	0.00232462
J01DC02_J01XD01	J02AC01_N02AA01	cefuroxime	metronidazole	fluconazole	morphine	0.0390789	0.22761
A06AB02_N02AA01	J02AC01_N02AA01	bisacodyl	morphine	fluconazole	morphine	-0.0680372	0.0355321
J01DC02_B01AC06	J02AC01_N02AA01	cefuroxime	acetylsalicylic acid	fluconazole	morphine	-0.00460768	0.886918
N02AX02_A02AA04	J02AC01_N02AA01	tramadol	magnesium hydroxide	fluconazole	morphine	0.0543246	0.0933787
N03AX12_A02BC02	J02AC01_N02AA01	gabapentin	pantoprazole	fluconazole	morphine	0.168893	1.51914e-07
B01AC04_C10AA01	J02AC01_N02AA01	clopidogrel	simvastatin	fluconazole	morphine	0.0389121	0.229602
N02AA01_A06AB08	J02AC01_N02AA01	morphine	sodium picosulfate	fluconazole	morphine	0.133095	3.69092e-05
A12BA01_A03FA01	J02AC01_N02AA01	potassium chloride	metoclopramide	fluconazole	morphine	0.0439579	0.174683
N02AX02_C03CA01	J02AC01_N02AA01	tramadol	furosemide	fluconazole	morphine	0.0418701	0.196085
C03CA01_B01AB05	J02AC01_N02AA01	furosemide	enoxaparin	fluconazole	morphine	-0.0831946	0.0101095
B01AB10_A02BC02	J02AC01_N02AA01	tinzaparin	pantoprazole	fluconazole	morphine	-0.0327905	0.311409
N02AA05_N05CF01	J02AC01_N02AA01	oxycodone	zopiclone	fluconazole	morphine	-0.11817	0.000252335
J01DC02_C10AA01	J02AC01_N02AA01	cefuroxime	simvastatin	fluconazole	morphine	-0.0987168	0.00225722
A06AB02_A02BC02	J02AC01_N02AA01	bisacodyl	pantoprazole	fluconazole	morphine	0.0916993	0.00456746
B01AB10_C03CA01	J02AC01_N02AA01	tinzaparin	furosemide	fluconazole	morphine	0.0824055	0.0108472
C01AA05_C03CA01	J02AC01_N02AA01	digoxin	furosemide	fluconazole	morphine	-0.0470359	0.146375
N02AA05_C03CA01	J02AC01_N02AA01	oxycodone	furosemide	fluconazole	morphine	0.162987	4.10356e-07
A12BA01_A06AD11	J02AC01_N02AA01	potassium chloride	lactulose	fluconazole	morphine	0.0969855	0.00269714
C07AB02_B01AC04	J02AC01_N02AA01	metoprolol	clopidogrel	fluconazole	morphine	0.0631978	0.0508908
J01MA02_C03CA01	J02AC01_N02AA01	ciprofloxacin	furosemide	fluconazole	morphine	-0.0111857	0.729921
H02AB06_N02AA01	J02AC01_N02AA01	prednisolone	morphine	fluconazole	morphine	-0.121713	0.000162985
A02AA04_B01AB10	J02AC01_N02AA01	magnesium hydroxide	tinzaparin	fluconazole	morphine	0.0579123	0.073643
N02AA01_M03BB03	J02AC01_N02AA01	morphine	chlorzoxazone	fluconazole	morphine	0.0754171	0.0197593
J01MA02_A02BC02	J02AC01_N02AA01	ciprofloxacin	pantoprazole	fluconazole	morphine	-0.109328	0.000713645
C07AB02_N05CF01	J02AC01_N02AA01	metoprolol	zopiclone	fluconazole	morphine	0.014251	0.660049
A12BA01_J01MA02	J02AC01_N02AA01	potassium chloride	ciprofloxacin	fluconazole	morphine	0.0430149	0.184123
C03CA01_C03DA01	J02AC01_N02AA01	furosemide	spironolactone	fluconazole	morphine	-0.0276892	0.392703
A02BC02_B01AB05	J02AC01_N02AA01	pantoprazole	enoxaparin	fluconazole	morphine	0.0768374	0.017553
C01AA05_A12BA01	J02AC01_N02AA01	digoxin	potassium chloride	fluconazole	morphine	-0.0017758	0.956293
J01DC02_C07AB02	J02AC01_N02AA01	cefuroxime	metoprolol	fluconazole	morphine	-0.224447	2.27107e-12
B01AC04_C07AB02	J02AC01_N02AA01	clopidogrel	metoprolol	fluconazole	morphine	-0.0886915	0.00609443
N02AA05_A03FA01	J02AC01_N02AA01	oxycodone	metoclopramide	fluconazole	morphine	-0.0415314	0.19973
J01DC02_B01AB05	J02AC01_N02AA01	cefuroxime	enoxaparin	fluconazole	morphine	-0.230648	5.35706e-13
B01AB10_A12BA01	J02AC01_N02AA01	tinzaparin	potassium chloride	fluconazole	morphine	0.0877378	0.0066667
J01MA02_A12BA01	J02AC01_N02AA01	ciprofloxacin	potassium chloride	fluconazole	morphine	-0.105879	0.00104943
B01AC06_B01AX05	J02AC01_N02AA01	acetylsalicylic acid	fondaparinux	fluconazole	morphine	0.0380309	0.240332
A02BC02_J01MA02	J02AC01_N02AA01	pantoprazole	ciprofloxacin	fluconazole	morphine	-0.0781515	0.0157069
N03AX12_C03CA01	J02AC01_N02AA01	gabapentin	furosemide	fluconazole	morphine	0.180553	1.92545e-08
A12BA01_J01XD01	J02AC01_N02AA01	potassium chloride	metronidazole	fluconazole	morphine	0.160298	6.37629e-07
J01DC02_B02AA02	J02AC01_N02AA01	cefuroxime	tranexamic acid	fluconazole	morphine	-0.0748586	0.0206908
C07AB02_C01AA05	J02AC01_N02AA01	metoprolol	digoxin	fluconazole	morphine	-0.0221279	0.494602
A12BA01_B01AB05	J02AC01_N02AA01	potassium chloride	enoxaparin	fluconazole	morphine	-0.0507001	0.117409
C03CA01_J01DH02	J02AC01_N02AA01	furosemide	meropenem	fluconazole	morphine	0.0383482	0.236429
N03AX12_A06AB02	J02AC01_N02AA01	gabapentin	bisacodyl	fluconazole	morphine	0.0721801	0.0257093
C08CA01_A02BC02	J02AC01_N02AA01	amlodipine	pantoprazole	fluconazole	morphine	-0.0234217	0.469708
A06AD11_N02AA01	J02AC01_N02AA01	lactulose	morphine	fluconazole	morphine	0.0607965	0.0603707
C07AB02_B01AX05	J02AC01_N02AA01	metoprolol	fondaparinux	fluconazole	morphine	-0.0559177	0.0841468
A06AD11_A02BC02	J02AC01_N02AA01	lactulose	pantoprazole	fluconazole	morphine	0.100195	0.00193464
J01MA02_J01DH02	J02AC01_N02AA01	ciprofloxacin	meropenem	fluconazole	morphine	0.00146363	0.963971
A11DA01_A02BC02	J02AC01_N02AA01	thiamine (vit B1)	pantoprazole	fluconazole	morphine	-0.0985745	0.00229074
C08CA01_C03CA01	J02AC01_N02AA01	amlodipine	furosemide	fluconazole	morphine	-0.0919503	0.0044572
J01DC02_C08CA01	J02AC01_N02AA01	cefuroxime	amlodipine	fluconazole	morphine	-0.010232	0.752158
A02BC02_A11DA01	J02AC01_N02AA01	pantoprazole	thiamine (vit B1)	fluconazole	morphine	-0.0461731	0.153931
A12BA01_A11DA01	J02AC01_N02AA01	potassium chloride	thiamine (vit B1)	fluconazole	morphine	0.00979363	0.762451
A02BC02_J02AC01	J02AC01_N02AA01	pantoprazole	fluconazole	fluconazole	morphine	-0.142162	1.03417e-05
B01AC04_C03CA01	J02AC01_N02AA01	clopidogrel	furosemide	fluconazole	morphine	0.11054	0.000621516
J01DH02_C03CA01	J02AC01_N02AA01	meropenem	furosemide	fluconazole	morphine	-0.0587033	0.0697856
J01CF01_A02BC02	J02AC01_N02AA01	dicloxacillin	pantoprazole	fluconazole	morphine	-0.135571	2.62827e-05
A12BA01_C03DA01	J02AC01_N02AA01	potassium chloride	spironolactone	fluconazole	morphine	0.0277547	0.391584
C03DA01_C03CA01	J02AC01_N02AA01	spironolactone	furosemide	fluconazole	morphine	0.0657855	0.0421015
A12BA01_J02AC01	J02AC01_N02AA01	potassium chloride	fluconazole	fluconazole	morphine	0.0620922	0.0550886
J02AC01_A02BC02	J02AC01_N02AA01	fluconazole	pantoprazole	fluconazole	morphine	0.381028	2.32443e-34
A06AD11_C03CA01	J02AC01_N02AA01	lactulose	furosemide	fluconazole	morphine	0.0502616	0.120618
N03AX12_B01AC06	J02AC01_N02AA01	gabapentin	acetylsalicylic acid	fluconazole	morphine	0.117594	0.000270649
J01DH02_J01MA02	J02AC01_N02AA01	meropenem	ciprofloxacin	fluconazole	morphine	0.0316449	0.328624
C03CA01_C01BD01	J02AC01_N02AA01	furosemide	amiodarone	fluconazole	morphine	0.0308717	0.340586
B01AC04_A02BC02	J02AC01_N02AA01	clopidogrel	pantoprazole	fluconazole	morphine	0.0331877	0.30558
A12BA01_J01DH02	J02AC01_N02AA01	potassium chloride	meropenem	fluconazole	morphine	0.053057	0.10129
B01AC06_B01AC24	J02AC01_N02AA01	acetylsalicylic acid	ticagrelor	fluconazole	morphine	-0.0127561	0.693801
N02AB03_N02AA01	J02AC01_N02AA01	fentanyl	morphine	fluconazole	morphine	0.00109787	0.97297
A12BA01_N05AD01	J02AC01_N02AA01	potassium chloride	haloperidol	fluconazole	morphine	-0.0903629	0.00519717
A06AD11_A06AB08	J02AC01_N02AA01	lactulose	sodium picosulfate	fluconazole	morphine	0.0916945	0.00456958
J01DH02_A02BC02	J02AC01_N02AA01	meropenem	pantoprazole	fluconazole	morphine	0.0415753	0.199256
C01BD01_C03CA01	J02AC01_N02AA01	amiodarone	furosemide	fluconazole	morphine	0.10518	0.00113328
C07AB02_C10AA05	J02AC01_N02AA01	metoprolol	atorvastatin	fluconazole	morphine	0.133094	3.69118e-05
N03AX12_B01AB05	J02AC01_N02AA01	gabapentin	enoxaparin	fluconazole	morphine	0.0707745	0.0287404
A06AD11_A12BA01	J02AC01_N02AA01	lactulose	potassium chloride	fluconazole	morphine	0.0390536	0.227911
C09AA02_C10AA01	J02AC01_N02AA01	enalapril	simvastatin	fluconazole	morphine	0.0237223	0.464025
A11DA01_N05BA02	J02AC01_N02AA01	thiamine (vit B1)	chlordiazepoxide	fluconazole	morphine	-0.0111238	0.731358
C09AA02_C03CA01	J02AC01_N02AA01	enalapril	furosemide	fluconazole	morphine	0.00368275	0.909508
J01DC02_B01AF01	J02AC01_N02AA01	cefuroxime	rivaroxaban	fluconazole	morphine	-0.0297948	0.357703
B01AC04_B01AX05	J02AC01_N02AA01	clopidogrel	fondaparinux	fluconazole	morphine	-0.0216189	0.504585
J01CF01_N02AA05	J02AC01_N02AA01	dicloxacillin	oxycodone	fluconazole	morphine	-0.0462502	0.153245
J02AC01_N02AA01	J02AC01_N02AA01	fluconazole	morphine	fluconazole	morphine	1	0
J01DC02_J01GB03	J02AC01_N02AA01	cefuroxime	gentamicin	fluconazole	morphine	-0.0719753	0.0261329
A11DA01_C03CA01	J02AC01_N02AA01	thiamine (vit B1)	furosemide	fluconazole	morphine	-0.0350676	0.278982
C07AB02_C09AA02	J02AC01_N02AA01	metoprolol	enalapril	fluconazole	morphine	-0.000448522	0.988956
J02AC01_C03CA01	J02AC01_N02AA01	fluconazole	furosemide	fluconazole	morphine	0.257983	5.5173e-16
C07AB02_B01AA03	J02AC01_N02AA01	metoprolol	warfarin	fluconazole	morphine	0.105499	0.00109427
J01DH02_N02AA01	J02AC01_N02AA01	meropenem	morphine	fluconazole	morphine	0.0172901	0.593579
C07AB02_B01AB05	J02AC01_N02AA01	metoprolol	enoxaparin	fluconazole	morphine	-0.0455795	0.159299
C07AB02_B01AC24	J02AC01_N02AA01	metoprolol	ticagrelor	fluconazole	morphine	-0.16186	4.94061e-07
B01AA03_C03CA01	J02AC01_N02AA01	warfarin	furosemide	fluconazole	morphine	0.0707641	0.0287639
A02BC02_N05AD01	J02AC01_N02AA01	pantoprazole	haloperidol	fluconazole	morphine	0.202499	2.69863e-10
J01MA02_J01XD01	J02AC01_N02AA01	ciprofloxacin	metronidazole	fluconazole	morphine	0.0382549	0.237571
N02AB03_A02BC02	J02AC01_N02AA01	fentanyl	pantoprazole	fluconazole	morphine	-0.0201138	0.534713
C09AA02_A02BC02	J02AC01_N02AA01	enalapril	pantoprazole	fluconazole	morphine	0.134376	3.09853e-05
C09AA02_A12BA01	J02AC01_N02AA01	enalapril	potassium chloride	fluconazole	morphine	0.0408479	0.207237
C01AA05_B01AB10	J02AC01_N02AA01	digoxin	tinzaparin	fluconazole	morphine	-0.0544306	0.0927405
J01MA02_B01AC06	J02AC01_N02AA01	ciprofloxacin	acetylsalicylic acid	fluconazole	morphine	-0.0828755	0.0104022
A12BA01_C01BD01	J02AC01_N02AA01	potassium chloride	amiodarone	fluconazole	morphine	0.133564	3.46239e-05
J01DC02_C09AA02	J02AC01_N02AA01	cefuroxime	enalapril	fluconazole	morphine	-0.176984	3.6771e-08
J01CF01_J01CE01	J02AC01_N02AA01	dicloxacillin	benzylpenicillin	fluconazole	morphine	-0.049777	0.124244
C09AA02_C07AB02	J02AC01_N02AA01	enalapril	metoprolol	fluconazole	morphine	0.0850834	0.0085218
C01BD01_A02BC02	J02AC01_N02AA01	amiodarone	pantoprazole	fluconazole	morphine	0.0320788	0.322033
J01DC02_A11DA01	J02AC01_N02AA01	cefuroxime	thiamine (vit B1)	fluconazole	morphine	0.0332998	0.303948
J01CE01_C03CA01	J02AC01_N02AA01	benzylpenicillin	furosemide	fluconazole	morphine	0.0328813	0.310069
A12BA01_A12CC30	J02AC01_N02AA01	potassium chloride	magnesium (different salts in combination)	fluconazole	morphine	-0.0457634	0.157621
A12BA01_J01CR05	J02AC01_N02AA01	potassium chloride	piperacillin and enzyme inhibitor	fluconazole	morphine	0.0401042	0.215635
J01MA02_C07AB02	J02AC01_N02AA01	ciprofloxacin	metoprolol	fluconazole	morphine	-0.0818583	0.0113865
J01MA02_C10AA01	J02AC01_N02AA01	ciprofloxacin	simvastatin	fluconazole	morphine	0.0815863	0.0116633
N03AX12_C07AB02	J02AC01_N02AA01	gabapentin	metoprolol	fluconazole	morphine	0.0407867	0.207919
C07AB02_C09AA05	J02AC01_N02AA01	metoprolol	ramipril	fluconazole	morphine	-0.081376	0.0118814
J01XA01_C03CA01	J02AC01_N02AA01	vancomycin	furosemide	fluconazole	morphine	-0.0405664	0.210388
A12BA01_J01XA01	J02AC01_N02AA01	potassium chloride	vancomycin	fluconazole	morphine	0.0935559	0.00380698
C03CA01_R03AL01	J02AC01_N02AA01	furosemide	fenoterol and ipratropium bromide	fluconazole	morphine	-0.00162651	0.959964
C01BD01_B01AC06	J02AC01_N02AA01	amiodarone	acetylsalicylic acid	fluconazole	morphine	0.0681791	0.0351492
J01DC02_C09CA01	J02AC01_N02AA01	cefuroxime	losartan	fluconazole	morphine	0.115982	0.000328599
H02AB06_J02AC01	J02AC01_N02AA01	prednisolone	fluconazole	fluconazole	morphine	0.0511106	0.114465
J01XA01_A02BC02	J02AC01_N02AA01	vancomycin	pantoprazole	fluconazole	morphine	0.00764874	0.813383
J01CF01_C03CA01	J02AC01_N02AA01	dicloxacillin	furosemide	fluconazole	morphine	-0.0971071	0.00266386
C09AA05_C03CA01	J02AC01_N02AA01	ramipril	furosemide	fluconazole	morphine	0.171857	9.10332e-08
J01XD01_J01GB03	J02AC01_N02AA01	metronidazole	gentamicin	fluconazole	morphine	0.0295584	0.361533
J01DC02_A10BA02	J02AC01_N02AA01	cefuroxime	metformin	fluconazole	morphine	-0.0312349	0.334932
J01CE01_J01CF01	J02AC01_N02AA01	benzylpenicillin	dicloxacillin	fluconazole	morphine	-0.0385729	0.233692
A11DA01_A06AD11	J02AC01_N02AA01	thiamine (vit B1)	lactulose	fluconazole	morphine	-0.111609	0.000549561
A12BA01_N02AB03	J02AC01_N02AA01	potassium chloride	fentanyl	fluconazole	morphine	-0.0184058	0.569969
J01DC02_N06AB04	J02AC01_N02AA01	cefuroxime	citalopram	fluconazole	morphine	0.128883	6.48799e-05
C07AB02_C01BD01	J02AC01_N02AA01	metoprolol	amiodarone	fluconazole	morphine	-0.180481	1.95107e-08
A11DA01_B01AB10	J02AC01_N02AA01	thiamine (vit B1)	tinzaparin	fluconazole	morphine	0.0314068	0.332278
C07AG02_C03CA01	J02AC01_N02AA01	carvedilol	furosemide	fluconazole	morphine	-0.0380573	0.240005
J01DC02_M03BB03	J02AC01_N02AA01	cefuroxime	chlorzoxazone	fluconazole	morphine	0.0353003	0.275802
J01MA02_B01AB05	J02AC01_N02AA01	ciprofloxacin	enoxaparin	fluconazole	morphine	0.0330519	0.307564
C01AA05_H02AB06	J02AC01_N02AA01	digoxin	prednisolone	fluconazole	morphine	0.0365261	0.259461
J01CE01_B01AC06	J02AC01_N02AA01	benzylpenicillin	acetylsalicylic acid	fluconazole	morphine	0.0199071	0.538922
A12BA01_A10AB01	J02AC01_N02AA01	potassium chloride	insulin (human)	fluconazole	morphine	-0.0221037	0.495074
J01DH02_B01AB05	J02AC01_N02AA01	meropenem	enoxaparin	fluconazole	morphine	0.0117173	0.717621
J01DH02_B01AC06	J02AC01_N02AA01	meropenem	acetylsalicylic acid	fluconazole	morphine	0.0461494	0.154143
H02AB04_A02BC02	J02AC01_N02AA01	methylprednisolone	pantoprazole	fluconazole	morphine	0.0487237	0.132418
N03AX12_A06AD11	J02AC01_N02AA01	gabapentin	lactulose	fluconazole	morphine	0.0822082	0.011039
J01CE01_C10AA01	J02AC01_N02AA01	benzylpenicillin	simvastatin	fluconazole	morphine	0.0336068	0.29951
J01CR05_C03CA01	J02AC01_N02AA01	piperacillin and enzyme inhibitor	furosemide	fluconazole	morphine	0.0207436	0.521996
J01CR05_A02BC02	J02AC01_N02AA01	piperacillin and enzyme inhibitor	pantoprazole	fluconazole	morphine	-0.20578	1.36527e-10
J01MA02_A11DA01	J02AC01_N02AA01	ciprofloxacin	thiamine (vit B1)	fluconazole	morphine	0.0562174	0.082495
N03AX12_A06AB08	J02AC01_N02AA01	gabapentin	sodium picosulfate	fluconazole	morphine	-0.0174829	0.589467
A12BA01_R03AL01	J02AC01_N02AA01	potassium chloride	fenoterol and ipratropium bromide	fluconazole	morphine	0.109135	0.000729386
A12BA01_N07BA01	J02AC01_N02AA01	potassium chloride	nicotine	fluconazole	morphine	0.0774668	0.0166464
A11DA01_J01XD01	J02AC01_N02AA01	thiamine (vit B1)	metronidazole	fluconazole	morphine	0.0108379	0.738004
B01AC04_B01AB05	J02AC01_N02AA01	clopidogrel	enoxaparin	fluconazole	morphine	0.204265	1.87276e-10
J01DC02_R03BB04	J02AC01_N02AA01	cefuroxime	tiotropium bromide	fluconazole	morphine	0.0644705	0.046393
J01CF01_J01CE02	J02AC01_N02AA01	dicloxacillin	phenoxymethylpenicillin	fluconazole	morphine	-0.0414796	0.200292
C07AG02_A12BA01	J02AC01_N02AA01	carvedilol	potassium chloride	fluconazole	morphine	0.0524205	0.105459
N02AB03_N02AA05	J02AC01_N02AA01	fentanyl	oxycodone	fluconazole	morphine	-0.0320472	0.32251
J01CE01_C07AB02	J02AC01_N02AA01	benzylpenicillin	metoprolol	fluconazole	morphine	0.181101	1.74125e-08
J01DC02_N01BB01	J02AC01_N02AA01	cefuroxime	bupivacaine	fluconazole	morphine	0.100242	0.00192507
A11DA01_N05AD01	J02AC01_N02AA01	thiamine (vit B1)	haloperidol	fluconazole	morphine	-0.0681264	0.0352908
C03CA01_C03BA08	J02AC01_N02AA01	furosemide	metolazone	fluconazole	morphine	-0.0168249	0.603553
C01AA05_J01XD01	J02AC01_N02AA01	digoxin	metronidazole	fluconazole	morphine	0.152577	2.17239e-06
A11DA01_N05BA01	J02AC01_N02AA01	thiamine (vit B1)	diazepam	fluconazole	morphine	-0.0130648	0.686777
A12BA01_N05BA02	J02AC01_N02AA01	potassium chloride	chlordiazepoxide	fluconazole	morphine	0.0806137	0.0127024
C07AB02_B01AE07	J02AC01_N02AA01	metoprolol	dabigatran etexilate	fluconazole	morphine	0.174279	5.95244e-08
J01CA01_J01GB03	J02AC01_N02AA01	ampicillin	gentamicin	fluconazole	morphine	-0.0657616	0.0421766
A11DA01_A12CC30	J02AC01_N02AA01	thiamine (vit B1)	magnesium (different salts in combination)	fluconazole	morphine	-0.0958888	0.0030149
N03AX12_N02AB03	J02AC01_N02AA01	gabapentin	fentanyl	fluconazole	morphine	-0.0715073	0.0271239
J01CF01_N03AX12	J02AC01_N02AA01	dicloxacillin	gabapentin	fluconazole	morphine	-0.0443538	0.170828
A12BA01_C03CA01	J01DC02_J01GB03	potassium chloride	furosemide	cefuroxime	gentamicin	0.0868508	0.00724174
N02AA01_A06AB02	J01DC02_J01GB03	morphine	bisacodyl	cefuroxime	gentamicin	0.189459	3.61935e-09
A12BA01_A02BC02	J01DC02_J01GB03	potassium chloride	pantoprazole	cefuroxime	gentamicin	0.122657	0.000144768
A02BC02_C03CA01	J01DC02_J01GB03	pantoprazole	furosemide	cefuroxime	gentamicin	-0.230747	5.23369e-13
N02AX02_N02AA01	J01DC02_J01GB03	tramadol	morphine	cefuroxime	gentamicin	-0.0683692	0.0346416
C07AB02_B01AC06	J01DC02_J01GB03	metoprolol	acetylsalicylic acid	cefuroxime	gentamicin	0.208617	7.50453e-11
J01DC02_A02BC02	J01DC02_J01GB03	cefuroxime	pantoprazole	cefuroxime	gentamicin	0.114078	0.000412015
B01AC06_C10AA01	J01DC02_J01GB03	acetylsalicylic acid	simvastatin	cefuroxime	gentamicin	-0.0390591	0.227846
N02AA05_A06AB02	J01DC02_J01GB03	oxycodone	bisacodyl	cefuroxime	gentamicin	-0.205655	1.40125e-10
N02AX02_A02BC02	J01DC02_J01GB03	tramadol	pantoprazole	cefuroxime	gentamicin	-0.269448	2.39017e-17
J01DC02_C03CA01	J01DC02_J01GB03	cefuroxime	furosemide	cefuroxime	gentamicin	0.00705241	0.827695
B01AC06_C07AB02	J01DC02_J01GB03	acetylsalicylic acid	metoprolol	cefuroxime	gentamicin	-0.167958	1.78193e-07
N02AA05_A02BC02	J01DC02_J01GB03	oxycodone	pantoprazole	cefuroxime	gentamicin	-0.285968	1.97555e-19
B01AC06_B01AC04	J01DC02_J01GB03	acetylsalicylic acid	clopidogrel	cefuroxime	gentamicin	-0.137827	1.91909e-05
A02AA04_N02AA01	J01DC02_J01GB03	magnesium hydroxide	morphine	cefuroxime	gentamicin	-0.343945	6.58178e-28
C07AB02_C03CA01	J01DC02_J01GB03	metoprolol	furosemide	cefuroxime	gentamicin	-0.152999	2.03487e-06
N03AX12_N02AA01	J01DC02_J01GB03	gabapentin	morphine	cefuroxime	gentamicin	0.0273605	0.398349
B01AC06_C03CA01	J01DC02_J01GB03	acetylsalicylic acid	furosemide	cefuroxime	gentamicin	-0.225137	1.93804e-12
C07AB02_C10AA01	J01DC02_J01GB03	metoprolol	simvastatin	cefuroxime	gentamicin	-0.0955562	0.0031178
N02AA01_A06AD11	J01DC02_J01GB03	morphine	lactulose	cefuroxime	gentamicin	-0.114936	0.000372219
J01DC02_A06AB02	J01DC02_J01GB03	cefuroxime	bisacodyl	cefuroxime	gentamicin	0.0296576	0.359923
B01AC04_B01AC06	J01DC02_J01GB03	clopidogrel	acetylsalicylic acid	cefuroxime	gentamicin	-0.371305	1.383e-32
C07AB02_A12BA01	J01DC02_J01GB03	metoprolol	potassium chloride	cefuroxime	gentamicin	0.0538206	0.0964631
A02BC02_A03FA01	J01DC02_J01GB03	pantoprazole	metoclopramide	cefuroxime	gentamicin	-0.160414	6.25711e-07
C07AB02_A02BC02	J01DC02_J01GB03	metoprolol	pantoprazole	cefuroxime	gentamicin	0.105916	0.00104526
H02AB06_A02BC02	J01DC02_J01GB03	prednisolone	pantoprazole	cefuroxime	gentamicin	0.0312241	0.3351
N02AA05_B01AB10	J01DC02_J01GB03	oxycodone	tinzaparin	cefuroxime	gentamicin	-0.0721109	0.0258518
J01XD01_N02AA01	J01DC02_J01GB03	metronidazole	morphine	cefuroxime	gentamicin	-0.208857	7.13073e-11
A12BA01_B01AB10	J01DC02_J01GB03	potassium chloride	tinzaparin	cefuroxime	gentamicin	0.145325	6.51104e-06
J01DC02_J01XD01	J01DC02_J01GB03	cefuroxime	metronidazole	cefuroxime	gentamicin	0.267251	4.41442e-17
A06AB02_N02AA01	J01DC02_J01GB03	bisacodyl	morphine	cefuroxime	gentamicin	-0.228244	9.4271e-13
J01DC02_B01AC06	J01DC02_J01GB03	cefuroxime	acetylsalicylic acid	cefuroxime	gentamicin	-0.428226	7.19134e-44
N02AX02_A02AA04	J01DC02_J01GB03	tramadol	magnesium hydroxide	cefuroxime	gentamicin	0.0347565	0.283271
N03AX12_A02BC02	J01DC02_J01GB03	gabapentin	pantoprazole	cefuroxime	gentamicin	0.0339641	0.294398
B01AC04_C10AA01	J01DC02_J01GB03	clopidogrel	simvastatin	cefuroxime	gentamicin	-0.460822	2.22928e-51
N02AA01_A06AB08	J01DC02_J01GB03	morphine	sodium picosulfate	cefuroxime	gentamicin	-0.0149453	0.6446
A12BA01_A03FA01	J01DC02_J01GB03	potassium chloride	metoclopramide	cefuroxime	gentamicin	-0.315708	1.51726e-23
N02AX02_C03CA01	J01DC02_J01GB03	tramadol	furosemide	cefuroxime	gentamicin	-0.0185639	0.566659
C03CA01_B01AB05	J01DC02_J01GB03	furosemide	enoxaparin	cefuroxime	gentamicin	0.154438	1.62553e-06
B01AB10_A02BC02	J01DC02_J01GB03	tinzaparin	pantoprazole	cefuroxime	gentamicin	0.26575	6.69049e-17
N02AA05_N05CF01	J01DC02_J01GB03	oxycodone	zopiclone	cefuroxime	gentamicin	0.0624765	0.0535978
J01DC02_C10AA01	J01DC02_J01GB03	cefuroxime	simvastatin	cefuroxime	gentamicin	-0.0964591	0.00284564
A06AB02_A02BC02	J01DC02_J01GB03	bisacodyl	pantoprazole	cefuroxime	gentamicin	-0.102282	0.00155082
B01AB10_C03CA01	J01DC02_J01GB03	tinzaparin	furosemide	cefuroxime	gentamicin	0.0133475	0.680371
C01AA05_C03CA01	J01DC02_J01GB03	digoxin	furosemide	cefuroxime	gentamicin	0.0763925	0.0182197
N02AA05_C03CA01	J01DC02_J01GB03	oxycodone	furosemide	cefuroxime	gentamicin	0.24523	1.5171e-14
A12BA01_A06AD11	J01DC02_J01GB03	potassium chloride	lactulose	cefuroxime	gentamicin	-0.0741936	0.0218498
C07AB02_B01AC04	J01DC02_J01GB03	metoprolol	clopidogrel	cefuroxime	gentamicin	-0.0115041	0.722547
J01MA02_C03CA01	J01DC02_J01GB03	ciprofloxacin	furosemide	cefuroxime	gentamicin	-0.11443	0.000395221
H02AB06_N02AA01	J01DC02_J01GB03	prednisolone	morphine	cefuroxime	gentamicin	0.182024	1.46917e-08
A02AA04_B01AB10	J01DC02_J01GB03	magnesium hydroxide	tinzaparin	cefuroxime	gentamicin	-0.293911	1.7515e-20
N02AA01_M03BB03	J01DC02_J01GB03	morphine	chlorzoxazone	cefuroxime	gentamicin	-0.0258612	0.42471
J01MA02_A02BC02	J01DC02_J01GB03	ciprofloxacin	pantoprazole	cefuroxime	gentamicin	0.207128	1.02831e-10
C07AB02_N05CF01	J01DC02_J01GB03	metoprolol	zopiclone	cefuroxime	gentamicin	0.236456	1.33278e-13
A12BA01_J01MA02	J01DC02_J01GB03	potassium chloride	ciprofloxacin	cefuroxime	gentamicin	-0.230637	5.37189e-13
C03CA01_C03DA01	J01DC02_J01GB03	furosemide	spironolactone	cefuroxime	gentamicin	-0.188058	4.73356e-09
A02BC02_B01AB05	J01DC02_J01GB03	pantoprazole	enoxaparin	cefuroxime	gentamicin	-0.41208	1.91929e-40
C01AA05_A12BA01	J01DC02_J01GB03	digoxin	potassium chloride	cefuroxime	gentamicin	0.253155	1.97761e-15
J01DC02_C07AB02	J01DC02_J01GB03	cefuroxime	metoprolol	cefuroxime	gentamicin	-0.0152451	0.637975
B01AC04_C07AB02	J01DC02_J01GB03	clopidogrel	metoprolol	cefuroxime	gentamicin	-0.219901	6.37572e-12
N02AA05_A03FA01	J01DC02_J01GB03	oxycodone	metoclopramide	cefuroxime	gentamicin	0.138694	1.6983e-05
J01DC02_B01AB05	J01DC02_J01GB03	cefuroxime	enoxaparin	cefuroxime	gentamicin	0.133407	3.53758e-05
B01AB10_A12BA01	J01DC02_J01GB03	tinzaparin	potassium chloride	cefuroxime	gentamicin	0.22044	5.64748e-12
J01MA02_A12BA01	J01DC02_J01GB03	ciprofloxacin	potassium chloride	cefuroxime	gentamicin	-0.340831	2.09927e-27
B01AC06_B01AX05	J01DC02_J01GB03	acetylsalicylic acid	fondaparinux	cefuroxime	gentamicin	-0.0604794	0.0617257
A02BC02_J01MA02	J01DC02_J01GB03	pantoprazole	ciprofloxacin	cefuroxime	gentamicin	-0.25845	4.87051e-16
N03AX12_C03CA01	J01DC02_J01GB03	gabapentin	furosemide	cefuroxime	gentamicin	-0.258586	4.69565e-16
A12BA01_J01XD01	J01DC02_J01GB03	potassium chloride	metronidazole	cefuroxime	gentamicin	-0.158211	8.93395e-07
J01DC02_B02AA02	J01DC02_J01GB03	cefuroxime	tranexamic acid	cefuroxime	gentamicin	0.0819707	0.0112738
C07AB02_C01AA05	J01DC02_J01GB03	metoprolol	digoxin	cefuroxime	gentamicin	0.343107	9.00391e-28
A12BA01_B01AB05	J01DC02_J01GB03	potassium chloride	enoxaparin	cefuroxime	gentamicin	0.242622	2.91981e-14
C03CA01_J01DH02	J01DC02_J01GB03	furosemide	meropenem	cefuroxime	gentamicin	0.14752	4.69648e-06
N03AX12_A06AB02	J01DC02_J01GB03	gabapentin	bisacodyl	cefuroxime	gentamicin	-0.00502196	0.876828
C08CA01_A02BC02	J01DC02_J01GB03	amlodipine	pantoprazole	cefuroxime	gentamicin	0.245774	1.32201e-14
A06AD11_N02AA01	J01DC02_J01GB03	lactulose	morphine	cefuroxime	gentamicin	-0.0718688	0.0263557
C07AB02_B01AX05	J01DC02_J01GB03	metoprolol	fondaparinux	cefuroxime	gentamicin	-0.17318	7.22292e-08
A06AD11_A02BC02	J01DC02_J01GB03	lactulose	pantoprazole	cefuroxime	gentamicin	0.107824	0.000845501
J01MA02_J01DH02	J01DC02_J01GB03	ciprofloxacin	meropenem	cefuroxime	gentamicin	-0.21336	2.70657e-11
A11DA01_A02BC02	J01DC02_J01GB03	thiamine (vit B1)	pantoprazole	cefuroxime	gentamicin	0.0124826	0.700044
C08CA01_C03CA01	J01DC02_J01GB03	amlodipine	furosemide	cefuroxime	gentamicin	0.385887	2.86344e-35
J01DC02_C08CA01	J01DC02_J01GB03	cefuroxime	amlodipine	cefuroxime	gentamicin	0.0402965	0.213441
A02BC02_A11DA01	J01DC02_J01GB03	pantoprazole	thiamine (vit B1)	cefuroxime	gentamicin	-0.245505	1.41515e-14
A12BA01_A11DA01	J01DC02_J01GB03	potassium chloride	thiamine (vit B1)	cefuroxime	gentamicin	0.0561793	0.0827034
A02BC02_J02AC01	J01DC02_J01GB03	pantoprazole	fluconazole	cefuroxime	gentamicin	-0.065722	0.0423008
B01AC04_C03CA01	J01DC02_J01GB03	clopidogrel	furosemide	cefuroxime	gentamicin	-0.307164	2.584e-22
J01DH02_C03CA01	J01DC02_J01GB03	meropenem	furosemide	cefuroxime	gentamicin	-0.188439	4.40104e-09
J01CF01_A02BC02	J01DC02_J01GB03	dicloxacillin	pantoprazole	cefuroxime	gentamicin	-0.0097476	0.763534
A12BA01_C03DA01	J01DC02_J01GB03	potassium chloride	spironolactone	cefuroxime	gentamicin	0.195541	1.10248e-09
C03DA01_C03CA01	J01DC02_J01GB03	spironolactone	furosemide	cefuroxime	gentamicin	-0.150143	3.15811e-06
A12BA01_J02AC01	J01DC02_J01GB03	potassium chloride	fluconazole	cefuroxime	gentamicin	-0.0520901	0.107676
J02AC01_A02BC02	J01DC02_J01GB03	fluconazole	pantoprazole	cefuroxime	gentamicin	-0.123045	0.000137863
A06AD11_C03CA01	J01DC02_J01GB03	lactulose	furosemide	cefuroxime	gentamicin	-0.125876	9.60453e-05
N03AX12_B01AC06	J01DC02_J01GB03	gabapentin	acetylsalicylic acid	cefuroxime	gentamicin	0.113686	0.000431432
J01DH02_J01MA02	J01DC02_J01GB03	meropenem	ciprofloxacin	cefuroxime	gentamicin	-0.203032	2.4176e-10
C03CA01_C01BD01	J01DC02_J01GB03	furosemide	amiodarone	cefuroxime	gentamicin	-0.251536	3.01589e-15
B01AC04_A02BC02	J01DC02_J01GB03	clopidogrel	pantoprazole	cefuroxime	gentamicin	-0.410114	4.87313e-40
A12BA01_J01DH02	J01DC02_J01GB03	potassium chloride	meropenem	cefuroxime	gentamicin	-0.0986799	0.00226586
B01AC06_B01AC24	J01DC02_J01GB03	acetylsalicylic acid	ticagrelor	cefuroxime	gentamicin	-0.151752	2.46776e-06
N02AB03_N02AA01	J01DC02_J01GB03	fentanyl	morphine	cefuroxime	gentamicin	-0.132503	3.99966e-05
A12BA01_N05AD01	J01DC02_J01GB03	potassium chloride	haloperidol	cefuroxime	gentamicin	-0.192729	1.91924e-09
A06AD11_A06AB08	J01DC02_J01GB03	lactulose	sodium picosulfate	cefuroxime	gentamicin	-0.118011	0.000257265
J01DH02_A02BC02	J01DC02_J01GB03	meropenem	pantoprazole	cefuroxime	gentamicin	-0.273713	7.14803e-18
C01BD01_C03CA01	J01DC02_J01GB03	amiodarone	furosemide	cefuroxime	gentamicin	0.270676	1.69218e-17
C07AB02_C10AA05	J01DC02_J01GB03	metoprolol	atorvastatin	cefuroxime	gentamicin	-0.152731	2.12106e-06
N03AX12_B01AB05	J01DC02_J01GB03	gabapentin	enoxaparin	cefuroxime	gentamicin	0.304896	5.39982e-22
A06AD11_A12BA01	J01DC02_J01GB03	lactulose	potassium chloride	cefuroxime	gentamicin	-0.00461239	0.886803
C09AA02_C10AA01	J01DC02_J01GB03	enalapril	simvastatin	cefuroxime	gentamicin	0.263759	1.15672e-16
A11DA01_N05BA02	J01DC02_J01GB03	thiamine (vit B1)	chlordiazepoxide	cefuroxime	gentamicin	-0.282832	5.03467e-19
C09AA02_C03CA01	J01DC02_J01GB03	enalapril	furosemide	cefuroxime	gentamicin	0.0331114	0.306693
J01DC02_B01AF01	J01DC02_J01GB03	cefuroxime	rivaroxaban	cefuroxime	gentamicin	0.0967361	0.00276659
B01AC04_B01AX05	J01DC02_J01GB03	clopidogrel	fondaparinux	cefuroxime	gentamicin	-0.28773	1.16166e-19
J01CF01_N02AA05	J01DC02_J01GB03	dicloxacillin	oxycodone	cefuroxime	gentamicin	0.195306	1.15502e-09
J02AC01_N02AA01	J01DC02_J01GB03	fluconazole	morphine	cefuroxime	gentamicin	-0.0719753	0.0261329
J01DC02_J01GB03	J01DC02_J01GB03	cefuroxime	gentamicin	cefuroxime	gentamicin	1	0
A11DA01_C03CA01	J01DC02_J01GB03	thiamine (vit B1)	furosemide	cefuroxime	gentamicin	-0.0672257	0.0377915
C07AB02_C09AA02	J01DC02_J01GB03	metoprolol	enalapril	cefuroxime	gentamicin	0.0976729	0.00251386
J02AC01_C03CA01	J01DC02_J01GB03	fluconazole	furosemide	cefuroxime	gentamicin	-0.00424896	0.895669
C07AB02_B01AA03	J01DC02_J01GB03	metoprolol	warfarin	cefuroxime	gentamicin	0.154659	1.56998e-06
J01DH02_N02AA01	J01DC02_J01GB03	meropenem	morphine	cefuroxime	gentamicin	-0.276129	3.57345e-18
C07AB02_B01AB05	J01DC02_J01GB03	metoprolol	enoxaparin	cefuroxime	gentamicin	-0.183067	1.21114e-08
C07AB02_B01AC24	J01DC02_J01GB03	metoprolol	ticagrelor	cefuroxime	gentamicin	-0.056842	0.0791377
B01AA03_C03CA01	J01DC02_J01GB03	warfarin	furosemide	cefuroxime	gentamicin	0.081155	0.0121144
A02BC02_N05AD01	J01DC02_J01GB03	pantoprazole	haloperidol	cefuroxime	gentamicin	-0.376786	1.40572e-33
J01MA02_J01XD01	J01DC02_J01GB03	ciprofloxacin	metronidazole	cefuroxime	gentamicin	0.233366	2.80686e-13
N02AB03_A02BC02	J01DC02_J01GB03	fentanyl	pantoprazole	cefuroxime	gentamicin	-0.0838858	0.00950032
C09AA02_A02BC02	J01DC02_J01GB03	enalapril	pantoprazole	cefuroxime	gentamicin	0.17852	2.78758e-08
C09AA02_A12BA01	J01DC02_J01GB03	enalapril	potassium chloride	cefuroxime	gentamicin	0.357888	3.10236e-30
C01AA05_B01AB10	J01DC02_J01GB03	digoxin	tinzaparin	cefuroxime	gentamicin	0.0137919	0.670346
J01MA02_B01AC06	J01DC02_J01GB03	ciprofloxacin	acetylsalicylic acid	cefuroxime	gentamicin	-0.269175	2.58018e-17
A12BA01_C01BD01	J01DC02_J01GB03	potassium chloride	amiodarone	cefuroxime	gentamicin	0.2497	4.84875e-15
J01DC02_C09AA02	J01DC02_J01GB03	cefuroxime	enalapril	cefuroxime	gentamicin	-0.169321	1.41151e-07
J01CF01_J01CE01	J01DC02_J01GB03	dicloxacillin	benzylpenicillin	cefuroxime	gentamicin	-0.176578	3.95429e-08
C09AA02_C07AB02	J01DC02_J01GB03	enalapril	metoprolol	cefuroxime	gentamicin	-0.0191987	0.553466
C01BD01_A02BC02	J01DC02_J01GB03	amiodarone	pantoprazole	cefuroxime	gentamicin	-0.0521022	0.107594
J01DC02_A11DA01	J01DC02_J01GB03	cefuroxime	thiamine (vit B1)	cefuroxime	gentamicin	-0.0163767	0.613234
J01CE01_C03CA01	J01DC02_J01GB03	benzylpenicillin	furosemide	cefuroxime	gentamicin	0.0662996	0.0405176
A12BA01_A12CC30	J01DC02_J01GB03	potassium chloride	magnesium (different salts in combination)	cefuroxime	gentamicin	-0.0605253	0.0615279
A12BA01_J01CR05	J01DC02_J01GB03	potassium chloride	piperacillin and enzyme inhibitor	cefuroxime	gentamicin	-0.051806	0.109611
J01MA02_C07AB02	J01DC02_J01GB03	ciprofloxacin	metoprolol	cefuroxime	gentamicin	-0.0806198	0.0126957
J01MA02_C10AA01	J01DC02_J01GB03	ciprofloxacin	simvastatin	cefuroxime	gentamicin	-0.348086	1.37848e-28
N03AX12_C07AB02	J01DC02_J01GB03	gabapentin	metoprolol	cefuroxime	gentamicin	-0.338955	4.19495e-27
C07AB02_C09AA05	J01DC02_J01GB03	metoprolol	ramipril	cefuroxime	gentamicin	0.218055	9.63249e-12
J01XA01_C03CA01	J01DC02_J01GB03	vancomycin	furosemide	cefuroxime	gentamicin	0.125043	0.000106895
A12BA01_J01XA01	J01DC02_J01GB03	potassium chloride	vancomycin	cefuroxime	gentamicin	-0.130546	5.20306e-05
C03CA01_R03AL01	J01DC02_J01GB03	furosemide	fenoterol and ipratropium bromide	cefuroxime	gentamicin	0.20152	3.29939e-10
C01BD01_B01AC06	J01DC02_J01GB03	amiodarone	acetylsalicylic acid	cefuroxime	gentamicin	0.28318	4.54044e-19
J01DC02_C09CA01	J01DC02_J01GB03	cefuroxime	losartan	cefuroxime	gentamicin	-0.130713	5.0884e-05
H02AB06_J02AC01	J01DC02_J01GB03	prednisolone	fluconazole	cefuroxime	gentamicin	-0.21701	1.21481e-11
J01XA01_A02BC02	J01DC02_J01GB03	vancomycin	pantoprazole	cefuroxime	gentamicin	0.0200243	0.536533
J01CF01_C03CA01	J01DC02_J01GB03	dicloxacillin	furosemide	cefuroxime	gentamicin	0.141351	1.16253e-05
C09AA05_C03CA01	J01DC02_J01GB03	ramipril	furosemide	cefuroxime	gentamicin	-0.00320186	0.921283
J01XD01_J01GB03	J01DC02_J01GB03	metronidazole	gentamicin	cefuroxime	gentamicin	0.041503	0.200038
J01DC02_A10BA02	J01DC02_J01GB03	cefuroxime	metformin	cefuroxime	gentamicin	0.0590482	0.0681564
J01CE01_J01CF01	J01DC02_J01GB03	benzylpenicillin	dicloxacillin	cefuroxime	gentamicin	-0.159493	7.26618e-07
A11DA01_A06AD11	J01DC02_J01GB03	thiamine (vit B1)	lactulose	cefuroxime	gentamicin	0.0670808	0.0382074
A12BA01_N02AB03	J01DC02_J01GB03	potassium chloride	fentanyl	cefuroxime	gentamicin	-0.200344	4.1955e-10
J01DC02_N06AB04	J01DC02_J01GB03	cefuroxime	citalopram	cefuroxime	gentamicin	-0.282155	6.15209e-19
C07AB02_C01BD01	J01DC02_J01GB03	metoprolol	amiodarone	cefuroxime	gentamicin	0.12834	6.9679e-05
A11DA01_B01AB10	J01DC02_J01GB03	thiamine (vit B1)	tinzaparin	cefuroxime	gentamicin	-0.0833177	0.00999854
C07AG02_C03CA01	J01DC02_J01GB03	carvedilol	furosemide	cefuroxime	gentamicin	0.232705	3.28709e-13
J01DC02_M03BB03	J01DC02_J01GB03	cefuroxime	chlorzoxazone	cefuroxime	gentamicin	-0.22634	1.46787e-12
J01MA02_B01AB05	J01DC02_J01GB03	ciprofloxacin	enoxaparin	cefuroxime	gentamicin	-0.119382	0.000217591
C01AA05_H02AB06	J01DC02_J01GB03	digoxin	prednisolone	cefuroxime	gentamicin	0.246952	9.80286e-15
J01CE01_B01AC06	J01DC02_J01GB03	benzylpenicillin	acetylsalicylic acid	cefuroxime	gentamicin	-0.309997	1.02e-22
A12BA01_A10AB01	J01DC02_J01GB03	potassium chloride	insulin (human)	cefuroxime	gentamicin	-0.161885	4.91975e-07
J01DH02_B01AB05	J01DC02_J01GB03	meropenem	enoxaparin	cefuroxime	gentamicin	-0.0471681	0.145243
J01DH02_B01AC06	J01DC02_J01GB03	meropenem	acetylsalicylic acid	cefuroxime	gentamicin	-0.0414244	0.200892
H02AB04_A02BC02	J01DC02_J01GB03	methylprednisolone	pantoprazole	cefuroxime	gentamicin	-0.330923	7.71285e-26
N03AX12_A06AD11	J01DC02_J01GB03	gabapentin	lactulose	cefuroxime	gentamicin	-0.0677916	0.0362035
J01CE01_C10AA01	J01DC02_J01GB03	benzylpenicillin	simvastatin	cefuroxime	gentamicin	-0.0572595	0.0769559
J01CR05_C03CA01	J01DC02_J01GB03	piperacillin and enzyme inhibitor	furosemide	cefuroxime	gentamicin	-0.199918	4.5752e-10
J01CR05_A02BC02	J01DC02_J01GB03	piperacillin and enzyme inhibitor	pantoprazole	cefuroxime	gentamicin	0.157362	1.02343e-06
J01MA02_A11DA01	J01DC02_J01GB03	ciprofloxacin	thiamine (vit B1)	cefuroxime	gentamicin	-0.323312	1.12473e-24
N03AX12_A06AB08	J01DC02_J01GB03	gabapentin	sodium picosulfate	cefuroxime	gentamicin	-0.00310252	0.923717
A12BA01_R03AL01	J01DC02_J01GB03	potassium chloride	fenoterol and ipratropium bromide	cefuroxime	gentamicin	-0.228386	9.11882e-13
A12BA01_N07BA01	J01DC02_J01GB03	potassium chloride	nicotine	cefuroxime	gentamicin	-0.208162	8.26406e-11
A11DA01_J01XD01	J01DC02_J01GB03	thiamine (vit B1)	metronidazole	cefuroxime	gentamicin	0.173007	7.44577e-08
B01AC04_B01AB05	J01DC02_J01GB03	clopidogrel	enoxaparin	cefuroxime	gentamicin	-0.213318	2.73156e-11
J01DC02_R03BB04	J01DC02_J01GB03	cefuroxime	tiotropium bromide	cefuroxime	gentamicin	0.252128	2.5856e-15
J01CF01_J01CE02	J01DC02_J01GB03	dicloxacillin	phenoxymethylpenicillin	cefuroxime	gentamicin	-0.132395	4.05849e-05
C07AG02_A12BA01	J01DC02_J01GB03	carvedilol	potassium chloride	cefuroxime	gentamicin	0.14862	3.97971e-06
N02AB03_N02AA05	J01DC02_J01GB03	fentanyl	oxycodone	cefuroxime	gentamicin	-0.00692614	0.830733
J01CE01_C07AB02	J01DC02_J01GB03	benzylpenicillin	metoprolol	cefuroxime	gentamicin	-0.127952	7.33182e-05
J01DC02_N01BB01	J01DC02_J01GB03	cefuroxime	bupivacaine	cefuroxime	gentamicin	0.0963683	0.00287198
A11DA01_N05AD01	J01DC02_J01GB03	thiamine (vit B1)	haloperidol	cefuroxime	gentamicin	0.23357	2.67281e-13
C03CA01_C03BA08	J01DC02_J01GB03	furosemide	metolazone	cefuroxime	gentamicin	-0.219026	7.75783e-12
C01AA05_J01XD01	J01DC02_J01GB03	digoxin	metronidazole	cefuroxime	gentamicin	-0.119151	0.000223844
A11DA01_N05BA01	J01DC02_J01GB03	thiamine (vit B1)	diazepam	cefuroxime	gentamicin	0.00519177	0.872698
A12BA01_N05BA02	J01DC02_J01GB03	potassium chloride	chlordiazepoxide	cefuroxime	gentamicin	0.365173	1.69473e-31
C07AB02_B01AE07	J01DC02_J01GB03	metoprolol	dabigatran etexilate	cefuroxime	gentamicin	-0.278993	1.55692e-18
J01CA01_J01GB03	J01DC02_J01GB03	ampicillin	gentamicin	cefuroxime	gentamicin	-0.0408555	0.207152
A11DA01_A12CC30	J01DC02_J01GB03	thiamine (vit B1)	magnesium (different salts in combination)	cefuroxime	gentamicin	-0.0522764	0.106421
N03AX12_N02AB03	J01DC02_J01GB03	gabapentin	fentanyl	cefuroxime	gentamicin	0.227914	1.01802e-12
J01CF01_N03AX12	J01DC02_J01GB03	dicloxacillin	gabapentin	cefuroxime	gentamicin	0.169243	1.43063e-07
A12BA01_C03CA01	A11DA01_C03CA01	potassium chloride	furosemide	thiamine (vit B1)	furosemide	-0.0502568	0.120654
N02AA01_A06AB02	A11DA01_C03CA01	morphine	bisacodyl	thiamine (vit B1)	furosemide	-0.051068	0.114768
A12BA01_A02BC02	A11DA01_C03CA01	potassium chloride	pantoprazole	thiamine (vit B1)	furosemide	-0.0957621	0.00305372
A02BC02_C03CA01	A11DA01_C03CA01	pantoprazole	furosemide	thiamine (vit B1)	furosemide	-0.0550013	0.0893628
N02AX02_N02AA01	A11DA01_C03CA01	tramadol	morphine	thiamine (vit B1)	furosemide	0.0457667	0.157591
C07AB02_B01AC06	A11DA01_C03CA01	metoprolol	acetylsalicylic acid	thiamine (vit B1)	furosemide	-0.0573449	0.0765157
J01DC02_A02BC02	A11DA01_C03CA01	cefuroxime	pantoprazole	thiamine (vit B1)	furosemide	0.183982	1.02149e-08
B01AC06_C10AA01	A11DA01_C03CA01	acetylsalicylic acid	simvastatin	thiamine (vit B1)	furosemide	-0.17627	4.17818e-08
N02AA05_A06AB02	A11DA01_C03CA01	oxycodone	bisacodyl	thiamine (vit B1)	furosemide	-0.139865	1.43824e-05
N02AX02_A02BC02	A11DA01_C03CA01	tramadol	pantoprazole	thiamine (vit B1)	furosemide	-0.0680611	0.0354674
J01DC02_C03CA01	A11DA01_C03CA01	cefuroxime	furosemide	thiamine (vit B1)	furosemide	0.0841406	0.00928413
B01AC06_C07AB02	A11DA01_C03CA01	acetylsalicylic acid	metoprolol	thiamine (vit B1)	furosemide	0.000367079	0.990961
N02AA05_A02BC02	A11DA01_C03CA01	oxycodone	pantoprazole	thiamine (vit B1)	furosemide	-0.147754	4.53435e-06
B01AC06_B01AC04	A11DA01_C03CA01	acetylsalicylic acid	clopidogrel	thiamine (vit B1)	furosemide	0.0218783	0.499484
A02AA04_N02AA01	A11DA01_C03CA01	magnesium hydroxide	morphine	thiamine (vit B1)	furosemide	-0.108813	0.000756467
C07AB02_C03CA01	A11DA01_C03CA01	metoprolol	furosemide	thiamine (vit B1)	furosemide	-0.192401	2.04649e-09
N03AX12_N02AA01	A11DA01_C03CA01	gabapentin	morphine	thiamine (vit B1)	furosemide	0.00760266	0.814487
B01AC06_C03CA01	A11DA01_C03CA01	acetylsalicylic acid	furosemide	thiamine (vit B1)	furosemide	-0.157156	1.05763e-06
C07AB02_C10AA01	A11DA01_C03CA01	metoprolol	simvastatin	thiamine (vit B1)	furosemide	-0.109911	0.000667853
N02AA01_A06AD11	A11DA01_C03CA01	morphine	lactulose	thiamine (vit B1)	furosemide	-0.169902	1.27731e-07
J01DC02_A06AB02	A11DA01_C03CA01	cefuroxime	bisacodyl	thiamine (vit B1)	furosemide	0.229586	6.88191e-13
B01AC04_B01AC06	A11DA01_C03CA01	clopidogrel	acetylsalicylic acid	thiamine (vit B1)	furosemide	-0.0623111	0.0542351
C07AB02_A12BA01	A11DA01_C03CA01	metoprolol	potassium chloride	thiamine (vit B1)	furosemide	-0.0662061	0.0408021
A02BC02_A03FA01	A11DA01_C03CA01	pantoprazole	metoclopramide	thiamine (vit B1)	furosemide	-0.138752	1.68449e-05
C07AB02_A02BC02	A11DA01_C03CA01	metoprolol	pantoprazole	thiamine (vit B1)	furosemide	0.0177783	0.583191
H02AB06_A02BC02	A11DA01_C03CA01	prednisolone	pantoprazole	thiamine (vit B1)	furosemide	0.0620595	0.0552168
N02AA05_B01AB10	A11DA01_C03CA01	oxycodone	tinzaparin	thiamine (vit B1)	furosemide	-0.0786823	0.0150111
J01XD01_N02AA01	A11DA01_C03CA01	metronidazole	morphine	thiamine (vit B1)	furosemide	-0.11702	0.00029007
A12BA01_B01AB10	A11DA01_C03CA01	potassium chloride	tinzaparin	thiamine (vit B1)	furosemide	-0.0453595	0.161323
J01DC02_J01XD01	A11DA01_C03CA01	cefuroxime	metronidazole	thiamine (vit B1)	furosemide	0.0347303	0.283634
A06AB02_N02AA01	A11DA01_C03CA01	bisacodyl	morphine	thiamine (vit B1)	furosemide	-0.0092798	0.774568
J01DC02_B01AC06	A11DA01_C03CA01	cefuroxime	acetylsalicylic acid	thiamine (vit B1)	furosemide	-0.00696932	0.829694
N02AX02_A02AA04	A11DA01_C03CA01	tramadol	magnesium hydroxide	thiamine (vit B1)	furosemide	0.134439	3.07171e-05
N03AX12_A02BC02	A11DA01_C03CA01	gabapentin	pantoprazole	thiamine (vit B1)	furosemide	0.113182	0.00045771
B01AC04_C10AA01	A11DA01_C03CA01	clopidogrel	simvastatin	thiamine (vit B1)	furosemide	-0.0889828	0.00592868
N02AA01_A06AB08	A11DA01_C03CA01	morphine	sodium picosulfate	thiamine (vit B1)	furosemide	-0.111973	0.000526927
A12BA01_A03FA01	A11DA01_C03CA01	potassium chloride	metoclopramide	thiamine (vit B1)	furosemide	-0.0713125	0.0275458
N02AX02_C03CA01	A11DA01_C03CA01	tramadol	furosemide	thiamine (vit B1)	furosemide	-0.014952	0.644453
C03CA01_B01AB05	A11DA01_C03CA01	furosemide	enoxaparin	thiamine (vit B1)	furosemide	0.152769	2.10884e-06
B01AB10_A02BC02	A11DA01_C03CA01	tinzaparin	pantoprazole	thiamine (vit B1)	furosemide	-0.171748	9.27834e-08
N02AA05_N05CF01	A11DA01_C03CA01	oxycodone	zopiclone	thiamine (vit B1)	furosemide	-0.179578	2.30058e-08
J01DC02_C10AA01	A11DA01_C03CA01	cefuroxime	simvastatin	thiamine (vit B1)	furosemide	0.0575134	0.0756531
A06AB02_A02BC02	A11DA01_C03CA01	bisacodyl	pantoprazole	thiamine (vit B1)	furosemide	-0.125162	0.000105284
B01AB10_C03CA01	A11DA01_C03CA01	tinzaparin	furosemide	thiamine (vit B1)	furosemide	-0.0900614	0.00534965
C01AA05_C03CA01	A11DA01_C03CA01	digoxin	furosemide	thiamine (vit B1)	furosemide	0.00259741	0.936108
N02AA05_C03CA01	A11DA01_C03CA01	oxycodone	furosemide	thiamine (vit B1)	furosemide	-0.152508	2.19588e-06
A12BA01_A06AD11	A11DA01_C03CA01	potassium chloride	lactulose	thiamine (vit B1)	furosemide	-0.143308	8.75572e-06
C07AB02_B01AC04	A11DA01_C03CA01	metoprolol	clopidogrel	thiamine (vit B1)	furosemide	-0.100515	0.00187064
J01MA02_C03CA01	A11DA01_C03CA01	ciprofloxacin	furosemide	thiamine (vit B1)	furosemide	0.0737198	0.0227096
H02AB06_N02AA01	A11DA01_C03CA01	prednisolone	morphine	thiamine (vit B1)	furosemide	-0.0263562	0.415895
A02AA04_B01AB10	A11DA01_C03CA01	magnesium hydroxide	tinzaparin	thiamine (vit B1)	furosemide	-0.0438196	0.176044
N02AA01_M03BB03	A11DA01_C03CA01	morphine	chlorzoxazone	thiamine (vit B1)	furosemide	-0.20183	3.09656e-10
J01MA02_A02BC02	A11DA01_C03CA01	ciprofloxacin	pantoprazole	thiamine (vit B1)	furosemide	0.155593	1.35528e-06
C07AB02_N05CF01	A11DA01_C03CA01	metoprolol	zopiclone	thiamine (vit B1)	furosemide	0.00361022	0.911282
A12BA01_J01MA02	A11DA01_C03CA01	potassium chloride	ciprofloxacin	thiamine (vit B1)	furosemide	-0.201709	3.17426e-10
C03CA01_C03DA01	A11DA01_C03CA01	furosemide	spironolactone	thiamine (vit B1)	furosemide	0.0721003	0.0258736
A02BC02_B01AB05	A11DA01_C03CA01	pantoprazole	enoxaparin	thiamine (vit B1)	furosemide	-0.189502	3.58936e-09
C01AA05_A12BA01	A11DA01_C03CA01	digoxin	potassium chloride	thiamine (vit B1)	furosemide	0.0977363	0.00249754
J01DC02_C07AB02	A11DA01_C03CA01	cefuroxime	metoprolol	thiamine (vit B1)	furosemide	0.248117	7.28142e-15
B01AC04_C07AB02	A11DA01_C03CA01	clopidogrel	metoprolol	thiamine (vit B1)	furosemide	-0.0485929	0.133461
N02AA05_A03FA01	A11DA01_C03CA01	oxycodone	metoclopramide	thiamine (vit B1)	furosemide	-0.0126694	0.695778
J01DC02_B01AB05	A11DA01_C03CA01	cefuroxime	enoxaparin	thiamine (vit B1)	furosemide	0.080858	0.012434
B01AB10_A12BA01	A11DA01_C03CA01	tinzaparin	potassium chloride	thiamine (vit B1)	furosemide	-0.00104109	0.974368
J01MA02_A12BA01	A11DA01_C03CA01	ciprofloxacin	potassium chloride	thiamine (vit B1)	furosemide	-0.0176033	0.586905
B01AC06_B01AX05	A11DA01_C03CA01	acetylsalicylic acid	fondaparinux	thiamine (vit B1)	furosemide	-0.076081	0.0186996
A02BC02_J01MA02	A11DA01_C03CA01	pantoprazole	ciprofloxacin	thiamine (vit B1)	furosemide	0.0363522	0.261737
N03AX12_C03CA01	A11DA01_C03CA01	gabapentin	furosemide	thiamine (vit B1)	furosemide	-0.0657224	0.0422997
A12BA01_J01XD01	A11DA01_C03CA01	potassium chloride	metronidazole	thiamine (vit B1)	furosemide	-0.234957	1.91533e-13
J01DC02_B02AA02	A11DA01_C03CA01	cefuroxime	tranexamic acid	thiamine (vit B1)	furosemide	0.158969	7.90825e-07
C07AB02_C01AA05	A11DA01_C03CA01	metoprolol	digoxin	thiamine (vit B1)	furosemide	-0.198427	6.18729e-10
A12BA01_B01AB05	A11DA01_C03CA01	potassium chloride	enoxaparin	thiamine (vit B1)	furosemide	0.122029	0.000156654
C03CA01_J01DH02	A11DA01_C03CA01	furosemide	meropenem	thiamine (vit B1)	furosemide	0.000285693	0.992965
N03AX12_A06AB02	A11DA01_C03CA01	gabapentin	bisacodyl	thiamine (vit B1)	furosemide	0.0806684	0.0126419
C08CA01_A02BC02	A11DA01_C03CA01	amlodipine	pantoprazole	thiamine (vit B1)	furosemide	0.0445954	0.168507
A06AD11_N02AA01	A11DA01_C03CA01	lactulose	morphine	thiamine (vit B1)	furosemide	-0.14888	3.82637e-06
C07AB02_B01AX05	A11DA01_C03CA01	metoprolol	fondaparinux	thiamine (vit B1)	furosemide	0.020934	0.518183
A06AD11_A02BC02	A11DA01_C03CA01	lactulose	pantoprazole	thiamine (vit B1)	furosemide	-0.107101	0.000916539
J01MA02_J01DH02	A11DA01_C03CA01	ciprofloxacin	meropenem	thiamine (vit B1)	furosemide	-0.0853192	0.00834003
A11DA01_A02BC02	A11DA01_C03CA01	thiamine (vit B1)	pantoprazole	thiamine (vit B1)	furosemide	0.49114	3.93681e-59
C08CA01_C03CA01	A11DA01_C03CA01	amlodipine	furosemide	thiamine (vit B1)	furosemide	0.128556	6.77324e-05
J01DC02_C08CA01	A11DA01_C03CA01	cefuroxime	amlodipine	thiamine (vit B1)	furosemide	0.00084983	0.979076
A02BC02_A11DA01	A11DA01_C03CA01	pantoprazole	thiamine (vit B1)	thiamine (vit B1)	furosemide	-0.0173496	0.592308
A12BA01_A11DA01	A11DA01_C03CA01	potassium chloride	thiamine (vit B1)	thiamine (vit B1)	furosemide	-0.0297861	0.357844
A02BC02_J02AC01	A11DA01_C03CA01	pantoprazole	fluconazole	thiamine (vit B1)	furosemide	0.144944	6.88826e-06
B01AC04_C03CA01	A11DA01_C03CA01	clopidogrel	furosemide	thiamine (vit B1)	furosemide	-0.0231733	0.474433
J01DH02_C03CA01	A11DA01_C03CA01	meropenem	furosemide	thiamine (vit B1)	furosemide	0.0368789	0.254884
J01CF01_A02BC02	A11DA01_C03CA01	dicloxacillin	pantoprazole	thiamine (vit B1)	furosemide	-0.171628	9.47419e-08
A12BA01_C03DA01	A11DA01_C03CA01	potassium chloride	spironolactone	thiamine (vit B1)	furosemide	0.151639	2.51113e-06
C03DA01_C03CA01	A11DA01_C03CA01	spironolactone	furosemide	thiamine (vit B1)	furosemide	0.028532	0.378453
A12BA01_J02AC01	A11DA01_C03CA01	potassium chloride	fluconazole	thiamine (vit B1)	furosemide	0.126092	9.33962e-05
J02AC01_A02BC02	A11DA01_C03CA01	fluconazole	pantoprazole	thiamine (vit B1)	furosemide	-0.145758	6.10747e-06
A06AD11_C03CA01	A11DA01_C03CA01	lactulose	furosemide	thiamine (vit B1)	furosemide	-0.0756952	0.0193092
N03AX12_B01AC06	A11DA01_C03CA01	gabapentin	acetylsalicylic acid	thiamine (vit B1)	furosemide	-0.0737512	0.0226517
J01DH02_J01MA02	A11DA01_C03CA01	meropenem	ciprofloxacin	thiamine (vit B1)	furosemide	-0.0396883	0.220436
C03CA01_C01BD01	A11DA01_C03CA01	furosemide	amiodarone	thiamine (vit B1)	furosemide	-0.181116	1.73643e-08
B01AC04_A02BC02	A11DA01_C03CA01	clopidogrel	pantoprazole	thiamine (vit B1)	furosemide	-0.136747	2.23214e-05
A12BA01_J01DH02	A11DA01_C03CA01	potassium chloride	meropenem	thiamine (vit B1)	furosemide	0.0134223	0.678679
B01AC06_B01AC24	A11DA01_C03CA01	acetylsalicylic acid	ticagrelor	thiamine (vit B1)	furosemide	-0.131275	4.71936e-05
N02AB03_N02AA01	A11DA01_C03CA01	fentanyl	morphine	thiamine (vit B1)	furosemide	-0.129347	6.10184e-05
A12BA01_N05AD01	A11DA01_C03CA01	potassium chloride	haloperidol	thiamine (vit B1)	furosemide	-0.0441757	0.172554
A06AD11_A06AB08	A11DA01_C03CA01	lactulose	sodium picosulfate	thiamine (vit B1)	furosemide	0.0554341	0.0868674
J01DH02_A02BC02	A11DA01_C03CA01	meropenem	pantoprazole	thiamine (vit B1)	furosemide	-0.100238	0.001926
C01BD01_C03CA01	A11DA01_C03CA01	amiodarone	furosemide	thiamine (vit B1)	furosemide	-0.134754	2.94194e-05
C07AB02_C10AA05	A11DA01_C03CA01	metoprolol	atorvastatin	thiamine (vit B1)	furosemide	-0.166775	2.17811e-07
N03AX12_B01AB05	A11DA01_C03CA01	gabapentin	enoxaparin	thiamine (vit B1)	furosemide	0.0578804	0.0738021
A06AD11_A12BA01	A11DA01_C03CA01	lactulose	potassium chloride	thiamine (vit B1)	furosemide	-0.131474	4.59478e-05
C09AA02_C10AA01	A11DA01_C03CA01	enalapril	simvastatin	thiamine (vit B1)	furosemide	0.0588397	0.0691374
A11DA01_N05BA02	A11DA01_C03CA01	thiamine (vit B1)	chlordiazepoxide	thiamine (vit B1)	furosemide	0.0968489	0.00273499
C09AA02_C03CA01	A11DA01_C03CA01	enalapril	furosemide	thiamine (vit B1)	furosemide	-0.00082318	0.979732
J01DC02_B01AF01	A11DA01_C03CA01	cefuroxime	rivaroxaban	thiamine (vit B1)	furosemide	0.112789	0.000479232
B01AC04_B01AX05	A11DA01_C03CA01	clopidogrel	fondaparinux	thiamine (vit B1)	furosemide	-0.0469301	0.147286
J01CF01_N02AA05	A11DA01_C03CA01	dicloxacillin	oxycodone	thiamine (vit B1)	furosemide	0.0280312	0.386882
J02AC01_N02AA01	A11DA01_C03CA01	fluconazole	morphine	thiamine (vit B1)	furosemide	-0.0350676	0.278982
J01DC02_J01GB03	A11DA01_C03CA01	cefuroxime	gentamicin	thiamine (vit B1)	furosemide	-0.0672257	0.0377915
A11DA01_C03CA01	A11DA01_C03CA01	thiamine (vit B1)	furosemide	thiamine (vit B1)	furosemide	1	0
C07AB02_C09AA02	A11DA01_C03CA01	metoprolol	enalapril	thiamine (vit B1)	furosemide	-0.174619	5.60507e-08
J02AC01_C03CA01	A11DA01_C03CA01	fluconazole	furosemide	thiamine (vit B1)	furosemide	-0.0163352	0.614136
C07AB02_B01AA03	A11DA01_C03CA01	metoprolol	warfarin	thiamine (vit B1)	furosemide	-0.0806792	0.01263
J01DH02_N02AA01	A11DA01_C03CA01	meropenem	morphine	thiamine (vit B1)	furosemide	-0.0441949	0.172367
C07AB02_B01AB05	A11DA01_C03CA01	metoprolol	enoxaparin	thiamine (vit B1)	furosemide	-0.075579	0.0194961
C07AB02_B01AC24	A11DA01_C03CA01	metoprolol	ticagrelor	thiamine (vit B1)	furosemide	0.0156496	0.629085
B01AA03_C03CA01	A11DA01_C03CA01	warfarin	furosemide	thiamine (vit B1)	furosemide	0.278285	1.91369e-18
A02BC02_N05AD01	A11DA01_C03CA01	pantoprazole	haloperidol	thiamine (vit B1)	furosemide	-0.00926237	0.77498
J01MA02_J01XD01	A11DA01_C03CA01	ciprofloxacin	metronidazole	thiamine (vit B1)	furosemide	0.107674	0.000859796
N02AB03_A02BC02	A11DA01_C03CA01	fentanyl	pantoprazole	thiamine (vit B1)	furosemide	0.0303222	0.349254
C09AA02_A02BC02	A11DA01_C03CA01	enalapril	pantoprazole	thiamine (vit B1)	furosemide	-0.0457719	0.157544
C09AA02_A12BA01	A11DA01_C03CA01	enalapril	potassium chloride	thiamine (vit B1)	furosemide	0.00885403	0.78465
C01AA05_B01AB10	A11DA01_C03CA01	digoxin	tinzaparin	thiamine (vit B1)	furosemide	0.0242298	0.454517
J01MA02_B01AC06	A11DA01_C03CA01	ciprofloxacin	acetylsalicylic acid	thiamine (vit B1)	furosemide	-0.0118114	0.715452
A12BA01_C01BD01	A11DA01_C03CA01	potassium chloride	amiodarone	thiamine (vit B1)	furosemide	-0.00371649	0.908682
J01DC02_C09AA02	A11DA01_C03CA01	cefuroxime	enalapril	thiamine (vit B1)	furosemide	0.0263394	0.416193
J01CF01_J01CE01	A11DA01_C03CA01	dicloxacillin	benzylpenicillin	thiamine (vit B1)	furosemide	0.0433747	0.180478
C09AA02_C07AB02	A11DA01_C03CA01	enalapril	metoprolol	thiamine (vit B1)	furosemide	0.0656794	0.0424349
C01BD01_A02BC02	A11DA01_C03CA01	amiodarone	pantoprazole	thiamine (vit B1)	furosemide	-0.185412	7.81477e-09
J01DC02_A11DA01	A11DA01_C03CA01	cefuroxime	thiamine (vit B1)	thiamine (vit B1)	furosemide	0.151737	2.4736e-06
J01CE01_C03CA01	A11DA01_C03CA01	benzylpenicillin	furosemide	thiamine (vit B1)	furosemide	0.0300444	0.353689
A12BA01_A12CC30	A11DA01_C03CA01	potassium chloride	magnesium (different salts in combination)	thiamine (vit B1)	furosemide	-0.117314	0.000279978
A12BA01_J01CR05	A11DA01_C03CA01	potassium chloride	piperacillin and enzyme inhibitor	thiamine (vit B1)	furosemide	0.108719	0.000764529
J01MA02_C07AB02	A11DA01_C03CA01	ciprofloxacin	metoprolol	thiamine (vit B1)	furosemide	0.135727	2.57206e-05
J01MA02_C10AA01	A11DA01_C03CA01	ciprofloxacin	simvastatin	thiamine (vit B1)	furosemide	-0.00135601	0.966618
N03AX12_C07AB02	A11DA01_C03CA01	gabapentin	metoprolol	thiamine (vit B1)	furosemide	-0.130388	5.31393e-05
C07AB02_C09AA05	A11DA01_C03CA01	metoprolol	ramipril	thiamine (vit B1)	furosemide	0.0576872	0.0747717
J01XA01_C03CA01	A11DA01_C03CA01	vancomycin	furosemide	thiamine (vit B1)	furosemide	0.0393069	0.224908
A12BA01_J01XA01	A11DA01_C03CA01	potassium chloride	vancomycin	thiamine (vit B1)	furosemide	-0.21327	2.76028e-11
C03CA01_R03AL01	A11DA01_C03CA01	furosemide	fenoterol and ipratropium bromide	thiamine (vit B1)	furosemide	0.219426	7.09271e-12
C01BD01_B01AC06	A11DA01_C03CA01	amiodarone	acetylsalicylic acid	thiamine (vit B1)	furosemide	-0.196485	9.13624e-10
J01DC02_C09CA01	A11DA01_C03CA01	cefuroxime	losartan	thiamine (vit B1)	furosemide	-0.0275091	0.395791
H02AB06_J02AC01	A11DA01_C03CA01	prednisolone	fluconazole	thiamine (vit B1)	furosemide	0.00688457	0.831734
J01XA01_A02BC02	A11DA01_C03CA01	vancomycin	pantoprazole	thiamine (vit B1)	furosemide	-0.0652887	0.0436818
J01CF01_C03CA01	A11DA01_C03CA01	dicloxacillin	furosemide	thiamine (vit B1)	furosemide	0.0977936	0.00248288
C09AA05_C03CA01	A11DA01_C03CA01	ramipril	furosemide	thiamine (vit B1)	furosemide	-0.0443105	0.171246
J01XD01_J01GB03	A11DA01_C03CA01	metronidazole	gentamicin	thiamine (vit B1)	furosemide	0.0845016	0.00898531
J01DC02_A10BA02	A11DA01_C03CA01	cefuroxime	metformin	thiamine (vit B1)	furosemide	0.157508	9.99802e-07
J01CE01_J01CF01	A11DA01_C03CA01	benzylpenicillin	dicloxacillin	thiamine (vit B1)	furosemide	-0.0373875	0.248386
A11DA01_A06AD11	A11DA01_C03CA01	thiamine (vit B1)	lactulose	thiamine (vit B1)	furosemide	0.362186	5.63334e-31
A12BA01_N02AB03	A11DA01_C03CA01	potassium chloride	fentanyl	thiamine (vit B1)	furosemide	-0.0395715	0.221799
J01DC02_N06AB04	A11DA01_C03CA01	cefuroxime	citalopram	thiamine (vit B1)	furosemide	-0.073799	0.0225639
C07AB02_C01BD01	A11DA01_C03CA01	metoprolol	amiodarone	thiamine (vit B1)	furosemide	-0.01874	0.562982
A11DA01_B01AB10	A11DA01_C03CA01	thiamine (vit B1)	tinzaparin	thiamine (vit B1)	furosemide	0.2234	2.88663e-12
C07AG02_C03CA01	A11DA01_C03CA01	carvedilol	furosemide	thiamine (vit B1)	furosemide	0.15811	9.07926e-07
J01DC02_M03BB03	A11DA01_C03CA01	cefuroxime	chlorzoxazone	thiamine (vit B1)	furosemide	-0.0850503	0.00854752
J01MA02_B01AB05	A11DA01_C03CA01	ciprofloxacin	enoxaparin	thiamine (vit B1)	furosemide	-0.00527738	0.870617
C01AA05_H02AB06	A11DA01_C03CA01	digoxin	prednisolone	thiamine (vit B1)	furosemide	-0.0133496	0.680324
J01CE01_B01AC06	A11DA01_C03CA01	benzylpenicillin	acetylsalicylic acid	thiamine (vit B1)	furosemide	0.0895027	0.00564286
A12BA01_A10AB01	A11DA01_C03CA01	potassium chloride	insulin (human)	thiamine (vit B1)	furosemide	-0.208293	8.03876e-11
J01DH02_B01AB05	A11DA01_C03CA01	meropenem	enoxaparin	thiamine (vit B1)	furosemide	-0.199046	5.46082e-10
J01DH02_B01AC06	A11DA01_C03CA01	meropenem	acetylsalicylic acid	thiamine (vit B1)	furosemide	-0.057538	0.075528
H02AB04_A02BC02	A11DA01_C03CA01	methylprednisolone	pantoprazole	thiamine (vit B1)	furosemide	0.208739	7.31256e-11
N03AX12_A06AD11	A11DA01_C03CA01	gabapentin	lactulose	thiamine (vit B1)	furosemide	-0.0796509	0.0138108
J01CE01_C10AA01	A11DA01_C03CA01	benzylpenicillin	simvastatin	thiamine (vit B1)	furosemide	0.0800406	0.0133523
J01CR05_C03CA01	A11DA01_C03CA01	piperacillin and enzyme inhibitor	furosemide	thiamine (vit B1)	furosemide	-0.0594808	0.0661569
J01CR05_A02BC02	A11DA01_C03CA01	piperacillin and enzyme inhibitor	pantoprazole	thiamine (vit B1)	furosemide	0.0597502	0.0649365
J01MA02_A11DA01	A11DA01_C03CA01	ciprofloxacin	thiamine (vit B1)	thiamine (vit B1)	furosemide	-0.0222092	0.493017
N03AX12_A06AB08	A11DA01_C03CA01	gabapentin	sodium picosulfate	thiamine (vit B1)	furosemide	0.0141216	0.662944
A12BA01_R03AL01	A11DA01_C03CA01	potassium chloride	fenoterol and ipratropium bromide	thiamine (vit B1)	furosemide	0.00255321	0.937193
A12BA01_N07BA01	A11DA01_C03CA01	potassium chloride	nicotine	thiamine (vit B1)	furosemide	0.101474	0.00169023
A11DA01_J01XD01	A11DA01_C03CA01	thiamine (vit B1)	metronidazole	thiamine (vit B1)	furosemide	0.107719	0.000855512
B01AC04_B01AB05	A11DA01_C03CA01	clopidogrel	enoxaparin	thiamine (vit B1)	furosemide	-0.122767	0.000142772
J01DC02_R03BB04	A11DA01_C03CA01	cefuroxime	tiotropium bromide	thiamine (vit B1)	furosemide	0.0433515	0.180711
J01CF01_J01CE02	A11DA01_C03CA01	dicloxacillin	phenoxymethylpenicillin	thiamine (vit B1)	furosemide	-0.0960417	0.00296864
C07AG02_A12BA01	A11DA01_C03CA01	carvedilol	potassium chloride	thiamine (vit B1)	furosemide	0.119277	0.000220424
N02AB03_N02AA05	A11DA01_C03CA01	fentanyl	oxycodone	thiamine (vit B1)	furosemide	0.0836402	0.00971294
J01CE01_C07AB02	A11DA01_C03CA01	benzylpenicillin	metoprolol	thiamine (vit B1)	furosemide	0.0169145	0.601628
J01DC02_N01BB01	A11DA01_C03CA01	cefuroxime	bupivacaine	thiamine (vit B1)	furosemide	0.136946	2.17098e-05
A11DA01_N05AD01	A11DA01_C03CA01	thiamine (vit B1)	haloperidol	thiamine (vit B1)	furosemide	0.2274	1.14775e-12
C03CA01_C03BA08	A11DA01_C03CA01	furosemide	metolazone	thiamine (vit B1)	furosemide	-0.0490028	0.130213
C01AA05_J01XD01	A11DA01_C03CA01	digoxin	metronidazole	thiamine (vit B1)	furosemide	-0.024525	0.449039
A11DA01_N05BA01	A11DA01_C03CA01	thiamine (vit B1)	diazepam	thiamine (vit B1)	furosemide	0.28155	7.35328e-19
A12BA01_N05BA02	A11DA01_C03CA01	potassium chloride	chlordiazepoxide	thiamine (vit B1)	furosemide	0.0702545	0.0299373
C07AB02_B01AE07	A11DA01_C03CA01	metoprolol	dabigatran etexilate	thiamine (vit B1)	furosemide	-0.206846	1.09129e-10
J01CA01_J01GB03	A11DA01_C03CA01	ampicillin	gentamicin	thiamine (vit B1)	furosemide	-0.133032	3.72251e-05
A11DA01_A12CC30	A11DA01_C03CA01	thiamine (vit B1)	magnesium (different salts in combination)	thiamine (vit B1)	furosemide	0.237321	1.07987e-13
N03AX12_N02AB03	A11DA01_C03CA01	gabapentin	fentanyl	thiamine (vit B1)	furosemide	-0.0787686	0.0149005
J01CF01_N03AX12	A11DA01_C03CA01	dicloxacillin	gabapentin	thiamine (vit B1)	furosemide	-0.00681924	0.833307
A12BA01_C03CA01	C07AB02_C09AA02	potassium chloride	furosemide	metoprolol	enalapril	0.0998451	0.00200696
N02AA01_A06AB02	C07AB02_C09AA02	morphine	bisacodyl	metoprolol	enalapril	0.141815	1.08737e-05
A12BA01_A02BC02	C07AB02_C09AA02	potassium chloride	pantoprazole	metoprolol	enalapril	0.134266	3.14583e-05
A02BC02_C03CA01	C07AB02_C09AA02	pantoprazole	furosemide	metoprolol	enalapril	-0.0747869	0.0208133
N02AX02_N02AA01	C07AB02_C09AA02	tramadol	morphine	metoprolol	enalapril	0.101624	0.00166364
C07AB02_B01AC06	C07AB02_C09AA02	metoprolol	acetylsalicylic acid	metoprolol	enalapril	0.246063	1.22847e-14
J01DC02_A02BC02	C07AB02_C09AA02	cefuroxime	pantoprazole	metoprolol	enalapril	-0.0702527	0.0299415
B01AC06_C10AA01	C07AB02_C09AA02	acetylsalicylic acid	simvastatin	metoprolol	enalapril	0.0309465	0.339417
N02AA05_A06AB02	C07AB02_C09AA02	oxycodone	bisacodyl	metoprolol	enalapril	-0.0183966	0.570161
N02AX02_A02BC02	C07AB02_C09AA02	tramadol	pantoprazole	metoprolol	enalapril	0.152561	2.178e-06
J01DC02_C03CA01	C07AB02_C09AA02	cefuroxime	furosemide	metoprolol	enalapril	-0.0501389	0.121528
B01AC06_C07AB02	C07AB02_C09AA02	acetylsalicylic acid	metoprolol	metoprolol	enalapril	0.0479141	0.138979
N02AA05_A02BC02	C07AB02_C09AA02	oxycodone	pantoprazole	metoprolol	enalapril	0.204466	1.79581e-10
B01AC06_B01AC04	C07AB02_C09AA02	acetylsalicylic acid	clopidogrel	metoprolol	enalapril	-0.0702259	0.0300043
A02AA04_N02AA01	C07AB02_C09AA02	magnesium hydroxide	morphine	metoprolol	enalapril	0.0755871	0.0194831
C07AB02_C03CA01	C07AB02_C09AA02	metoprolol	furosemide	metoprolol	enalapril	0.150472	3.00337e-06
N03AX12_N02AA01	C07AB02_C09AA02	gabapentin	morphine	metoprolol	enalapril	-0.16005	6.6392e-07
B01AC06_C03CA01	C07AB02_C09AA02	acetylsalicylic acid	furosemide	metoprolol	enalapril	-0.0765636	0.0179607
C07AB02_C10AA01	C07AB02_C09AA02	metoprolol	simvastatin	metoprolol	enalapril	0.224265	2.36793e-12
N02AA01_A06AD11	C07AB02_C09AA02	morphine	lactulose	metoprolol	enalapril	0.0105608	0.744467
J01DC02_A06AB02	C07AB02_C09AA02	cefuroxime	bisacodyl	metoprolol	enalapril	-0.192926	1.84653e-09
B01AC04_B01AC06	C07AB02_C09AA02	clopidogrel	acetylsalicylic acid	metoprolol	enalapril	-0.115224	0.000359706
C07AB02_A12BA01	C07AB02_C09AA02	metoprolol	potassium chloride	metoprolol	enalapril	0.168584	1.6016e-07
A02BC02_A03FA01	C07AB02_C09AA02	pantoprazole	metoclopramide	metoprolol	enalapril	0.0766356	0.0178527
C07AB02_A02BC02	C07AB02_C09AA02	metoprolol	pantoprazole	metoprolol	enalapril	0.0155042	0.632273
H02AB06_A02BC02	C07AB02_C09AA02	prednisolone	pantoprazole	metoprolol	enalapril	-0.00430079	0.894404
N02AA05_B01AB10	C07AB02_C09AA02	oxycodone	tinzaparin	metoprolol	enalapril	-0.0483358	0.135531
J01XD01_N02AA01	C07AB02_C09AA02	metronidazole	morphine	metoprolol	enalapril	-0.0438807	0.175442
A12BA01_B01AB10	C07AB02_C09AA02	potassium chloride	tinzaparin	metoprolol	enalapril	0.0452879	0.161987
J01DC02_J01XD01	C07AB02_C09AA02	cefuroxime	metronidazole	metoprolol	enalapril	0.139438	1.52833e-05
A06AB02_N02AA01	C07AB02_C09AA02	bisacodyl	morphine	metoprolol	enalapril	0.0968371	0.00273827
J01DC02_B01AC06	C07AB02_C09AA02	cefuroxime	acetylsalicylic acid	metoprolol	enalapril	-0.0923451	0.0042886
N02AX02_A02AA04	C07AB02_C09AA02	tramadol	magnesium hydroxide	metoprolol	enalapril	-0.178124	2.9947e-08
N03AX12_A02BC02	C07AB02_C09AA02	gabapentin	pantoprazole	metoprolol	enalapril	-0.123731	0.000126379
B01AC04_C10AA01	C07AB02_C09AA02	clopidogrel	simvastatin	metoprolol	enalapril	-0.143151	8.958e-06
N02AA01_A06AB08	C07AB02_C09AA02	morphine	sodium picosulfate	metoprolol	enalapril	0.0284283	0.380188
A12BA01_A03FA01	C07AB02_C09AA02	potassium chloride	metoclopramide	metoprolol	enalapril	0.0404908	0.21124
N02AX02_C03CA01	C07AB02_C09AA02	tramadol	furosemide	metoprolol	enalapril	0.135856	2.52657e-05
C03CA01_B01AB05	C07AB02_C09AA02	furosemide	enoxaparin	metoprolol	enalapril	0.248107	7.29921e-15
B01AB10_A02BC02	C07AB02_C09AA02	tinzaparin	pantoprazole	metoprolol	enalapril	0.0621621	0.0548147
N02AA05_N05CF01	C07AB02_C09AA02	oxycodone	zopiclone	metoprolol	enalapril	0.128295	7.00939e-05
J01DC02_C10AA01	C07AB02_C09AA02	cefuroxime	simvastatin	metoprolol	enalapril	-0.169152	1.45316e-07
A06AB02_A02BC02	C07AB02_C09AA02	bisacodyl	pantoprazole	metoprolol	enalapril	0.0219205	0.498657
B01AB10_C03CA01	C07AB02_C09AA02	tinzaparin	furosemide	metoprolol	enalapril	0.0406142	0.20985
C01AA05_C03CA01	C07AB02_C09AA02	digoxin	furosemide	metoprolol	enalapril	-0.161205	5.50016e-07
N02AA05_C03CA01	C07AB02_C09AA02	oxycodone	furosemide	metoprolol	enalapril	0.00973943	0.763726
A12BA01_A06AD11	C07AB02_C09AA02	potassium chloride	lactulose	metoprolol	enalapril	-0.0388026	0.230917
C07AB02_B01AC04	C07AB02_C09AA02	metoprolol	clopidogrel	metoprolol	enalapril	0.126876	8.43726e-05
J01MA02_C03CA01	C07AB02_C09AA02	ciprofloxacin	furosemide	metoprolol	enalapril	-0.0733733	0.0233568
H02AB06_N02AA01	C07AB02_C09AA02	prednisolone	morphine	metoprolol	enalapril	0.214038	2.33502e-11
A02AA04_B01AB10	C07AB02_C09AA02	magnesium hydroxide	tinzaparin	metoprolol	enalapril	-0.0709079	0.0284401
N02AA01_M03BB03	C07AB02_C09AA02	morphine	chlorzoxazone	metoprolol	enalapril	0.225039	1.98236e-12
J01MA02_A02BC02	C07AB02_C09AA02	ciprofloxacin	pantoprazole	metoprolol	enalapril	-0.125812	9.68307e-05
C07AB02_N05CF01	C07AB02_C09AA02	metoprolol	zopiclone	metoprolol	enalapril	0.131478	4.59243e-05
A12BA01_J01MA02	C07AB02_C09AA02	potassium chloride	ciprofloxacin	metoprolol	enalapril	0.253165	1.97213e-15
C03CA01_C03DA01	C07AB02_C09AA02	furosemide	spironolactone	metoprolol	enalapril	-0.008086	0.802928
A02BC02_B01AB05	C07AB02_C09AA02	pantoprazole	enoxaparin	metoprolol	enalapril	0.000775561	0.980904
C01AA05_A12BA01	C07AB02_C09AA02	digoxin	potassium chloride	metoprolol	enalapril	-0.0220163	0.496782
J01DC02_C07AB02	C07AB02_C09AA02	cefuroxime	metoprolol	metoprolol	enalapril	-0.305531	4.39612e-22
B01AC04_C07AB02	C07AB02_C09AA02	clopidogrel	metoprolol	metoprolol	enalapril	-0.133311	3.58405e-05
N02AA05_A03FA01	C07AB02_C09AA02	oxycodone	metoclopramide	metoprolol	enalapril	0.303882	7.49336e-22
J01DC02_B01AB05	C07AB02_C09AA02	cefuroxime	enoxaparin	metoprolol	enalapril	-0.00726022	0.822701
B01AB10_A12BA01	C07AB02_C09AA02	tinzaparin	potassium chloride	metoprolol	enalapril	0.0248565	0.44293
J01MA02_A12BA01	C07AB02_C09AA02	ciprofloxacin	potassium chloride	metoprolol	enalapril	-0.0892041	0.00580549
B01AC06_B01AX05	C07AB02_C09AA02	acetylsalicylic acid	fondaparinux	metoprolol	enalapril	-0.00794668	0.806256
A02BC02_J01MA02	C07AB02_C09AA02	pantoprazole	ciprofloxacin	metoprolol	enalapril	-0.0849667	0.00861299
N03AX12_C03CA01	C07AB02_C09AA02	gabapentin	furosemide	metoprolol	enalapril	-0.158099	9.09629e-07
A12BA01_J01XD01	C07AB02_C09AA02	potassium chloride	metronidazole	metoprolol	enalapril	0.186524	6.33546e-09
J01DC02_B02AA02	C07AB02_C09AA02	cefuroxime	tranexamic acid	metoprolol	enalapril	0.0420142	0.194549
C07AB02_C01AA05	C07AB02_C09AA02	metoprolol	digoxin	metoprolol	enalapril	0.225017	1.99218e-12
A12BA01_B01AB05	C07AB02_C09AA02	potassium chloride	enoxaparin	metoprolol	enalapril	0.175371	4.90439e-08
C03CA01_J01DH02	C07AB02_C09AA02	furosemide	meropenem	metoprolol	enalapril	0.124703	0.000111662
N03AX12_A06AB02	C07AB02_C09AA02	gabapentin	bisacodyl	metoprolol	enalapril	-0.127946	7.33835e-05
C08CA01_A02BC02	C07AB02_C09AA02	amlodipine	pantoprazole	metoprolol	enalapril	0.132598	3.94857e-05
A06AD11_N02AA01	C07AB02_C09AA02	lactulose	morphine	metoprolol	enalapril	0.154009	1.73848e-06
C07AB02_B01AX05	C07AB02_C09AA02	metoprolol	fondaparinux	metoprolol	enalapril	-0.0789604	0.0146574
A06AD11_A02BC02	C07AB02_C09AA02	lactulose	pantoprazole	metoprolol	enalapril	0.0652869	0.0436876
J01MA02_J01DH02	C07AB02_C09AA02	ciprofloxacin	meropenem	metoprolol	enalapril	-0.0277679	0.39136
A11DA01_A02BC02	C07AB02_C09AA02	thiamine (vit B1)	pantoprazole	metoprolol	enalapril	-0.025997	0.422281
C08CA01_C03CA01	C07AB02_C09AA02	amlodipine	furosemide	metoprolol	enalapril	0.0559638	0.0838909
J01DC02_C08CA01	C07AB02_C09AA02	cefuroxime	amlodipine	metoprolol	enalapril	0.134183	3.18169e-05
A02BC02_A11DA01	C07AB02_C09AA02	pantoprazole	thiamine (vit B1)	metoprolol	enalapril	-0.134716	2.95719e-05
A12BA01_A11DA01	C07AB02_C09AA02	potassium chloride	thiamine (vit B1)	metoprolol	enalapril	0.0746915	0.020977
A02BC02_J02AC01	C07AB02_C09AA02	pantoprazole	fluconazole	metoprolol	enalapril	-0.0626779	0.05283
B01AC04_C03CA01	C07AB02_C09AA02	clopidogrel	furosemide	metoprolol	enalapril	0.0276664	0.393094
J01DH02_C03CA01	C07AB02_C09AA02	meropenem	furosemide	metoprolol	enalapril	-0.080268	0.0130911
J01CF01_A02BC02	C07AB02_C09AA02	dicloxacillin	pantoprazole	metoprolol	enalapril	0.095358	0.00318061
A12BA01_C03DA01	C07AB02_C09AA02	potassium chloride	spironolactone	metoprolol	enalapril	-0.00879831	0.785973
C03DA01_C03CA01	C07AB02_C09AA02	spironolactone	furosemide	metoprolol	enalapril	0.124541	0.000114003
A12BA01_J02AC01	C07AB02_C09AA02	potassium chloride	fluconazole	metoprolol	enalapril	0.0242644	0.453874
J02AC01_A02BC02	C07AB02_C09AA02	fluconazole	pantoprazole	metoprolol	enalapril	-0.0501856	0.121181
A06AD11_C03CA01	C07AB02_C09AA02	lactulose	furosemide	metoprolol	enalapril	-0.0595692	0.0657546
N03AX12_B01AC06	C07AB02_C09AA02	gabapentin	acetylsalicylic acid	metoprolol	enalapril	-0.0289418	0.371639
J01DH02_J01MA02	C07AB02_C09AA02	meropenem	ciprofloxacin	metoprolol	enalapril	-0.142511	9.83221e-06
C03CA01_C01BD01	C07AB02_C09AA02	furosemide	amiodarone	metoprolol	enalapril	0.0922249	0.00433933
B01AC04_A02BC02	C07AB02_C09AA02	clopidogrel	pantoprazole	metoprolol	enalapril	0.00783578	0.808907
A12BA01_J01DH02	C07AB02_C09AA02	potassium chloride	meropenem	metoprolol	enalapril	0.0616251	0.0569464
B01AC06_B01AC24	C07AB02_C09AA02	acetylsalicylic acid	ticagrelor	metoprolol	enalapril	0.0336696	0.298607
N02AB03_N02AA01	C07AB02_C09AA02	fentanyl	morphine	metoprolol	enalapril	0.191998	2.2138e-09
A12BA01_N05AD01	C07AB02_C09AA02	potassium chloride	haloperidol	metoprolol	enalapril	-0.0939291	0.00366875
A06AD11_A06AB08	C07AB02_C09AA02	lactulose	sodium picosulfate	metoprolol	enalapril	-0.123712	0.000126696
J01DH02_A02BC02	C07AB02_C09AA02	meropenem	pantoprazole	metoprolol	enalapril	-0.12606	9.37859e-05
C01BD01_C03CA01	C07AB02_C09AA02	amiodarone	furosemide	metoprolol	enalapril	0.2281	9.74834e-13
C07AB02_C10AA05	C07AB02_C09AA02	metoprolol	atorvastatin	metoprolol	enalapril	0.0910559	0.00486143
N03AX12_B01AB05	C07AB02_C09AA02	gabapentin	enoxaparin	metoprolol	enalapril	0.0338315	0.296288
A06AD11_A12BA01	C07AB02_C09AA02	lactulose	potassium chloride	metoprolol	enalapril	0.0388271	0.230622
C09AA02_C10AA01	C07AB02_C09AA02	enalapril	simvastatin	metoprolol	enalapril	0.111701	0.000543763
A11DA01_N05BA02	C07AB02_C09AA02	thiamine (vit B1)	chlordiazepoxide	metoprolol	enalapril	-0.10315	0.00141288
C09AA02_C03CA01	C07AB02_C09AA02	enalapril	furosemide	metoprolol	enalapril	0.130589	5.17295e-05
J01DC02_B01AF01	C07AB02_C09AA02	cefuroxime	rivaroxaban	metoprolol	enalapril	0.00803063	0.80425
B01AC04_B01AX05	C07AB02_C09AA02	clopidogrel	fondaparinux	metoprolol	enalapril	-0.230218	5.92941e-13
J01CF01_N02AA05	C07AB02_C09AA02	dicloxacillin	oxycodone	metoprolol	enalapril	-0.00243741	0.940036
J02AC01_N02AA01	C07AB02_C09AA02	fluconazole	morphine	metoprolol	enalapril	-0.000448522	0.988956
J01DC02_J01GB03	C07AB02_C09AA02	cefuroxime	gentamicin	metoprolol	enalapril	0.0976729	0.00251386
A11DA01_C03CA01	C07AB02_C09AA02	thiamine (vit B1)	furosemide	metoprolol	enalapril	-0.174619	5.60507e-08
C07AB02_C09AA02	C07AB02_C09AA02	metoprolol	enalapril	metoprolol	enalapril	1	0
J02AC01_C03CA01	C07AB02_C09AA02	fluconazole	furosemide	metoprolol	enalapril	0.0464577	0.151407
C07AB02_B01AA03	C07AB02_C09AA02	metoprolol	warfarin	metoprolol	enalapril	0.223104	3.08821e-12
J01DH02_N02AA01	C07AB02_C09AA02	meropenem	morphine	metoprolol	enalapril	-0.0908784	0.00494551
C07AB02_B01AB05	C07AB02_C09AA02	metoprolol	enoxaparin	metoprolol	enalapril	0.0602001	0.0629394
C07AB02_B01AC24	C07AB02_C09AA02	metoprolol	ticagrelor	metoprolol	enalapril	-0.106235	0.00100906
B01AA03_C03CA01	C07AB02_C09AA02	warfarin	furosemide	metoprolol	enalapril	-0.000954492	0.976499
A02BC02_N05AD01	C07AB02_C09AA02	pantoprazole	haloperidol	metoprolol	enalapril	-0.0982945	0.00235801
J01MA02_J01XD01	C07AB02_C09AA02	ciprofloxacin	metronidazole	metoprolol	enalapril	-0.121917	0.000158881
N02AB03_A02BC02	C07AB02_C09AA02	fentanyl	pantoprazole	metoprolol	enalapril	0.158572	8.43011e-07
C09AA02_A02BC02	C07AB02_C09AA02	enalapril	pantoprazole	metoprolol	enalapril	0.0110505	0.733061
C09AA02_A12BA01	C07AB02_C09AA02	enalapril	potassium chloride	metoprolol	enalapril	0.130692	5.10224e-05
C01AA05_B01AB10	C07AB02_C09AA02	digoxin	tinzaparin	metoprolol	enalapril	0.0895469	0.00561918
J01MA02_B01AC06	C07AB02_C09AA02	ciprofloxacin	acetylsalicylic acid	metoprolol	enalapril	0.108557	0.000778573
A12BA01_C01BD01	C07AB02_C09AA02	potassium chloride	amiodarone	metoprolol	enalapril	0.079929	0.0134823
J01DC02_C09AA02	C07AB02_C09AA02	cefuroxime	enalapril	metoprolol	enalapril	-0.0432062	0.182178
J01CF01_J01CE01	C07AB02_C09AA02	dicloxacillin	benzylpenicillin	metoprolol	enalapril	-0.218405	8.91034e-12
C09AA02_C07AB02	C07AB02_C09AA02	enalapril	metoprolol	metoprolol	enalapril	0.27155	1.32214e-17
C01BD01_A02BC02	C07AB02_C09AA02	amiodarone	pantoprazole	metoprolol	enalapril	0.0825076	0.0107491
J01DC02_A11DA01	C07AB02_C09AA02	cefuroxime	thiamine (vit B1)	metoprolol	enalapril	0.0513861	0.112522
J01CE01_C03CA01	C07AB02_C09AA02	benzylpenicillin	furosemide	metoprolol	enalapril	-0.280866	8.99455e-19
A12BA01_A12CC30	C07AB02_C09AA02	potassium chloride	magnesium (different salts in combination)	metoprolol	enalapril	0.0556166	0.0858324
A12BA01_J01CR05	C07AB02_C09AA02	potassium chloride	piperacillin and enzyme inhibitor	metoprolol	enalapril	-0.103112	0.00141878
J01MA02_C07AB02	C07AB02_C09AA02	ciprofloxacin	metoprolol	metoprolol	enalapril	-0.0482089	0.136562
J01MA02_C10AA01	C07AB02_C09AA02	ciprofloxacin	simvastatin	metoprolol	enalapril	-0.140523	1.3092e-05
N03AX12_C07AB02	C07AB02_C09AA02	gabapentin	metoprolol	metoprolol	enalapril	-0.0148366	0.647008
C07AB02_C09AA05	C07AB02_C09AA02	metoprolol	ramipril	metoprolol	enalapril	-0.00276875	0.931903
J01XA01_C03CA01	C07AB02_C09AA02	vancomycin	furosemide	metoprolol	enalapril	0.0339273	0.294922
A12BA01_J01XA01	C07AB02_C09AA02	potassium chloride	vancomycin	metoprolol	enalapril	0.0759906	0.0188408
C03CA01_R03AL01	C07AB02_C09AA02	furosemide	fenoterol and ipratropium bromide	metoprolol	enalapril	-0.0715297	0.0270756
C01BD01_B01AC06	C07AB02_C09AA02	amiodarone	acetylsalicylic acid	metoprolol	enalapril	0.185919	7.10233e-09
J01DC02_C09CA01	C07AB02_C09AA02	cefuroxime	losartan	metoprolol	enalapril	0.057433	0.0760638
H02AB06_J02AC01	C07AB02_C09AA02	prednisolone	fluconazole	metoprolol	enalapril	-0.0656069	0.0426642
J01XA01_A02BC02	C07AB02_C09AA02	vancomycin	pantoprazole	metoprolol	enalapril	0.026613	0.411366
J01CF01_C03CA01	C07AB02_C09AA02	dicloxacillin	furosemide	metoprolol	enalapril	-0.00243369	0.940127
C09AA05_C03CA01	C07AB02_C09AA02	ramipril	furosemide	metoprolol	enalapril	0.0433595	0.18063
J01XD01_J01GB03	C07AB02_C09AA02	metronidazole	gentamicin	metoprolol	enalapril	-0.0218046	0.50093
J01DC02_A10BA02	C07AB02_C09AA02	cefuroxime	metformin	metoprolol	enalapril	-0.0697801	0.0310662
J01CE01_J01CF01	C07AB02_C09AA02	benzylpenicillin	dicloxacillin	metoprolol	enalapril	-0.200298	4.23475e-10
A11DA01_A06AD11	C07AB02_C09AA02	thiamine (vit B1)	lactulose	metoprolol	enalapril	0.104189	0.00126272
A12BA01_N02AB03	C07AB02_C09AA02	potassium chloride	fentanyl	metoprolol	enalapril	-0.0640206	0.0479431
J01DC02_N06AB04	C07AB02_C09AA02	cefuroxime	citalopram	metoprolol	enalapril	0.0241311	0.456359
C07AB02_C01BD01	C07AB02_C09AA02	metoprolol	amiodarone	metoprolol	enalapril	0.0787069	0.0149795
A11DA01_B01AB10	C07AB02_C09AA02	thiamine (vit B1)	tinzaparin	metoprolol	enalapril	-0.0576476	0.074972
C07AG02_C03CA01	C07AB02_C09AA02	carvedilol	furosemide	metoprolol	enalapril	0.035488	0.273255
J01DC02_M03BB03	C07AB02_C09AA02	cefuroxime	chlorzoxazone	metoprolol	enalapril	0.0285656	0.377891
J01MA02_B01AB05	C07AB02_C09AA02	ciprofloxacin	enoxaparin	metoprolol	enalapril	-0.131949	4.31048e-05
C01AA05_H02AB06	C07AB02_C09AA02	digoxin	prednisolone	metoprolol	enalapril	0.0421928	0.192657
J01CE01_B01AC06	C07AB02_C09AA02	benzylpenicillin	acetylsalicylic acid	metoprolol	enalapril	-0.293326	2.09869e-20
A12BA01_A10AB01	C07AB02_C09AA02	potassium chloride	insulin (human)	metoprolol	enalapril	0.0770627	0.0172237
J01DH02_B01AB05	C07AB02_C09AA02	meropenem	enoxaparin	metoprolol	enalapril	0.182195	1.42358e-08
J01DH02_B01AC06	C07AB02_C09AA02	meropenem	acetylsalicylic acid	metoprolol	enalapril	0.0479126	0.138991
H02AB04_A02BC02	C07AB02_C09AA02	methylprednisolone	pantoprazole	metoprolol	enalapril	-0.222306	3.70298e-12
N03AX12_A06AD11	C07AB02_C09AA02	gabapentin	lactulose	metoprolol	enalapril	-0.00848304	0.793465
J01CE01_C10AA01	C07AB02_C09AA02	benzylpenicillin	simvastatin	metoprolol	enalapril	-0.217273	1.146e-11
J01CR05_C03CA01	C07AB02_C09AA02	piperacillin and enzyme inhibitor	furosemide	metoprolol	enalapril	-0.202299	2.81159e-10
J01CR05_A02BC02	C07AB02_C09AA02	piperacillin and enzyme inhibitor	pantoprazole	metoprolol	enalapril	-0.0769023	0.0174576
J01MA02_A11DA01	C07AB02_C09AA02	ciprofloxacin	thiamine (vit B1)	metoprolol	enalapril	-0.181398	1.64883e-08
N03AX12_A06AB08	C07AB02_C09AA02	gabapentin	sodium picosulfate	metoprolol	enalapril	0.0857236	0.00803651
A12BA01_R03AL01	C07AB02_C09AA02	potassium chloride	fenoterol and ipratropium bromide	metoprolol	enalapril	0.0725071	0.025045
A12BA01_N07BA01	C07AB02_C09AA02	potassium chloride	nicotine	metoprolol	enalapril	-0.00944363	0.770698
A11DA01_J01XD01	C07AB02_C09AA02	thiamine (vit B1)	metronidazole	metoprolol	enalapril	0.0583907	0.0712895
B01AC04_B01AB05	C07AB02_C09AA02	clopidogrel	enoxaparin	metoprolol	enalapril	0.139866	1.43798e-05
J01DC02_R03BB04	C07AB02_C09AA02	cefuroxime	tiotropium bromide	metoprolol	enalapril	0.0870698	0.00709581
J01CF01_J01CE02	C07AB02_C09AA02	dicloxacillin	phenoxymethylpenicillin	metoprolol	enalapril	-0.286579	1.64395e-19
C07AG02_A12BA01	C07AB02_C09AA02	carvedilol	potassium chloride	metoprolol	enalapril	0.079774	0.0136645
N02AB03_N02AA05	C07AB02_C09AA02	fentanyl	oxycodone	metoprolol	enalapril	0.0627794	0.0524467
J01CE01_C07AB02	C07AB02_C09AA02	benzylpenicillin	metoprolol	metoprolol	enalapril	-0.105652	0.00107603
J01DC02_N01BB01	C07AB02_C09AA02	cefuroxime	bupivacaine	metoprolol	enalapril	-0.0128323	0.692064
A11DA01_N05AD01	C07AB02_C09AA02	thiamine (vit B1)	haloperidol	metoprolol	enalapril	0.0354416	0.273884
C03CA01_C03BA08	C07AB02_C09AA02	furosemide	metolazone	metoprolol	enalapril	0.0947594	0.00337744
C01AA05_J01XD01	C07AB02_C09AA02	digoxin	metronidazole	metoprolol	enalapril	-0.106603	0.000968729
A11DA01_N05BA01	C07AB02_C09AA02	thiamine (vit B1)	diazepam	metoprolol	enalapril	-0.120181	0.000197193
A12BA01_N05BA02	C07AB02_C09AA02	potassium chloride	chlordiazepoxide	metoprolol	enalapril	0.130239	5.42028e-05
C07AB02_B01AE07	C07AB02_C09AA02	metoprolol	dabigatran etexilate	metoprolol	enalapril	0.128352	6.9572e-05
J01CA01_J01GB03	C07AB02_C09AA02	ampicillin	gentamicin	metoprolol	enalapril	0.0702151	0.0300296
A11DA01_A12CC30	C07AB02_C09AA02	thiamine (vit B1)	magnesium (different salts in combination)	metoprolol	enalapril	-0.0456672	0.158497
N03AX12_N02AB03	C07AB02_C09AA02	gabapentin	fentanyl	metoprolol	enalapril	0.0802863	0.0130702
J01CF01_N03AX12	C07AB02_C09AA02	dicloxacillin	gabapentin	metoprolol	enalapril	0.0441542	0.172764
A12BA01_C03CA01	J02AC01_C03CA01	potassium chloride	furosemide	fluconazole	furosemide	0.179227	2.45209e-08
N02AA01_A06AB02	J02AC01_C03CA01	morphine	bisacodyl	fluconazole	furosemide	0.216904	1.2438e-11
A12BA01_A02BC02	J02AC01_C03CA01	potassium chloride	pantoprazole	fluconazole	furosemide	0.29914	3.40573e-21
A02BC02_C03CA01	J02AC01_C03CA01	pantoprazole	furosemide	fluconazole	furosemide	-0.02742	0.397322
N02AX02_N02AA01	J02AC01_C03CA01	tramadol	morphine	fluconazole	furosemide	0.246719	1.04002e-14
C07AB02_B01AC06	J02AC01_C03CA01	metoprolol	acetylsalicylic acid	fluconazole	furosemide	-0.046111	0.154486
J01DC02_A02BC02	J02AC01_C03CA01	cefuroxime	pantoprazole	fluconazole	furosemide	-0.325633	5.00659e-25
B01AC06_C10AA01	J02AC01_C03CA01	acetylsalicylic acid	simvastatin	fluconazole	furosemide	-0.0582922	0.0717689
N02AA05_A06AB02	J02AC01_C03CA01	oxycodone	bisacodyl	fluconazole	furosemide	-0.0268833	0.40663
N02AX02_A02BC02	J02AC01_C03CA01	tramadol	pantoprazole	fluconazole	furosemide	0.349182	9.07992e-29
J01DC02_C03CA01	J02AC01_C03CA01	cefuroxime	furosemide	fluconazole	furosemide	-0.0328064	0.311173
B01AC06_C07AB02	J02AC01_C03CA01	acetylsalicylic acid	metoprolol	fluconazole	furosemide	0.0410474	0.205025
N02AA05_A02BC02	J02AC01_C03CA01	oxycodone	pantoprazole	fluconazole	furosemide	0.228667	8.53742e-13
B01AC06_B01AC04	J02AC01_C03CA01	acetylsalicylic acid	clopidogrel	fluconazole	furosemide	-0.172752	7.78636e-08
A02AA04_N02AA01	J02AC01_C03CA01	magnesium hydroxide	morphine	fluconazole	furosemide	-0.143515	8.49529e-06
C07AB02_C03CA01	J02AC01_C03CA01	metoprolol	furosemide	fluconazole	furosemide	0.070947	0.0283526
N03AX12_N02AA01	J02AC01_C03CA01	gabapentin	morphine	fluconazole	furosemide	-0.0777373	0.0162696
B01AC06_C03CA01	J02AC01_C03CA01	acetylsalicylic acid	furosemide	fluconazole	furosemide	-0.138458	1.75575e-05
C07AB02_C10AA01	J02AC01_C03CA01	metoprolol	simvastatin	fluconazole	furosemide	-0.236438	1.33853e-13
N02AA01_A06AD11	J02AC01_C03CA01	morphine	lactulose	fluconazole	furosemide	0.145006	6.82504e-06
J01DC02_A06AB02	J02AC01_C03CA01	cefuroxime	bisacodyl	fluconazole	furosemide	-0.114329	0.00039997
B01AC04_B01AC06	J02AC01_C03CA01	clopidogrel	acetylsalicylic acid	fluconazole	furosemide	-0.275951	3.76182e-18
C07AB02_A12BA01	J02AC01_C03CA01	metoprolol	potassium chloride	fluconazole	furosemide	0.221007	4.9699e-12
A02BC02_A03FA01	J02AC01_C03CA01	pantoprazole	metoclopramide	fluconazole	furosemide	0.0461677	0.153979
C07AB02_A02BC02	J02AC01_C03CA01	metoprolol	pantoprazole	fluconazole	furosemide	-0.328955	1.55313e-25
H02AB06_A02BC02	J02AC01_C03CA01	prednisolone	pantoprazole	fluconazole	furosemide	-0.111401	0.000562958
N02AA05_B01AB10	J02AC01_C03CA01	oxycodone	tinzaparin	fluconazole	furosemide	0.0909356	0.00491828
J01XD01_N02AA01	J02AC01_C03CA01	metronidazole	morphine	fluconazole	furosemide	-0.240926	4.4524e-14
A12BA01_B01AB10	J02AC01_C03CA01	potassium chloride	tinzaparin	fluconazole	furosemide	0.310634	8.26244e-23
J01DC02_J01XD01	J02AC01_C03CA01	cefuroxime	metronidazole	fluconazole	furosemide	0.193629	1.60877e-09
A06AB02_N02AA01	J02AC01_C03CA01	bisacodyl	morphine	fluconazole	furosemide	-0.167041	2.08214e-07
J01DC02_B01AC06	J02AC01_C03CA01	cefuroxime	acetylsalicylic acid	fluconazole	furosemide	-0.157282	1.0366e-06
N02AX02_A02AA04	J02AC01_C03CA01	tramadol	magnesium hydroxide	fluconazole	furosemide	0.01563	0.629512
N03AX12_A02BC02	J02AC01_C03CA01	gabapentin	pantoprazole	fluconazole	furosemide	-0.0292293	0.366905
B01AC04_C10AA01	J02AC01_C03CA01	clopidogrel	simvastatin	fluconazole	furosemide	-0.227035	1.24943e-12
N02AA01_A06AB08	J02AC01_C03CA01	morphine	sodium picosulfate	fluconazole	furosemide	0.0916324	0.00459727
A12BA01_A03FA01	J02AC01_C03CA01	potassium chloride	metoclopramide	fluconazole	furosemide	0.102741	0.0014764
N02AX02_C03CA01	J02AC01_C03CA01	tramadol	furosemide	fluconazole	furosemide	0.0959451	0.00299779
C03CA01_B01AB05	J02AC01_C03CA01	furosemide	enoxaparin	fluconazole	furosemide	0.0591367	0.067743
B01AB10_A02BC02	J02AC01_C03CA01	tinzaparin	pantoprazole	fluconazole	furosemide	0.0229524	0.478656
N02AA05_N05CF01	J02AC01_C03CA01	oxycodone	zopiclone	fluconazole	furosemide	-0.0540318	0.0951609
J01DC02_C10AA01	J02AC01_C03CA01	cefuroxime	simvastatin	fluconazole	furosemide	-0.097763	0.0024907
A06AB02_A02BC02	J02AC01_C03CA01	bisacodyl	pantoprazole	fluconazole	furosemide	0.134031	3.24866e-05
B01AB10_C03CA01	J02AC01_C03CA01	tinzaparin	furosemide	fluconazole	furosemide	0.096706	0.00277509
C01AA05_C03CA01	J02AC01_C03CA01	digoxin	furosemide	fluconazole	furosemide	-0.0188041	0.561648
N02AA05_C03CA01	J02AC01_C03CA01	oxycodone	furosemide	fluconazole	furosemide	-0.00882362	0.785372
A12BA01_A06AD11	J02AC01_C03CA01	potassium chloride	lactulose	fluconazole	furosemide	0.0379753	0.241021
C07AB02_B01AC04	J02AC01_C03CA01	metoprolol	clopidogrel	fluconazole	furosemide	0.0565124	0.0808951
J01MA02_C03CA01	J02AC01_C03CA01	ciprofloxacin	furosemide	fluconazole	furosemide	-0.174072	6.17333e-08
H02AB06_N02AA01	J02AC01_C03CA01	prednisolone	morphine	fluconazole	furosemide	0.125401	0.000102093
A02AA04_B01AB10	J02AC01_C03CA01	magnesium hydroxide	tinzaparin	fluconazole	furosemide	-0.224195	2.40641e-12
N02AA01_M03BB03	J02AC01_C03CA01	morphine	chlorzoxazone	fluconazole	furosemide	0.366113	1.15801e-31
J01MA02_A02BC02	J02AC01_C03CA01	ciprofloxacin	pantoprazole	fluconazole	furosemide	-0.218175	9.3784e-12
C07AB02_N05CF01	J02AC01_C03CA01	metoprolol	zopiclone	fluconazole	furosemide	-0.33204	5.17157e-26
A12BA01_J01MA02	J02AC01_C03CA01	potassium chloride	ciprofloxacin	fluconazole	furosemide	0.0844	0.00906847
C03CA01_C03DA01	J02AC01_C03CA01	furosemide	spironolactone	fluconazole	furosemide	-0.0859817	0.00784791
A02BC02_B01AB05	J02AC01_C03CA01	pantoprazole	enoxaparin	fluconazole	furosemide	0.0314615	0.331437
C01AA05_A12BA01	J02AC01_C03CA01	digoxin	potassium chloride	fluconazole	furosemide	0.0427049	0.187308
J01DC02_C07AB02	J02AC01_C03CA01	cefuroxime	metoprolol	fluconazole	furosemide	-0.213057	2.89098e-11
B01AC04_C07AB02	J02AC01_C03CA01	clopidogrel	metoprolol	fluconazole	furosemide	-0.285341	2.38395e-19
N02AA05_A03FA01	J02AC01_C03CA01	oxycodone	metoclopramide	fluconazole	furosemide	0.294271	1.56647e-20
J01DC02_B01AB05	J02AC01_C03CA01	cefuroxime	enoxaparin	fluconazole	furosemide	-0.237385	1.06322e-13
B01AB10_A12BA01	J02AC01_C03CA01	tinzaparin	potassium chloride	fluconazole	furosemide	0.0388095	0.230834
J01MA02_A12BA01	J02AC01_C03CA01	ciprofloxacin	potassium chloride	fluconazole	furosemide	-0.0753279	0.0199055
B01AC06_B01AX05	J02AC01_C03CA01	acetylsalicylic acid	fondaparinux	fluconazole	furosemide	-0.129384	6.07192e-05
A02BC02_J01MA02	J02AC01_C03CA01	pantoprazole	ciprofloxacin	fluconazole	furosemide	-0.222844	3.2764e-12
N03AX12_C03CA01	J02AC01_C03CA01	gabapentin	furosemide	fluconazole	furosemide	0.00385675	0.905252
A12BA01_J01XD01	J02AC01_C03CA01	potassium chloride	metronidazole	fluconazole	furosemide	0.473585	1.51045e-54
J01DC02_B02AA02	J02AC01_C03CA01	cefuroxime	tranexamic acid	fluconazole	furosemide	-0.121642	0.000164446
C07AB02_C01AA05	J02AC01_C03CA01	metoprolol	digoxin	fluconazole	furosemide	0.0900707	0.00534487
A12BA01_B01AB05	J02AC01_C03CA01	potassium chloride	enoxaparin	fluconazole	furosemide	0.0466897	0.149372
C03CA01_J01DH02	J02AC01_C03CA01	furosemide	meropenem	fluconazole	furosemide	0.244287	1.92376e-14
N03AX12_A06AB02	J02AC01_C03CA01	gabapentin	bisacodyl	fluconazole	furosemide	-0.0539928	0.0954004
C08CA01_A02BC02	J02AC01_C03CA01	amlodipine	pantoprazole	fluconazole	furosemide	0.0806848	0.0126238
A06AD11_N02AA01	J02AC01_C03CA01	lactulose	morphine	fluconazole	furosemide	0.201285	3.46196e-10
C07AB02_B01AX05	J02AC01_C03CA01	metoprolol	fondaparinux	fluconazole	furosemide	-0.268	3.58381e-17
A06AD11_A02BC02	J02AC01_C03CA01	lactulose	pantoprazole	fluconazole	furosemide	0.177888	3.12479e-08
J01MA02_J01DH02	J02AC01_C03CA01	ciprofloxacin	meropenem	fluconazole	furosemide	-0.130721	5.08247e-05
A11DA01_A02BC02	J02AC01_C03CA01	thiamine (vit B1)	pantoprazole	fluconazole	furosemide	0.0128346	0.692013
C08CA01_C03CA01	J02AC01_C03CA01	amlodipine	furosemide	fluconazole	furosemide	-0.0492453	0.12832
J01DC02_C08CA01	J02AC01_C03CA01	cefuroxime	amlodipine	fluconazole	furosemide	-0.0844417	0.00903424
A02BC02_A11DA01	J02AC01_C03CA01	pantoprazole	thiamine (vit B1)	fluconazole	furosemide	0.0150492	0.642301
A12BA01_A11DA01	J02AC01_C03CA01	potassium chloride	thiamine (vit B1)	fluconazole	furosemide	0.0529051	0.102273
A02BC02_J02AC01	J02AC01_C03CA01	pantoprazole	fluconazole	fluconazole	furosemide	0.0157071	0.627825
B01AC04_C03CA01	J02AC01_C03CA01	clopidogrel	furosemide	fluconazole	furosemide	-0.0716038	0.0269168
J01DH02_C03CA01	J02AC01_C03CA01	meropenem	furosemide	fluconazole	furosemide	-0.0579251	0.073579
J01CF01_A02BC02	J02AC01_C03CA01	dicloxacillin	pantoprazole	fluconazole	furosemide	-0.118623	0.000238781
A12BA01_C03DA01	J02AC01_C03CA01	potassium chloride	spironolactone	fluconazole	furosemide	0.0854508	0.00824019
C03DA01_C03CA01	J02AC01_C03CA01	spironolactone	furosemide	fluconazole	furosemide	0.0400323	0.21646
A12BA01_J02AC01	J02AC01_C03CA01	potassium chloride	fluconazole	fluconazole	furosemide	0.216805	1.27122e-11
J02AC01_A02BC02	J02AC01_C03CA01	fluconazole	pantoprazole	fluconazole	furosemide	0.337506	7.13817e-27
A06AD11_C03CA01	J02AC01_C03CA01	lactulose	furosemide	fluconazole	furosemide	-0.00858434	0.791056
N03AX12_B01AC06	J02AC01_C03CA01	gabapentin	acetylsalicylic acid	fluconazole	furosemide	0.0339892	0.294041
J01DH02_J01MA02	J02AC01_C03CA01	meropenem	ciprofloxacin	fluconazole	furosemide	-0.00184776	0.954524
C03CA01_C01BD01	J02AC01_C03CA01	furosemide	amiodarone	fluconazole	furosemide	-0.0389418	0.229247
B01AC04_A02BC02	J02AC01_C03CA01	clopidogrel	pantoprazole	fluconazole	furosemide	-0.19668	8.78566e-10
A12BA01_J01DH02	J02AC01_C03CA01	potassium chloride	meropenem	fluconazole	furosemide	0.0186343	0.565188
B01AC06_B01AC24	J02AC01_C03CA01	acetylsalicylic acid	ticagrelor	fluconazole	furosemide	-0.0466173	0.150005
N02AB03_N02AA01	J02AC01_C03CA01	fentanyl	morphine	fluconazole	furosemide	-0.046967	0.146968
A12BA01_N05AD01	J02AC01_C03CA01	potassium chloride	haloperidol	fluconazole	furosemide	-0.291216	4.01869e-20
A06AD11_A06AB08	J02AC01_C03CA01	lactulose	sodium picosulfate	fluconazole	furosemide	0.172728	7.81836e-08
J01DH02_A02BC02	J02AC01_C03CA01	meropenem	pantoprazole	fluconazole	furosemide	-0.0529095	0.102245
C01BD01_C03CA01	J02AC01_C03CA01	amiodarone	furosemide	fluconazole	furosemide	0.0306381	0.344254
C07AB02_C10AA05	J02AC01_C03CA01	metoprolol	atorvastatin	fluconazole	furosemide	-0.104475	0.00122408
N03AX12_B01AB05	J02AC01_C03CA01	gabapentin	enoxaparin	fluconazole	furosemide	0.0897369	0.0055182
A06AD11_A12BA01	J02AC01_C03CA01	lactulose	potassium chloride	fluconazole	furosemide	0.129765	5.77338e-05
C09AA02_C10AA01	J02AC01_C03CA01	enalapril	simvastatin	fluconazole	furosemide	0.202796	2.53843e-10
A11DA01_N05BA02	J02AC01_C03CA01	thiamine (vit B1)	chlordiazepoxide	fluconazole	furosemide	-0.218709	8.32652e-12
C09AA02_C03CA01	J02AC01_C03CA01	enalapril	furosemide	fluconazole	furosemide	0.127134	8.15849e-05
J01DC02_B01AF01	J02AC01_C03CA01	cefuroxime	rivaroxaban	fluconazole	furosemide	-0.104566	0.00121188
B01AC04_B01AX05	J02AC01_C03CA01	clopidogrel	fondaparinux	fluconazole	furosemide	-0.319883	3.66984e-24
J01CF01_N02AA05	J02AC01_C03CA01	dicloxacillin	oxycodone	fluconazole	furosemide	-0.343805	6.93429e-28
J02AC01_N02AA01	J02AC01_C03CA01	fluconazole	morphine	fluconazole	furosemide	0.257983	5.5173e-16
J01DC02_J01GB03	J02AC01_C03CA01	cefuroxime	gentamicin	fluconazole	furosemide	-0.00424896	0.895669
A11DA01_C03CA01	J02AC01_C03CA01	thiamine (vit B1)	furosemide	fluconazole	furosemide	-0.0163352	0.614136
C07AB02_C09AA02	J02AC01_C03CA01	metoprolol	enalapril	fluconazole	furosemide	0.0464577	0.151407
J02AC01_C03CA01	J02AC01_C03CA01	fluconazole	furosemide	fluconazole	furosemide	1	0
C07AB02_B01AA03	J02AC01_C03CA01	metoprolol	warfarin	fluconazole	furosemide	0.285079	2.57799e-19
J01DH02_N02AA01	J02AC01_C03CA01	meropenem	morphine	fluconazole	furosemide	-0.00775198	0.810912
C07AB02_B01AB05	J02AC01_C03CA01	metoprolol	enoxaparin	fluconazole	furosemide	-0.337827	6.34738e-27
C07AB02_B01AC24	J02AC01_C03CA01	metoprolol	ticagrelor	fluconazole	furosemide	-0.340766	2.15067e-27
B01AA03_C03CA01	J02AC01_C03CA01	warfarin	furosemide	fluconazole	furosemide	0.0468062	0.148359
A02BC02_N05AD01	J02AC01_C03CA01	pantoprazole	haloperidol	fluconazole	furosemide	0.0737122	0.0227236
J01MA02_J01XD01	J02AC01_C03CA01	ciprofloxacin	metronidazole	fluconazole	furosemide	-0.0942267	0.00356181
N02AB03_A02BC02	J02AC01_C03CA01	fentanyl	pantoprazole	fluconazole	furosemide	0.0660781	0.0411937
C09AA02_A02BC02	J02AC01_C03CA01	enalapril	pantoprazole	fluconazole	furosemide	0.247962	7.57477e-15
C09AA02_A12BA01	J02AC01_C03CA01	enalapril	potassium chloride	fluconazole	furosemide	0.126716	8.61519e-05
C01AA05_B01AB10	J02AC01_C03CA01	digoxin	tinzaparin	fluconazole	furosemide	-0.0927419	0.00412499
J01MA02_B01AC06	J02AC01_C03CA01	ciprofloxacin	acetylsalicylic acid	fluconazole	furosemide	-0.0425019	0.189415
A12BA01_C01BD01	J02AC01_C03CA01	potassium chloride	amiodarone	fluconazole	furosemide	0.182021	1.46996e-08
J01DC02_C09AA02	J02AC01_C03CA01	cefuroxime	enalapril	fluconazole	furosemide	-0.327543	2.55942e-25
J01CF01_J01CE01	J02AC01_C03CA01	dicloxacillin	benzylpenicillin	fluconazole	furosemide	-0.410387	4.28251e-40
C09AA02_C07AB02	J02AC01_C03CA01	enalapril	metoprolol	fluconazole	furosemide	0.243093	2.5959e-14
C01BD01_A02BC02	J02AC01_C03CA01	amiodarone	pantoprazole	fluconazole	furosemide	-0.113473	0.000442357
J01DC02_A11DA01	J02AC01_C03CA01	cefuroxime	thiamine (vit B1)	fluconazole	furosemide	-0.17745	3.38157e-08
J01CE01_C03CA01	J02AC01_C03CA01	benzylpenicillin	furosemide	fluconazole	furosemide	0.0302251	0.3508
A12BA01_A12CC30	J02AC01_C03CA01	potassium chloride	magnesium (different salts in combination)	fluconazole	furosemide	0.0756156	0.019437
A12BA01_J01CR05	J02AC01_C03CA01	potassium chloride	piperacillin and enzyme inhibitor	fluconazole	furosemide	-0.0899681	0.00539762
J01MA02_C07AB02	J02AC01_C03CA01	ciprofloxacin	metoprolol	fluconazole	furosemide	-0.316997	9.81256e-24
J01MA02_C10AA01	J02AC01_C03CA01	ciprofloxacin	simvastatin	fluconazole	furosemide	-0.122003	0.000157173
N03AX12_C07AB02	J02AC01_C03CA01	gabapentin	metoprolol	fluconazole	furosemide	-0.176276	4.17424e-08
C07AB02_C09AA05	J02AC01_C03CA01	metoprolol	ramipril	fluconazole	furosemide	-0.207409	9.69103e-11
J01XA01_C03CA01	J02AC01_C03CA01	vancomycin	furosemide	fluconazole	furosemide	0.164762	3.05505e-07
A12BA01_J01XA01	J02AC01_C03CA01	potassium chloride	vancomycin	fluconazole	furosemide	0.263957	1.09555e-16
C03CA01_R03AL01	J02AC01_C03CA01	furosemide	fenoterol and ipratropium bromide	fluconazole	furosemide	-0.0694618	0.0318438
C01BD01_B01AC06	J02AC01_C03CA01	amiodarone	acetylsalicylic acid	fluconazole	furosemide	0.0601915	0.0629771
J01DC02_C09CA01	J02AC01_C03CA01	cefuroxime	losartan	fluconazole	furosemide	0.0811344	0.0121364
H02AB06_J02AC01	J02AC01_C03CA01	prednisolone	fluconazole	fluconazole	furosemide	0.187764	5.00619e-09
J01XA01_A02BC02	J02AC01_C03CA01	vancomycin	pantoprazole	fluconazole	furosemide	0.272335	1.05824e-17
J01CF01_C03CA01	J02AC01_C03CA01	dicloxacillin	furosemide	fluconazole	furosemide	-0.15284	2.08575e-06
C09AA05_C03CA01	J02AC01_C03CA01	ramipril	furosemide	fluconazole	furosemide	0.321674	1.98256e-24
J01XD01_J01GB03	J02AC01_C03CA01	metronidazole	gentamicin	fluconazole	furosemide	-0.0457392	0.157841
J01DC02_A10BA02	J02AC01_C03CA01	cefuroxime	metformin	fluconazole	furosemide	-0.106901	0.000937218
J01CE01_J01CF01	J02AC01_C03CA01	benzylpenicillin	dicloxacillin	fluconazole	furosemide	-0.0198935	0.539198
A11DA01_A06AD11	J02AC01_C03CA01	thiamine (vit B1)	lactulose	fluconazole	furosemide	0.169308	1.41473e-07
A12BA01_N02AB03	J02AC01_C03CA01	potassium chloride	fentanyl	fluconazole	furosemide	-0.13694	2.17272e-05
J01DC02_N06AB04	J02AC01_C03CA01	cefuroxime	citalopram	fluconazole	furosemide	-0.054861	0.0901838
C07AB02_C01BD01	J02AC01_C03CA01	metoprolol	amiodarone	fluconazole	furosemide	-0.129088	6.31445e-05
A11DA01_B01AB10	J02AC01_C03CA01	thiamine (vit B1)	tinzaparin	fluconazole	furosemide	-0.140403	1.33191e-05
C07AG02_C03CA01	J02AC01_C03CA01	carvedilol	furosemide	fluconazole	furosemide	0.0776211	0.0164304
J01DC02_M03BB03	J02AC01_C03CA01	cefuroxime	chlorzoxazone	fluconazole	furosemide	0.0317192	0.327489
J01MA02_B01AB05	J02AC01_C03CA01	ciprofloxacin	enoxaparin	fluconazole	furosemide	-0.0996695	0.00204414
C01AA05_H02AB06	J02AC01_C03CA01	digoxin	prednisolone	fluconazole	furosemide	0.28972	6.34945e-20
J01CE01_B01AC06	J02AC01_C03CA01	benzylpenicillin	acetylsalicylic acid	fluconazole	furosemide	0.143924	8.0019e-06
A12BA01_A10AB01	J02AC01_C03CA01	potassium chloride	insulin (human)	fluconazole	furosemide	0.218754	8.24233e-12
J01DH02_B01AB05	J02AC01_C03CA01	meropenem	enoxaparin	fluconazole	furosemide	-0.0220636	0.495858
J01DH02_B01AC06	J02AC01_C03CA01	meropenem	acetylsalicylic acid	fluconazole	furosemide	-0.104097	0.00127541
H02AB04_A02BC02	J02AC01_C03CA01	methylprednisolone	pantoprazole	fluconazole	furosemide	-0.191905	2.25421e-09
N03AX12_A06AD11	J02AC01_C03CA01	gabapentin	lactulose	fluconazole	furosemide	-0.197596	7.31411e-10
J01CE01_C10AA01	J02AC01_C03CA01	benzylpenicillin	simvastatin	fluconazole	furosemide	0.0672488	0.0377256
J01CR05_C03CA01	J02AC01_C03CA01	piperacillin and enzyme inhibitor	furosemide	fluconazole	furosemide	-0.177728	3.2163e-08
J01CR05_A02BC02	J02AC01_C03CA01	piperacillin and enzyme inhibitor	pantoprazole	fluconazole	furosemide	-0.238612	7.87496e-14
J01MA02_A11DA01	J02AC01_C03CA01	ciprofloxacin	thiamine (vit B1)	fluconazole	furosemide	-0.0403744	0.212556
N03AX12_A06AB08	J02AC01_C03CA01	gabapentin	sodium picosulfate	fluconazole	furosemide	-0.15096	2.78726e-06
A12BA01_R03AL01	J02AC01_C03CA01	potassium chloride	fenoterol and ipratropium bromide	fluconazole	furosemide	0.143418	8.61666e-06
A12BA01_N07BA01	J02AC01_C03CA01	potassium chloride	nicotine	fluconazole	furosemide	-0.0192175	0.553075
A11DA01_J01XD01	J02AC01_C03CA01	thiamine (vit B1)	metronidazole	fluconazole	furosemide	0.243806	2.17137e-14
B01AC04_B01AB05	J02AC01_C03CA01	clopidogrel	enoxaparin	fluconazole	furosemide	0.0632119	0.050839
J01DC02_R03BB04	J02AC01_C03CA01	cefuroxime	tiotropium bromide	fluconazole	furosemide	0.162431	4.49766e-07
J01CF01_J01CE02	J02AC01_C03CA01	dicloxacillin	phenoxymethylpenicillin	fluconazole	furosemide	0.0218176	0.500674
C07AG02_A12BA01	J02AC01_C03CA01	carvedilol	potassium chloride	fluconazole	furosemide	-0.0414531	0.20058
N02AB03_N02AA05	J02AC01_C03CA01	fentanyl	oxycodone	fluconazole	furosemide	0.11607	0.000325177
J01CE01_C07AB02	J02AC01_C03CA01	benzylpenicillin	metoprolol	fluconazole	furosemide	0.190679	2.86031e-09
J01DC02_N01BB01	J02AC01_C03CA01	cefuroxime	bupivacaine	fluconazole	furosemide	-0.168606	1.59535e-07
A11DA01_N05AD01	J02AC01_C03CA01	thiamine (vit B1)	haloperidol	fluconazole	furosemide	-0.148513	4.0448e-06
C03CA01_C03BA08	J02AC01_C03CA01	furosemide	metolazone	fluconazole	furosemide	0.0950482	0.00328113
C01AA05_J01XD01	J02AC01_C03CA01	digoxin	metronidazole	fluconazole	furosemide	0.173659	6.63936e-08
A11DA01_N05BA01	J02AC01_C03CA01	thiamine (vit B1)	diazepam	fluconazole	furosemide	-0.0859881	0.00784329
A12BA01_N05BA02	J02AC01_C03CA01	potassium chloride	chlordiazepoxide	fluconazole	furosemide	0.0741328	0.0219585
C07AB02_B01AE07	J02AC01_C03CA01	metoprolol	dabigatran etexilate	fluconazole	furosemide	0.0836298	0.00972201
J01CA01_J01GB03	J02AC01_C03CA01	ampicillin	gentamicin	fluconazole	furosemide	0.0508087	0.116624
A11DA01_A12CC30	J02AC01_C03CA01	thiamine (vit B1)	magnesium (different salts in combination)	fluconazole	furosemide	-0.073572	0.0229837
N03AX12_N02AB03	J02AC01_C03CA01	gabapentin	fentanyl	fluconazole	furosemide	0.172966	7.49911e-08
J01CF01_N03AX12	J02AC01_C03CA01	dicloxacillin	gabapentin	fluconazole	furosemide	0.120263	0.000195199
A12BA01_C03CA01	C07AB02_B01AA03	potassium chloride	furosemide	metoprolol	warfarin	0.261714	2.02028e-16
N02AA01_A06AB02	C07AB02_B01AA03	morphine	bisacodyl	metoprolol	warfarin	0.188101	4.69499e-09
A12BA01_A02BC02	C07AB02_B01AA03	potassium chloride	pantoprazole	metoprolol	warfarin	0.216555	1.34356e-11
A02BC02_C03CA01	C07AB02_B01AA03	pantoprazole	furosemide	metoprolol	warfarin	-0.0372996	0.2495
N02AX02_N02AA01	C07AB02_B01AA03	tramadol	morphine	metoprolol	warfarin	0.0810994	0.0121737
C07AB02_B01AC06	C07AB02_B01AA03	metoprolol	acetylsalicylic acid	metoprolol	warfarin	-0.0223168	0.490923
J01DC02_A02BC02	C07AB02_B01AA03	cefuroxime	pantoprazole	metoprolol	warfarin	-0.162458	4.47779e-07
B01AC06_C10AA01	C07AB02_B01AA03	acetylsalicylic acid	simvastatin	metoprolol	warfarin	-0.0825875	0.010673
N02AA05_A06AB02	C07AB02_B01AA03	oxycodone	bisacodyl	metoprolol	warfarin	-0.0870821	0.00708767
N02AX02_A02BC02	C07AB02_B01AA03	tramadol	pantoprazole	metoprolol	warfarin	0.0789606	0.0146571
J01DC02_C03CA01	C07AB02_B01AA03	cefuroxime	furosemide	metoprolol	warfarin	-0.03534	0.275262
B01AC06_C07AB02	C07AB02_B01AA03	acetylsalicylic acid	metoprolol	metoprolol	warfarin	-0.0833436	0.00997529
N02AA05_A02BC02	C07AB02_B01AA03	oxycodone	pantoprazole	metoprolol	warfarin	0.0540569	0.0950068
B01AC06_B01AC04	C07AB02_B01AA03	acetylsalicylic acid	clopidogrel	metoprolol	warfarin	-0.145544	6.30414e-06
A02AA04_N02AA01	C07AB02_B01AA03	magnesium hydroxide	morphine	metoprolol	warfarin	-0.220204	5.95659e-12
C07AB02_C03CA01	C07AB02_B01AA03	metoprolol	furosemide	metoprolol	warfarin	0.283695	3.89618e-19
N03AX12_N02AA01	C07AB02_B01AA03	gabapentin	morphine	metoprolol	warfarin	-0.0250019	0.440266
B01AC06_C03CA01	C07AB02_B01AA03	acetylsalicylic acid	furosemide	metoprolol	warfarin	-0.0857908	0.00798697
C07AB02_C10AA01	C07AB02_B01AA03	metoprolol	simvastatin	metoprolol	warfarin	0.0484673	0.13447
N02AA01_A06AD11	C07AB02_B01AA03	morphine	lactulose	metoprolol	warfarin	0.182945	1.23883e-08
J01DC02_A06AB02	C07AB02_B01AA03	cefuroxime	bisacodyl	metoprolol	warfarin	-0.00761001	0.814311
B01AC04_B01AC06	C07AB02_B01AA03	clopidogrel	acetylsalicylic acid	metoprolol	warfarin	-0.221364	4.58511e-12
C07AB02_A12BA01	C07AB02_B01AA03	metoprolol	potassium chloride	metoprolol	warfarin	0.490694	5.18742e-59
A02BC02_A03FA01	C07AB02_B01AA03	pantoprazole	metoclopramide	metoprolol	warfarin	0.126495	8.86497e-05
C07AB02_A02BC02	C07AB02_B01AA03	metoprolol	pantoprazole	metoprolol	warfarin	-0.0476172	0.141447
H02AB06_A02BC02	C07AB02_B01AA03	prednisolone	pantoprazole	metoprolol	warfarin	-0.118224	0.000250682
N02AA05_B01AB10	C07AB02_B01AA03	oxycodone	tinzaparin	metoprolol	warfarin	0.123284	0.000133755
J01XD01_N02AA01	C07AB02_B01AA03	metronidazole	morphine	metoprolol	warfarin	-0.327483	2.61386e-25
A12BA01_B01AB10	C07AB02_B01AA03	potassium chloride	tinzaparin	metoprolol	warfarin	0.221564	4.38193e-12
J01DC02_J01XD01	C07AB02_B01AA03	cefuroxime	metronidazole	metoprolol	warfarin	0.0862842	0.00763195
A06AB02_N02AA01	C07AB02_B01AA03	bisacodyl	morphine	metoprolol	warfarin	-0.171066	1.04451e-07
J01DC02_B01AC06	C07AB02_B01AA03	cefuroxime	acetylsalicylic acid	metoprolol	warfarin	-0.197168	7.96861e-10
N02AX02_A02AA04	C07AB02_B01AA03	tramadol	magnesium hydroxide	metoprolol	warfarin	-0.026082	0.420764
N03AX12_A02BC02	C07AB02_B01AA03	gabapentin	pantoprazole	metoprolol	warfarin	0.10292	0.00144833
B01AC04_C10AA01	C07AB02_B01AA03	clopidogrel	simvastatin	metoprolol	warfarin	-0.270938	1.57172e-17
N02AA01_A06AB08	C07AB02_B01AA03	morphine	sodium picosulfate	metoprolol	warfarin	-0.0739741	0.0222446
A12BA01_A03FA01	C07AB02_B01AA03	potassium chloride	metoclopramide	metoprolol	warfarin	-0.0882885	0.00633061
N02AX02_C03CA01	C07AB02_B01AA03	tramadol	furosemide	metoprolol	warfarin	0.0407273	0.208582
C03CA01_B01AB05	C07AB02_B01AA03	furosemide	enoxaparin	metoprolol	warfarin	-0.00150009	0.963074
B01AB10_A02BC02	C07AB02_B01AA03	tinzaparin	pantoprazole	metoprolol	warfarin	-0.0583492	0.0714913
N02AA05_N05CF01	C07AB02_B01AA03	oxycodone	zopiclone	metoprolol	warfarin	0.0221353	0.494457
J01DC02_C10AA01	C07AB02_B01AA03	cefuroxime	simvastatin	metoprolol	warfarin	-0.110918	0.000595167
A06AB02_A02BC02	C07AB02_B01AA03	bisacodyl	pantoprazole	metoprolol	warfarin	-0.0296328	0.360324
B01AB10_C03CA01	C07AB02_B01AA03	tinzaparin	furosemide	metoprolol	warfarin	-0.0277713	0.391301
C01AA05_C03CA01	C07AB02_B01AA03	digoxin	furosemide	metoprolol	warfarin	-0.0205135	0.526624
N02AA05_C03CA01	C07AB02_B01AA03	oxycodone	furosemide	metoprolol	warfarin	0.125277	0.000103736
A12BA01_A06AD11	C07AB02_B01AA03	potassium chloride	lactulose	metoprolol	warfarin	0.0116576	0.718999
C07AB02_B01AC04	C07AB02_B01AA03	metoprolol	clopidogrel	metoprolol	warfarin	0.145931	5.9522e-06
J01MA02_C03CA01	C07AB02_B01AA03	ciprofloxacin	furosemide	metoprolol	warfarin	-0.161537	5.2088e-07
H02AB06_N02AA01	C07AB02_B01AA03	prednisolone	morphine	metoprolol	warfarin	0.157042	1.07705e-06
A02AA04_B01AB10	C07AB02_B01AA03	magnesium hydroxide	tinzaparin	metoprolol	warfarin	-0.264142	1.04139e-16
N02AA01_M03BB03	C07AB02_B01AA03	morphine	chlorzoxazone	metoprolol	warfarin	0.331914	5.41011e-26
J01MA02_A02BC02	C07AB02_B01AA03	ciprofloxacin	pantoprazole	metoprolol	warfarin	-0.107616	0.000865391
C07AB02_N05CF01	C07AB02_B01AA03	metoprolol	zopiclone	metoprolol	warfarin	-0.163996	3.47115e-07
A12BA01_J01MA02	C07AB02_B01AA03	potassium chloride	ciprofloxacin	metoprolol	warfarin	-0.0688807	0.0333067
C03CA01_C03DA01	C07AB02_B01AA03	furosemide	spironolactone	metoprolol	warfarin	-0.174145	6.09512e-08
A02BC02_B01AB05	C07AB02_B01AA03	pantoprazole	enoxaparin	metoprolol	warfarin	-0.125411	0.000101969
C01AA05_A12BA01	C07AB02_B01AA03	digoxin	potassium chloride	metoprolol	warfarin	0.0751025	0.0202794
J01DC02_C07AB02	C07AB02_B01AA03	cefuroxime	metoprolol	metoprolol	warfarin	-0.0327999	0.311269
B01AC04_C07AB02	C07AB02_B01AA03	clopidogrel	metoprolol	metoprolol	warfarin	-0.269001	2.7096e-17
N02AA05_A03FA01	C07AB02_B01AA03	oxycodone	metoclopramide	metoprolol	warfarin	0.354879	1.00854e-29
J01DC02_B01AB05	C07AB02_B01AA03	cefuroxime	enoxaparin	metoprolol	warfarin	-0.124278	0.000117885
B01AB10_A12BA01	C07AB02_B01AA03	tinzaparin	potassium chloride	metoprolol	warfarin	0.0825528	0.010706
J01MA02_A12BA01	C07AB02_B01AA03	ciprofloxacin	potassium chloride	metoprolol	warfarin	-0.0660707	0.0412165
B01AC06_B01AX05	C07AB02_B01AA03	acetylsalicylic acid	fondaparinux	metoprolol	warfarin	-0.0177778	0.583202
A02BC02_J01MA02	C07AB02_B01AA03	pantoprazole	ciprofloxacin	metoprolol	warfarin	-0.199955	4.54128e-10
N03AX12_C03CA01	C07AB02_B01AA03	gabapentin	furosemide	metoprolol	warfarin	0.000447963	0.988969
A12BA01_J01XD01	C07AB02_B01AA03	potassium chloride	metronidazole	metoprolol	warfarin	0.301142	1.80359e-21
J01DC02_B02AA02	C07AB02_B01AA03	cefuroxime	tranexamic acid	metoprolol	warfarin	-0.0332783	0.30426
C07AB02_C01AA05	C07AB02_B01AA03	metoprolol	digoxin	metoprolol	warfarin	0.348299	1.27124e-28
A12BA01_B01AB05	C07AB02_B01AA03	potassium chloride	enoxaparin	metoprolol	warfarin	0.129541	5.94707e-05
C03CA01_J01DH02	C07AB02_B01AA03	furosemide	meropenem	metoprolol	warfarin	0.0734077	0.0232918
N03AX12_A06AB02	C07AB02_B01AA03	gabapentin	bisacodyl	metoprolol	warfarin	0.026379	0.415492
C08CA01_A02BC02	C07AB02_B01AA03	amlodipine	pantoprazole	metoprolol	warfarin	0.0972378	0.00262851
A06AD11_N02AA01	C07AB02_B01AA03	lactulose	morphine	metoprolol	warfarin	0.0382118	0.238101
C07AB02_B01AX05	C07AB02_B01AA03	metoprolol	fondaparinux	metoprolol	warfarin	-0.318534	5.81879e-24
A06AD11_A02BC02	C07AB02_B01AA03	lactulose	pantoprazole	metoprolol	warfarin	0.0798812	0.0135382
J01MA02_J01DH02	C07AB02_B01AA03	ciprofloxacin	meropenem	metoprolol	warfarin	-0.11177	0.000539435
A11DA01_A02BC02	C07AB02_B01AA03	thiamine (vit B1)	pantoprazole	metoprolol	warfarin	-0.0098019	0.762256
C08CA01_C03CA01	C07AB02_B01AA03	amlodipine	furosemide	metoprolol	warfarin	0.0241912	0.455237
J01DC02_C08CA01	C07AB02_B01AA03	cefuroxime	amlodipine	metoprolol	warfarin	-0.0191041	0.555422
A02BC02_A11DA01	C07AB02_B01AA03	pantoprazole	thiamine (vit B1)	metoprolol	warfarin	-0.0718366	0.0264233
A12BA01_A11DA01	C07AB02_B01AA03	potassium chloride	thiamine (vit B1)	metoprolol	warfarin	-0.0462888	0.152901
A02BC02_J02AC01	C07AB02_B01AA03	pantoprazole	fluconazole	metoprolol	warfarin	0.0351178	0.278293
B01AC04_C03CA01	C07AB02_B01AA03	clopidogrel	furosemide	metoprolol	warfarin	-0.055781	0.0849087
J01DH02_C03CA01	C07AB02_B01AA03	meropenem	furosemide	metoprolol	warfarin	0.0582657	0.0718984
J01CF01_A02BC02	C07AB02_B01AA03	dicloxacillin	pantoprazole	metoprolol	warfarin	-0.155283	1.42329e-06
A12BA01_C03DA01	C07AB02_B01AA03	potassium chloride	spironolactone	metoprolol	warfarin	0.0692335	0.032412
C03DA01_C03CA01	C07AB02_B01AA03	spironolactone	furosemide	metoprolol	warfarin	0.0851955	0.00843494
A12BA01_J02AC01	C07AB02_B01AA03	potassium chloride	fluconazole	metoprolol	warfarin	0.00779165	0.809963
J02AC01_A02BC02	C07AB02_B01AA03	fluconazole	pantoprazole	metoprolol	warfarin	-0.120887	0.000180664
A06AD11_C03CA01	C07AB02_B01AA03	lactulose	furosemide	metoprolol	warfarin	-0.0339765	0.294222
N03AX12_B01AC06	C07AB02_B01AA03	gabapentin	acetylsalicylic acid	metoprolol	warfarin	-0.0526334	0.104049
J01DH02_J01MA02	C07AB02_B01AA03	meropenem	ciprofloxacin	metoprolol	warfarin	0.0843256	0.00912987
C03CA01_C01BD01	C07AB02_B01AA03	furosemide	amiodarone	metoprolol	warfarin	-0.0910349	0.00487134
B01AC04_A02BC02	C07AB02_B01AA03	clopidogrel	pantoprazole	metoprolol	warfarin	-0.261675	2.04164e-16
A12BA01_J01DH02	C07AB02_B01AA03	potassium chloride	meropenem	metoprolol	warfarin	-0.149827	3.31436e-06
B01AC06_B01AC24	C07AB02_B01AA03	acetylsalicylic acid	ticagrelor	metoprolol	warfarin	-0.0920319	0.00442185
N02AB03_N02AA01	C07AB02_B01AA03	fentanyl	morphine	metoprolol	warfarin	-0.0363039	0.262372
A12BA01_N05AD01	C07AB02_B01AA03	potassium chloride	haloperidol	metoprolol	warfarin	-0.257682	5.97872e-16
A06AD11_A06AB08	C07AB02_B01AA03	lactulose	sodium picosulfate	metoprolol	warfarin	-0.0833829	0.00994018
J01DH02_A02BC02	C07AB02_B01AA03	meropenem	pantoprazole	metoprolol	warfarin	-0.0171131	0.597365
C01BD01_C03CA01	C07AB02_B01AA03	amiodarone	furosemide	metoprolol	warfarin	0.0719861	0.0261104
C07AB02_C10AA05	C07AB02_B01AA03	metoprolol	atorvastatin	metoprolol	warfarin	-0.13434	3.11401e-05
N03AX12_B01AB05	C07AB02_B01AA03	gabapentin	enoxaparin	metoprolol	warfarin	0.153143	1.98973e-06
A06AD11_A12BA01	C07AB02_B01AA03	lactulose	potassium chloride	metoprolol	warfarin	0.123553	0.000129273
C09AA02_C10AA01	C07AB02_B01AA03	enalapril	simvastatin	metoprolol	warfarin	0.339302	3.69239e-27
A11DA01_N05BA02	C07AB02_B01AA03	thiamine (vit B1)	chlordiazepoxide	metoprolol	warfarin	-0.295216	1.16752e-20
C09AA02_C03CA01	C07AB02_B01AA03	enalapril	furosemide	metoprolol	warfarin	0.136387	2.34695e-05
J01DC02_B01AF01	C07AB02_B01AA03	cefuroxime	rivaroxaban	metoprolol	warfarin	-0.0839887	0.00941246
B01AC04_B01AX05	C07AB02_B01AA03	clopidogrel	fondaparinux	metoprolol	warfarin	-0.289306	7.20267e-20
J01CF01_N02AA05	C07AB02_B01AA03	dicloxacillin	oxycodone	metoprolol	warfarin	-0.15196	2.3898e-06
J02AC01_N02AA01	C07AB02_B01AA03	fluconazole	morphine	metoprolol	warfarin	0.105499	0.00109427
J01DC02_J01GB03	C07AB02_B01AA03	cefuroxime	gentamicin	metoprolol	warfarin	0.154659	1.56998e-06
A11DA01_C03CA01	C07AB02_B01AA03	thiamine (vit B1)	furosemide	metoprolol	warfarin	-0.0806792	0.01263
C07AB02_C09AA02	C07AB02_B01AA03	metoprolol	enalapril	metoprolol	warfarin	0.223104	3.08821e-12
J02AC01_C03CA01	C07AB02_B01AA03	fluconazole	furosemide	metoprolol	warfarin	0.285079	2.57799e-19
C07AB02_B01AA03	C07AB02_B01AA03	metoprolol	warfarin	metoprolol	warfarin	1	0
J01DH02_N02AA01	C07AB02_B01AA03	meropenem	morphine	metoprolol	warfarin	0.0146115	0.652009
C07AB02_B01AB05	C07AB02_B01AA03	metoprolol	enoxaparin	metoprolol	warfarin	-0.110139	0.000650716
C07AB02_B01AC24	C07AB02_B01AA03	metoprolol	ticagrelor	metoprolol	warfarin	-0.254776	1.29187e-15
B01AA03_C03CA01	C07AB02_B01AA03	warfarin	furosemide	metoprolol	warfarin	0.0256535	0.42844
A02BC02_N05AD01	C07AB02_B01AA03	pantoprazole	haloperidol	metoprolol	warfarin	-0.0247703	0.444514
J01MA02_J01XD01	C07AB02_B01AA03	ciprofloxacin	metronidazole	metoprolol	warfarin	0.0208266	0.520332
N02AB03_A02BC02	C07AB02_B01AA03	fentanyl	pantoprazole	metoprolol	warfarin	0.0410946	0.204505
C09AA02_A02BC02	C07AB02_B01AA03	enalapril	pantoprazole	metoprolol	warfarin	0.291594	3.57861e-20
C09AA02_A12BA01	C07AB02_B01AA03	enalapril	potassium chloride	metoprolol	warfarin	0.256985	7.19963e-16
C01AA05_B01AB10	C07AB02_B01AA03	digoxin	tinzaparin	metoprolol	warfarin	-0.136097	2.44347e-05
J01MA02_B01AC06	C07AB02_B01AA03	ciprofloxacin	acetylsalicylic acid	metoprolol	warfarin	-0.122546	0.000146811
A12BA01_C01BD01	C07AB02_B01AA03	potassium chloride	amiodarone	metoprolol	warfarin	0.0968514	0.00273428
J01DC02_C09AA02	C07AB02_B01AA03	cefuroxime	enalapril	metoprolol	warfarin	-0.304144	6.88589e-22
J01CF01_J01CE01	C07AB02_B01AA03	dicloxacillin	benzylpenicillin	metoprolol	warfarin	-0.273548	7.49273e-18
C09AA02_C07AB02	C07AB02_B01AA03	enalapril	metoprolol	metoprolol	warfarin	0.248607	6.42195e-15
C01BD01_A02BC02	C07AB02_B01AA03	amiodarone	pantoprazole	metoprolol	warfarin	-0.0685096	0.0342706
J01DC02_A11DA01	C07AB02_B01AA03	cefuroxime	thiamine (vit B1)	metoprolol	warfarin	-0.178602	2.74652e-08
J01CE01_C03CA01	C07AB02_B01AA03	benzylpenicillin	furosemide	metoprolol	warfarin	-0.0572814	0.0768428
A12BA01_A12CC30	C07AB02_B01AA03	potassium chloride	magnesium (different salts in combination)	metoprolol	warfarin	0.10924	0.000720772
A12BA01_J01CR05	C07AB02_B01AA03	potassium chloride	piperacillin and enzyme inhibitor	metoprolol	warfarin	-0.198411	6.20781e-10
J01MA02_C07AB02	C07AB02_B01AA03	ciprofloxacin	metoprolol	metoprolol	warfarin	-0.305531	4.39596e-22
J01MA02_C10AA01	C07AB02_B01AA03	ciprofloxacin	simvastatin	metoprolol	warfarin	-0.179174	2.47607e-08
N03AX12_C07AB02	C07AB02_B01AA03	gabapentin	metoprolol	metoprolol	warfarin	-0.185728	7.36342e-09
C07AB02_C09AA05	C07AB02_B01AA03	metoprolol	ramipril	metoprolol	warfarin	-0.09687	0.00272911
J01XA01_C03CA01	C07AB02_B01AA03	vancomycin	furosemide	metoprolol	warfarin	0.205901	1.33104e-10
A12BA01_J01XA01	C07AB02_B01AA03	potassium chloride	vancomycin	metoprolol	warfarin	0.0379339	0.241534
C03CA01_R03AL01	C07AB02_B01AA03	furosemide	fenoterol and ipratropium bromide	metoprolol	warfarin	-0.0481976	0.136654
C01BD01_B01AC06	C07AB02_B01AA03	amiodarone	acetylsalicylic acid	metoprolol	warfarin	0.106113	0.00102268
J01DC02_C09CA01	C07AB02_B01AA03	cefuroxime	losartan	metoprolol	warfarin	0.0694051	0.0319841
H02AB06_J02AC01	C07AB02_B01AA03	prednisolone	fluconazole	metoprolol	warfarin	-0.00508263	0.875352
J01XA01_A02BC02	C07AB02_B01AA03	vancomycin	pantoprazole	metoprolol	warfarin	0.237078	1.14565e-13
J01CF01_C03CA01	C07AB02_B01AA03	dicloxacillin	furosemide	metoprolol	warfarin	-0.198787	5.7542e-10
C09AA05_C03CA01	C07AB02_B01AA03	ramipril	furosemide	metoprolol	warfarin	0.113138	0.000460055
J01XD01_J01GB03	C07AB02_B01AA03	metronidazole	gentamicin	metoprolol	warfarin	0.00573278	0.859564
J01DC02_A10BA02	C07AB02_B01AA03	cefuroxime	metformin	metoprolol	warfarin	-0.0522931	0.10631
J01CE01_J01CF01	C07AB02_B01AA03	benzylpenicillin	dicloxacillin	metoprolol	warfarin	-0.158238	8.89426e-07
A11DA01_A06AD11	C07AB02_B01AA03	thiamine (vit B1)	lactulose	metoprolol	warfarin	0.0546907	0.0911882
A12BA01_N02AB03	C07AB02_B01AA03	potassium chloride	fentanyl	metoprolol	warfarin	-0.252909	2.10864e-15
J01DC02_N06AB04	C07AB02_B01AA03	cefuroxime	citalopram	metoprolol	warfarin	-0.134108	3.21429e-05
C07AB02_C01BD01	C07AB02_B01AA03	metoprolol	amiodarone	metoprolol	warfarin	0.116537	0.000307454
A11DA01_B01AB10	C07AB02_B01AA03	thiamine (vit B1)	tinzaparin	metoprolol	warfarin	-0.0866008	0.00741164
C07AG02_C03CA01	C07AB02_B01AA03	carvedilol	furosemide	metoprolol	warfarin	0.0679015	0.0359017
J01DC02_M03BB03	C07AB02_B01AA03	cefuroxime	chlorzoxazone	metoprolol	warfarin	-0.0178036	0.582657
J01MA02_B01AB05	C07AB02_B01AA03	ciprofloxacin	enoxaparin	metoprolol	warfarin	-0.12462	0.000112848
C01AA05_H02AB06	C07AB02_B01AA03	digoxin	prednisolone	metoprolol	warfarin	0.205083	1.57912e-10
J01CE01_B01AC06	C07AB02_B01AA03	benzylpenicillin	acetylsalicylic acid	metoprolol	warfarin	-0.0167097	0.606036
A12BA01_A10AB01	C07AB02_B01AA03	potassium chloride	insulin (human)	metoprolol	warfarin	0.124685	0.000111921
J01DH02_B01AB05	C07AB02_B01AA03	meropenem	enoxaparin	metoprolol	warfarin	0.154961	1.49739e-06
J01DH02_B01AC06	C07AB02_B01AA03	meropenem	acetylsalicylic acid	metoprolol	warfarin	0.0010366	0.974478
H02AB04_A02BC02	C07AB02_B01AA03	methylprednisolone	pantoprazole	metoprolol	warfarin	-0.173657	6.64225e-08
N03AX12_A06AD11	C07AB02_B01AA03	gabapentin	lactulose	metoprolol	warfarin	-0.0934982	0.00382877
J01CE01_C10AA01	C07AB02_B01AA03	benzylpenicillin	simvastatin	metoprolol	warfarin	0.0605475	0.0614326
J01CR05_C03CA01	C07AB02_B01AA03	piperacillin and enzyme inhibitor	furosemide	metoprolol	warfarin	-0.232712	3.282e-13
J01CR05_A02BC02	C07AB02_B01AA03	piperacillin and enzyme inhibitor	pantoprazole	metoprolol	warfarin	-0.148668	3.95102e-06
J01MA02_A11DA01	C07AB02_B01AA03	ciprofloxacin	thiamine (vit B1)	metoprolol	warfarin	-0.115951	0.000329847
N03AX12_A06AB08	C07AB02_B01AA03	gabapentin	sodium picosulfate	metoprolol	warfarin	-0.134719	2.95577e-05
A12BA01_R03AL01	C07AB02_B01AA03	potassium chloride	fenoterol and ipratropium bromide	metoprolol	warfarin	0.0695059	0.0317351
A12BA01_N07BA01	C07AB02_B01AA03	potassium chloride	nicotine	metoprolol	warfarin	-0.0770733	0.0172083
A11DA01_J01XD01	C07AB02_B01AA03	thiamine (vit B1)	metronidazole	metoprolol	warfarin	0.159976	6.71897e-07
B01AC04_B01AB05	C07AB02_B01AA03	clopidogrel	enoxaparin	metoprolol	warfarin	0.034934	0.280818
J01DC02_R03BB04	C07AB02_B01AA03	cefuroxime	tiotropium bromide	metoprolol	warfarin	0.288839	8.30071e-20
J01CF01_J01CE02	C07AB02_B01AA03	dicloxacillin	phenoxymethylpenicillin	metoprolol	warfarin	-0.166639	2.22864e-07
C07AG02_A12BA01	C07AB02_B01AA03	carvedilol	potassium chloride	metoprolol	warfarin	-0.00490946	0.879566
N02AB03_N02AA05	C07AB02_B01AA03	fentanyl	oxycodone	metoprolol	warfarin	0.19293	1.84506e-09
J01CE01_C07AB02	C07AB02_B01AA03	benzylpenicillin	metoprolol	metoprolol	warfarin	0.102159	0.00157133
J01DC02_N01BB01	C07AB02_B01AA03	cefuroxime	bupivacaine	metoprolol	warfarin	-0.0149978	0.643438
A11DA01_N05AD01	C07AB02_B01AA03	thiamine (vit B1)	haloperidol	metoprolol	warfarin	-0.148532	4.03321e-06
C03CA01_C03BA08	C07AB02_B01AA03	furosemide	metolazone	metoprolol	warfarin	-0.0472895	0.144209
C01AA05_J01XD01	C07AB02_B01AA03	digoxin	metronidazole	metoprolol	warfarin	0.192164	2.14324e-09
A11DA01_N05BA01	C07AB02_B01AA03	thiamine (vit B1)	diazepam	metoprolol	warfarin	-0.129875	5.68949e-05
A12BA01_N05BA02	C07AB02_B01AA03	potassium chloride	chlordiazepoxide	metoprolol	warfarin	0.188117	4.68007e-09
C07AB02_B01AE07	C07AB02_B01AA03	metoprolol	dabigatran etexilate	metoprolol	warfarin	0.144194	7.69173e-06
J01CA01_J01GB03	C07AB02_B01AA03	ampicillin	gentamicin	metoprolol	warfarin	0.0485289	0.133974
A11DA01_A12CC30	C07AB02_B01AA03	thiamine (vit B1)	magnesium (different salts in combination)	metoprolol	warfarin	-0.111277	0.000571044
N03AX12_N02AB03	C07AB02_B01AA03	gabapentin	fentanyl	metoprolol	warfarin	0.0147932	0.647972
J01CF01_N03AX12	C07AB02_B01AA03	dicloxacillin	gabapentin	metoprolol	warfarin	0.029747	0.358476
A12BA01_C03CA01	J01DH02_N02AA01	potassium chloride	furosemide	meropenem	morphine	0.0148472	0.646775
N02AA01_A06AB02	J01DH02_N02AA01	morphine	bisacodyl	meropenem	morphine	-0.176074	4.32762e-08
A12BA01_A02BC02	J01DH02_N02AA01	potassium chloride	pantoprazole	meropenem	morphine	-0.125242	0.00010421
A02BC02_C03CA01	J01DH02_N02AA01	pantoprazole	furosemide	meropenem	morphine	0.117678	0.000267907
N02AX02_N02AA01	J01DH02_N02AA01	tramadol	morphine	meropenem	morphine	0.0214235	0.508444
C07AB02_B01AC06	J01DH02_N02AA01	metoprolol	acetylsalicylic acid	meropenem	morphine	-0.182949	1.23805e-08
J01DC02_A02BC02	J01DH02_N02AA01	cefuroxime	pantoprazole	meropenem	morphine	-0.11584	0.000334252
B01AC06_C10AA01	J01DH02_N02AA01	acetylsalicylic acid	simvastatin	meropenem	morphine	-0.0349898	0.28005
N02AA05_A06AB02	J01DH02_N02AA01	oxycodone	bisacodyl	meropenem	morphine	-0.0248349	0.443327
N02AX02_A02BC02	J01DH02_N02AA01	tramadol	pantoprazole	meropenem	morphine	0.166861	2.14663e-07
J01DC02_C03CA01	J01DH02_N02AA01	cefuroxime	furosemide	meropenem	morphine	-0.0204526	0.527852
B01AC06_C07AB02	J01DH02_N02AA01	acetylsalicylic acid	metoprolol	meropenem	morphine	0.0336938	0.298259
N02AA05_A02BC02	J01DH02_N02AA01	oxycodone	pantoprazole	meropenem	morphine	0.0366167	0.25828
B01AC06_B01AC04	J01DH02_N02AA01	acetylsalicylic acid	clopidogrel	meropenem	morphine	0.0668423	0.0389006
A02AA04_N02AA01	J01DH02_N02AA01	magnesium hydroxide	morphine	meropenem	morphine	0.324177	8.32664e-25
C07AB02_C03CA01	J01DH02_N02AA01	metoprolol	furosemide	meropenem	morphine	0.195056	1.2139e-09
N03AX12_N02AA01	J01DH02_N02AA01	gabapentin	morphine	meropenem	morphine	0.0738174	0.0225301
B01AC06_C03CA01	J01DH02_N02AA01	acetylsalicylic acid	furosemide	meropenem	morphine	0.244224	1.95475e-14
C07AB02_C10AA01	J01DH02_N02AA01	metoprolol	simvastatin	meropenem	morphine	0.0216896	0.503193
N02AA01_A06AD11	J01DH02_N02AA01	morphine	lactulose	meropenem	morphine	0.0150732	0.64177
J01DC02_A06AB02	J01DH02_N02AA01	cefuroxime	bisacodyl	meropenem	morphine	-0.0343463	0.288995
B01AC04_B01AC06	J01DH02_N02AA01	clopidogrel	acetylsalicylic acid	meropenem	morphine	0.279132	1.49507e-18
C07AB02_A12BA01	J01DH02_N02AA01	metoprolol	potassium chloride	meropenem	morphine	0.113022	0.000466342
A02BC02_A03FA01	J01DH02_N02AA01	pantoprazole	metoclopramide	meropenem	morphine	0.0815574	0.0116931
C07AB02_A02BC02	J01DH02_N02AA01	metoprolol	pantoprazole	meropenem	morphine	0.0848609	0.00869644
H02AB06_A02BC02	J01DH02_N02AA01	prednisolone	pantoprazole	meropenem	morphine	-0.101689	0.00165219
N02AA05_B01AB10	J01DH02_N02AA01	oxycodone	tinzaparin	meropenem	morphine	0.0938962	0.00368078
J01XD01_N02AA01	J01DH02_N02AA01	metronidazole	morphine	meropenem	morphine	0.104928	0.00116496
A12BA01_B01AB10	J01DH02_N02AA01	potassium chloride	tinzaparin	meropenem	morphine	-0.0750131	0.0204294
J01DC02_J01XD01	J01DH02_N02AA01	cefuroxime	metronidazole	meropenem	morphine	-0.146483	5.48355e-06
A06AB02_N02AA01	J01DH02_N02AA01	bisacodyl	morphine	meropenem	morphine	0.240932	4.44613e-14
J01DC02_B01AC06	J01DH02_N02AA01	cefuroxime	acetylsalicylic acid	meropenem	morphine	0.317748	7.60443e-24
N02AX02_A02AA04	J01DH02_N02AA01	tramadol	magnesium hydroxide	meropenem	morphine	0.0685603	0.0341377
N03AX12_A02BC02	J01DH02_N02AA01	gabapentin	pantoprazole	meropenem	morphine	0.196633	8.87003e-10
B01AC04_C10AA01	J01DH02_N02AA01	clopidogrel	simvastatin	meropenem	morphine	0.330282	9.69345e-26
N02AA01_A06AB08	J01DH02_N02AA01	morphine	sodium picosulfate	meropenem	morphine	0.0731997	0.0236869
A12BA01_A03FA01	J01DH02_N02AA01	potassium chloride	metoclopramide	meropenem	morphine	0.0488926	0.13108
N02AX02_C03CA01	J01DH02_N02AA01	tramadol	furosemide	meropenem	morphine	-0.100172	0.00193943
C03CA01_B01AB05	J01DH02_N02AA01	furosemide	enoxaparin	meropenem	morphine	-0.233552	2.68486e-13
B01AB10_A02BC02	J01DH02_N02AA01	tinzaparin	pantoprazole	meropenem	morphine	-0.263426	1.26703e-16
N02AA05_N05CF01	J01DH02_N02AA01	oxycodone	zopiclone	meropenem	morphine	-0.114553	0.000389517
J01DC02_C10AA01	J01DH02_N02AA01	cefuroxime	simvastatin	meropenem	morphine	0.0120901	0.709039
A06AB02_A02BC02	J01DH02_N02AA01	bisacodyl	pantoprazole	meropenem	morphine	0.120931	0.000179669
B01AB10_C03CA01	J01DH02_N02AA01	tinzaparin	furosemide	meropenem	morphine	-0.124918	0.000108622
C01AA05_C03CA01	J01DH02_N02AA01	digoxin	furosemide	meropenem	morphine	-0.0645914	0.0459836
N02AA05_C03CA01	J01DH02_N02AA01	oxycodone	furosemide	meropenem	morphine	-0.0514067	0.112378
A12BA01_A06AD11	J01DH02_N02AA01	potassium chloride	lactulose	meropenem	morphine	0.127284	8.0009e-05
C07AB02_B01AC04	J01DH02_N02AA01	metoprolol	clopidogrel	meropenem	morphine	0.0658325	0.0419546
J01MA02_C03CA01	J01DH02_N02AA01	ciprofloxacin	furosemide	meropenem	morphine	0.191188	2.59158e-09
H02AB06_N02AA01	J01DH02_N02AA01	prednisolone	morphine	meropenem	morphine	-0.23853	8.03588e-14
A02AA04_B01AB10	J01DH02_N02AA01	magnesium hydroxide	tinzaparin	meropenem	morphine	0.27785	2.17159e-18
N02AA01_M03BB03	J01DH02_N02AA01	morphine	chlorzoxazone	meropenem	morphine	0.0302332	0.35067
J01MA02_A02BC02	J01DH02_N02AA01	ciprofloxacin	pantoprazole	meropenem	morphine	-0.105451	0.00110004
C07AB02_N05CF01	J01DH02_N02AA01	metoprolol	zopiclone	meropenem	morphine	-0.17094	1.06755e-07
A12BA01_J01MA02	J01DH02_N02AA01	potassium chloride	ciprofloxacin	meropenem	morphine	-0.00455778	0.888134
C03CA01_C03DA01	J01DH02_N02AA01	furosemide	spironolactone	meropenem	morphine	-0.0258352	0.425176
A02BC02_B01AB05	J01DH02_N02AA01	pantoprazole	enoxaparin	meropenem	morphine	0.238386	8.32338e-14
C01AA05_A12BA01	J01DH02_N02AA01	digoxin	potassium chloride	meropenem	morphine	-0.294019	1.69343e-20
J01DC02_C07AB02	J01DH02_N02AA01	cefuroxime	metoprolol	meropenem	morphine	0.0224446	0.488445
B01AC04_C07AB02	J01DH02_N02AA01	clopidogrel	metoprolol	meropenem	morphine	0.158674	8.29235e-07
N02AA05_A03FA01	J01DH02_N02AA01	oxycodone	metoclopramide	meropenem	morphine	-0.267238	4.42967e-17
J01DC02_B01AB05	J01DH02_N02AA01	cefuroxime	enoxaparin	meropenem	morphine	-0.0263995	0.41513
B01AB10_A12BA01	J01DH02_N02AA01	tinzaparin	potassium chloride	meropenem	morphine	-0.304453	6.23258e-22
J01MA02_A12BA01	J01DH02_N02AA01	ciprofloxacin	potassium chloride	meropenem	morphine	0.234319	2.23317e-13
B01AC06_B01AX05	J01DH02_N02AA01	acetylsalicylic acid	fondaparinux	meropenem	morphine	-0.0353489	0.275141
A02BC02_J01MA02	J01DH02_N02AA01	pantoprazole	ciprofloxacin	meropenem	morphine	0.159074	7.77497e-07
N03AX12_C03CA01	J01DH02_N02AA01	gabapentin	furosemide	meropenem	morphine	0.286772	1.551e-19
A12BA01_J01XD01	J01DH02_N02AA01	potassium chloride	metronidazole	meropenem	morphine	0.0256819	0.42793
J01DC02_B02AA02	J01DH02_N02AA01	cefuroxime	tranexamic acid	meropenem	morphine	-0.170629	1.12669e-07
C07AB02_C01AA05	J01DH02_N02AA01	metoprolol	digoxin	meropenem	morphine	-0.103933	0.00129835
A12BA01_B01AB05	J01DH02_N02AA01	potassium chloride	enoxaparin	meropenem	morphine	-0.203682	2.11354e-10
C03CA01_J01DH02	J01DH02_N02AA01	furosemide	meropenem	meropenem	morphine	-0.079194	0.014366
N03AX12_A06AB02	J01DH02_N02AA01	gabapentin	bisacodyl	meropenem	morphine	0.135089	2.80922e-05
C08CA01_A02BC02	J01DH02_N02AA01	amlodipine	pantoprazole	meropenem	morphine	-0.180117	2.08535e-08
A06AD11_N02AA01	J01DH02_N02AA01	lactulose	morphine	meropenem	morphine	-0.121442	0.000168601
C07AB02_B01AX05	J01DH02_N02AA01	metoprolol	fondaparinux	meropenem	morphine	0.10539	0.00110747
A06AD11_A02BC02	J01DH02_N02AA01	lactulose	pantoprazole	meropenem	morphine	0.00654424	0.839937
J01MA02_J01DH02	J01DH02_N02AA01	ciprofloxacin	meropenem	meropenem	morphine	0.233964	2.4318e-13
A11DA01_A02BC02	J01DH02_N02AA01	thiamine (vit B1)	pantoprazole	meropenem	morphine	-0.034307	0.289547
C08CA01_C03CA01	J01DH02_N02AA01	amlodipine	furosemide	meropenem	morphine	-0.235891	1.52846e-13
J01DC02_C08CA01	J01DH02_N02AA01	cefuroxime	amlodipine	meropenem	morphine	-0.160364	6.30907e-07
A02BC02_A11DA01	J01DH02_N02AA01	pantoprazole	thiamine (vit B1)	meropenem	morphine	0.266568	5.33526e-17
A12BA01_A11DA01	J01DH02_N02AA01	potassium chloride	thiamine (vit B1)	meropenem	morphine	-0.00392309	0.90363
A02BC02_J02AC01	J01DH02_N02AA01	pantoprazole	fluconazole	meropenem	morphine	-0.116871	0.000295353
B01AC04_C03CA01	J01DH02_N02AA01	clopidogrel	furosemide	meropenem	morphine	0.300434	2.2592e-21
J01DH02_C03CA01	J01DH02_N02AA01	meropenem	furosemide	meropenem	morphine	0.516294	3.5027e-66
J01CF01_A02BC02	J01DH02_N02AA01	dicloxacillin	pantoprazole	meropenem	morphine	-0.0294743	0.362901
A12BA01_C03DA01	J01DH02_N02AA01	potassium chloride	spironolactone	meropenem	morphine	-0.0113544	0.726011
C03DA01_C03CA01	J01DH02_N02AA01	spironolactone	furosemide	meropenem	morphine	-0.041311	0.202129
A12BA01_J02AC01	J01DH02_N02AA01	potassium chloride	fluconazole	meropenem	morphine	-0.0574796	0.0758257
J02AC01_A02BC02	J01DH02_N02AA01	fluconazole	pantoprazole	meropenem	morphine	0.152665	2.14314e-06
A06AD11_C03CA01	J01DH02_N02AA01	lactulose	furosemide	meropenem	morphine	0.166134	2.42682e-07
N03AX12_B01AC06	J01DH02_N02AA01	gabapentin	acetylsalicylic acid	meropenem	morphine	-0.0381855	0.238424
J01DH02_J01MA02	J01DH02_N02AA01	meropenem	ciprofloxacin	meropenem	morphine	0.523721	2.22479e-68
C03CA01_C01BD01	J01DH02_N02AA01	furosemide	amiodarone	meropenem	morphine	0.141225	1.18385e-05
B01AC04_A02BC02	J01DH02_N02AA01	clopidogrel	pantoprazole	meropenem	morphine	0.215008	1.88869e-11
A12BA01_J01DH02	J01DH02_N02AA01	potassium chloride	meropenem	meropenem	morphine	-0.0874409	0.00685443
B01AC06_B01AC24	J01DH02_N02AA01	acetylsalicylic acid	ticagrelor	meropenem	morphine	-0.000829011	0.979588
N02AB03_N02AA01	J01DH02_N02AA01	fentanyl	morphine	meropenem	morphine	0.0210369	0.516128
A12BA01_N05AD01	J01DH02_N02AA01	potassium chloride	haloperidol	meropenem	morphine	0.165833	2.55329e-07
A06AD11_A06AB08	J01DH02_N02AA01	lactulose	sodium picosulfate	meropenem	morphine	0.0936131	0.00378548
J01DH02_A02BC02	J01DH02_N02AA01	meropenem	pantoprazole	meropenem	morphine	0.583085	4.59368e-88
C01BD01_C03CA01	J01DH02_N02AA01	amiodarone	furosemide	meropenem	morphine	-0.177746	3.20597e-08
C07AB02_C10AA05	J01DH02_N02AA01	metoprolol	atorvastatin	meropenem	morphine	0.135515	2.6487e-05
N03AX12_B01AB05	J01DH02_N02AA01	gabapentin	enoxaparin	meropenem	morphine	-0.100959	0.00178512
A06AD11_A12BA01	J01DH02_N02AA01	lactulose	potassium chloride	meropenem	morphine	-0.0243554	0.452182
C09AA02_C10AA01	J01DH02_N02AA01	enalapril	simvastatin	meropenem	morphine	-0.0948763	0.00333816
A11DA01_N05BA02	J01DH02_N02AA01	thiamine (vit B1)	chlordiazepoxide	meropenem	morphine	0.0558322	0.0846225
C09AA02_C03CA01	J01DH02_N02AA01	enalapril	furosemide	meropenem	morphine	-0.00865576	0.789358
J01DC02_B01AF01	J01DH02_N02AA01	cefuroxime	rivaroxaban	meropenem	morphine	-0.262496	1.63315e-16
B01AC04_B01AX05	J01DH02_N02AA01	clopidogrel	fondaparinux	meropenem	morphine	0.291642	3.52717e-20
J01CF01_N02AA05	J01DH02_N02AA01	dicloxacillin	oxycodone	meropenem	morphine	-0.0375944	0.245776
J02AC01_N02AA01	J01DH02_N02AA01	fluconazole	morphine	meropenem	morphine	0.0172901	0.593579
J01DC02_J01GB03	J01DH02_N02AA01	cefuroxime	gentamicin	meropenem	morphine	-0.276129	3.57345e-18
A11DA01_C03CA01	J01DH02_N02AA01	thiamine (vit B1)	furosemide	meropenem	morphine	-0.0441949	0.172367
C07AB02_C09AA02	J01DH02_N02AA01	metoprolol	enalapril	meropenem	morphine	-0.0908784	0.00494551
J02AC01_C03CA01	J01DH02_N02AA01	fluconazole	furosemide	meropenem	morphine	-0.00775198	0.810912
C07AB02_B01AA03	J01DH02_N02AA01	metoprolol	warfarin	meropenem	morphine	0.0146115	0.652009
J01DH02_N02AA01	J01DH02_N02AA01	meropenem	morphine	meropenem	morphine	1	0
C07AB02_B01AB05	J01DH02_N02AA01	metoprolol	enoxaparin	meropenem	morphine	0.162258	4.62738e-07
C07AB02_B01AC24	J01DH02_N02AA01	metoprolol	ticagrelor	meropenem	morphine	-0.0263099	0.416715
B01AA03_C03CA01	J01DH02_N02AA01	warfarin	furosemide	meropenem	morphine	-0.0843803	0.00908471
A02BC02_N05AD01	J01DH02_N02AA01	pantoprazole	haloperidol	meropenem	morphine	0.220531	5.53366e-12
J01MA02_J01XD01	J01DH02_N02AA01	ciprofloxacin	metronidazole	meropenem	morphine	0.0157127	0.627702
N02AB03_A02BC02	J01DH02_N02AA01	fentanyl	pantoprazole	meropenem	morphine	0.0446311	0.168166
C09AA02_A02BC02	J01DH02_N02AA01	enalapril	pantoprazole	meropenem	morphine	-0.0246293	0.447112
C09AA02_A12BA01	J01DH02_N02AA01	enalapril	potassium chloride	meropenem	morphine	-0.231293	4.59898e-13
C01AA05_B01AB10	J01DH02_N02AA01	digoxin	tinzaparin	meropenem	morphine	-0.13972	1.46818e-05
J01MA02_B01AC06	J01DH02_N02AA01	ciprofloxacin	acetylsalicylic acid	meropenem	morphine	0.187842	4.93233e-09
A12BA01_C01BD01	J01DH02_N02AA01	potassium chloride	amiodarone	meropenem	morphine	-0.0740428	0.0221204
J01DC02_C09AA02	J01DH02_N02AA01	cefuroxime	enalapril	meropenem	morphine	-0.020417	0.528572
J01CF01_J01CE01	J01DH02_N02AA01	dicloxacillin	benzylpenicillin	meropenem	morphine	0.208037	8.48578e-11
C09AA02_C07AB02	J01DH02_N02AA01	enalapril	metoprolol	meropenem	morphine	-0.0152114	0.638718
C01BD01_A02BC02	J01DH02_N02AA01	amiodarone	pantoprazole	meropenem	morphine	-0.0756595	0.0193664
J01DC02_A11DA01	J01DH02_N02AA01	cefuroxime	thiamine (vit B1)	meropenem	morphine	0.00374029	0.9081
J01CE01_C03CA01	J01DH02_N02AA01	benzylpenicillin	furosemide	meropenem	morphine	0.0467338	0.148988
A12BA01_A12CC30	J01DH02_N02AA01	potassium chloride	magnesium (different salts in combination)	meropenem	morphine	0.0892745	0.00576677
A12BA01_J01CR05	J01DH02_N02AA01	potassium chloride	piperacillin and enzyme inhibitor	meropenem	morphine	0.0986672	0.00226885
J01MA02_C07AB02	J01DH02_N02AA01	ciprofloxacin	metoprolol	meropenem	morphine	0.0801376	0.0132403
J01MA02_C10AA01	J01DH02_N02AA01	ciprofloxacin	simvastatin	meropenem	morphine	0.354788	1.04503e-29
N03AX12_C07AB02	J01DH02_N02AA01	gabapentin	metoprolol	meropenem	morphine	0.303444	8.62819e-22
C07AB02_C09AA05	J01DH02_N02AA01	metoprolol	ramipril	meropenem	morphine	-0.142532	9.80114e-06
J01XA01_C03CA01	J01DH02_N02AA01	vancomycin	furosemide	meropenem	morphine	-0.166147	2.42184e-07
A12BA01_J01XA01	J01DH02_N02AA01	potassium chloride	vancomycin	meropenem	morphine	0.0749721	0.0204985
C03CA01_R03AL01	J01DH02_N02AA01	furosemide	fenoterol and ipratropium bromide	meropenem	morphine	-0.0476021	0.141573
C01BD01_B01AC06	J01DH02_N02AA01	amiodarone	acetylsalicylic acid	meropenem	morphine	-0.183214	1.17857e-08
J01DC02_C09CA01	J01DH02_N02AA01	cefuroxime	losartan	meropenem	morphine	0.226447	1.43189e-12
H02AB06_J02AC01	J01DH02_N02AA01	prednisolone	fluconazole	meropenem	morphine	0.184994	8.45334e-09
J01XA01_A02BC02	J01DH02_N02AA01	vancomycin	pantoprazole	meropenem	morphine	-0.0552623	0.0878512
J01CF01_C03CA01	J01DH02_N02AA01	dicloxacillin	furosemide	meropenem	morphine	-0.0268722	0.406824
C09AA05_C03CA01	J01DH02_N02AA01	ramipril	furosemide	meropenem	morphine	0.168574	1.60417e-07
J01XD01_J01GB03	J01DH02_N02AA01	metronidazole	gentamicin	meropenem	morphine	0.0495662	0.125848
J01DC02_A10BA02	J01DH02_N02AA01	cefuroxime	metformin	meropenem	morphine	-0.0758369	0.0190833
J01CE01_J01CF01	J01DH02_N02AA01	benzylpenicillin	dicloxacillin	meropenem	morphine	0.172706	7.84932e-08
A11DA01_A06AD11	J01DH02_N02AA01	thiamine (vit B1)	lactulose	meropenem	morphine	0.0601199	0.0632916
A12BA01_N02AB03	J01DH02_N02AA01	potassium chloride	fentanyl	meropenem	morphine	0.11576	0.000337435
J01DC02_N06AB04	J01DH02_N02AA01	cefuroxime	citalopram	meropenem	morphine	0.107227	0.000903795
C07AB02_C01BD01	J01DH02_N02AA01	metoprolol	amiodarone	meropenem	morphine	-0.111413	0.000562197
A11DA01_B01AB10	J01DH02_N02AA01	thiamine (vit B1)	tinzaparin	meropenem	morphine	0.0956203	0.00309772
C07AG02_C03CA01	J01DH02_N02AA01	carvedilol	furosemide	meropenem	morphine	-0.00179565	0.955805
J01DC02_M03BB03	J01DH02_N02AA01	cefuroxime	chlorzoxazone	meropenem	morphine	0.206898	1.07948e-10
J01MA02_B01AB05	J01DH02_N02AA01	ciprofloxacin	enoxaparin	meropenem	morphine	0.245155	1.54596e-14
C01AA05_H02AB06	J01DH02_N02AA01	digoxin	prednisolone	meropenem	morphine	-0.227657	1.0809e-12
J01CE01_B01AC06	J01DH02_N02AA01	benzylpenicillin	acetylsalicylic acid	meropenem	morphine	0.244007	2.06434e-14
A12BA01_A10AB01	J01DH02_N02AA01	potassium chloride	insulin (human)	meropenem	morphine	0.0935621	0.00380466
J01DH02_B01AB05	J01DH02_N02AA01	meropenem	enoxaparin	meropenem	morphine	0.238167	8.78327e-14
J01DH02_B01AC06	J01DH02_N02AA01	meropenem	acetylsalicylic acid	meropenem	morphine	0.474916	6.92863e-55
H02AB04_A02BC02	J01DH02_N02AA01	methylprednisolone	pantoprazole	meropenem	morphine	0.174506	5.71785e-08
N03AX12_A06AD11	J01DH02_N02AA01	gabapentin	lactulose	meropenem	morphine	0.0315592	0.329937
J01CE01_C10AA01	J01DH02_N02AA01	benzylpenicillin	simvastatin	meropenem	morphine	0.0400194	0.216608
J01CR05_C03CA01	J01DH02_N02AA01	piperacillin and enzyme inhibitor	furosemide	meropenem	morphine	0.277771	2.22211e-18
J01CR05_A02BC02	J01DH02_N02AA01	piperacillin and enzyme inhibitor	pantoprazole	meropenem	morphine	-0.149123	3.68819e-06
J01MA02_A11DA01	J01DH02_N02AA01	ciprofloxacin	thiamine (vit B1)	meropenem	morphine	0.28507	2.58546e-19
N03AX12_A06AB08	J01DH02_N02AA01	gabapentin	sodium picosulfate	meropenem	morphine	-0.116235	0.000318806
A12BA01_R03AL01	J01DH02_N02AA01	potassium chloride	fenoterol and ipratropium bromide	meropenem	morphine	0.21829	9.14241e-12
A12BA01_N07BA01	J01DH02_N02AA01	potassium chloride	nicotine	meropenem	morphine	0.213518	2.61528e-11
A11DA01_J01XD01	J01DH02_N02AA01	thiamine (vit B1)	metronidazole	meropenem	morphine	-0.207868	8.79587e-11
B01AC04_B01AB05	J01DH02_N02AA01	clopidogrel	enoxaparin	meropenem	morphine	0.116453	0.00031057
J01DC02_R03BB04	J01DH02_N02AA01	cefuroxime	tiotropium bromide	meropenem	morphine	-0.107527	0.00087404
J01CF01_J01CE02	J01DH02_N02AA01	dicloxacillin	phenoxymethylpenicillin	meropenem	morphine	0.259473	3.70137e-16
C07AG02_A12BA01	J01DH02_N02AA01	carvedilol	potassium chloride	meropenem	morphine	-0.0420569	0.194095
N02AB03_N02AA05	J01DH02_N02AA01	fentanyl	oxycodone	meropenem	morphine	0.0460263	0.155246
J01CE01_C07AB02	J01DH02_N02AA01	benzylpenicillin	metoprolol	meropenem	morphine	0.145936	5.94762e-06
J01DC02_N01BB01	J01DH02_N02AA01	cefuroxime	bupivacaine	meropenem	morphine	-0.0604505	0.0618502
A11DA01_N05AD01	J01DH02_N02AA01	thiamine (vit B1)	haloperidol	meropenem	morphine	-0.278143	1.99438e-18
C03CA01_C03BA08	J01DH02_N02AA01	furosemide	metolazone	meropenem	morphine	0.0678202	0.0361247
C01AA05_J01XD01	J01DH02_N02AA01	digoxin	metronidazole	meropenem	morphine	0.185614	7.52304e-09
A11DA01_N05BA01	J01DH02_N02AA01	thiamine (vit B1)	diazepam	meropenem	morphine	-0.105251	0.00112448
A12BA01_N05BA02	J01DH02_N02AA01	potassium chloride	chlordiazepoxide	meropenem	morphine	-0.202454	2.72339e-10
C07AB02_B01AE07	J01DH02_N02AA01	metoprolol	dabigatran etexilate	meropenem	morphine	0.192879	1.86374e-09
J01CA01_J01GB03	J01DH02_N02AA01	ampicillin	gentamicin	meropenem	morphine	0.00954685	0.768263
A11DA01_A12CC30	J01DH02_N02AA01	thiamine (vit B1)	magnesium (different salts in combination)	meropenem	morphine	0.0905709	0.00509426
N03AX12_N02AB03	J01DH02_N02AA01	gabapentin	fentanyl	meropenem	morphine	-0.132317	4.10118e-05
J01CF01_N03AX12	J01DH02_N02AA01	dicloxacillin	gabapentin	meropenem	morphine	0.00304251	0.925189
A12BA01_C03CA01	C07AB02_B01AB05	potassium chloride	furosemide	metoprolol	enoxaparin	-0.0707378	0.0288235
N02AA01_A06AB02	C07AB02_B01AB05	morphine	bisacodyl	metoprolol	enoxaparin	-0.135993	2.47885e-05
A12BA01_A02BC02	C07AB02_B01AB05	potassium chloride	pantoprazole	metoprolol	enoxaparin	-0.203108	2.38011e-10
A02BC02_C03CA01	C07AB02_B01AB05	pantoprazole	furosemide	metoprolol	enoxaparin	0.0907139	0.00502459
N02AX02_N02AA01	C07AB02_B01AB05	tramadol	morphine	metoprolol	enoxaparin	-0.125112	0.000105953
C07AB02_B01AC06	C07AB02_B01AB05	metoprolol	acetylsalicylic acid	metoprolol	enoxaparin	0.117	0.000290774
J01DC02_A02BC02	C07AB02_B01AB05	cefuroxime	pantoprazole	metoprolol	enoxaparin	0.0360249	0.266059
B01AC06_C10AA01	C07AB02_B01AB05	acetylsalicylic acid	simvastatin	metoprolol	enoxaparin	0.234537	2.11936e-13
N02AA05_A06AB02	C07AB02_B01AB05	oxycodone	bisacodyl	metoprolol	enoxaparin	-0.0216719	0.503541
N02AX02_A02BC02	C07AB02_B01AB05	tramadol	pantoprazole	metoprolol	enoxaparin	-0.117689	0.000267524
J01DC02_C03CA01	C07AB02_B01AB05	cefuroxime	furosemide	metoprolol	enoxaparin	-0.0457765	0.157502
B01AC06_C07AB02	C07AB02_B01AB05	acetylsalicylic acid	metoprolol	metoprolol	enoxaparin	0.19056	2.92694e-09
N02AA05_A02BC02	C07AB02_B01AB05	oxycodone	pantoprazole	metoprolol	enoxaparin	0.00791786	0.806945
B01AC06_B01AC04	C07AB02_B01AB05	acetylsalicylic acid	clopidogrel	metoprolol	enoxaparin	0.233002	3.06243e-13
A02AA04_N02AA01	C07AB02_B01AB05	magnesium hydroxide	morphine	metoprolol	enoxaparin	0.335586	1.43797e-26
C07AB02_C03CA01	C07AB02_B01AB05	metoprolol	furosemide	metoprolol	enoxaparin	0.259668	3.51164e-16
N03AX12_N02AA01	C07AB02_B01AB05	gabapentin	morphine	metoprolol	enoxaparin	0.0246351	0.447004
B01AC06_C03CA01	C07AB02_B01AB05	acetylsalicylic acid	furosemide	metoprolol	enoxaparin	0.351828	3.29039e-29
C07AB02_C10AA01	C07AB02_B01AB05	metoprolol	simvastatin	metoprolol	enoxaparin	0.288578	8.9867e-20
N02AA01_A06AD11	C07AB02_B01AB05	morphine	lactulose	metoprolol	enoxaparin	0.0120678	0.709552
J01DC02_A06AB02	C07AB02_B01AB05	cefuroxime	bisacodyl	metoprolol	enoxaparin	0.00219466	0.945998
B01AC04_B01AC06	C07AB02_B01AB05	clopidogrel	acetylsalicylic acid	metoprolol	enoxaparin	0.477755	1.30109e-55
C07AB02_A12BA01	C07AB02_B01AB05	metoprolol	potassium chloride	metoprolol	enoxaparin	0.0276094	0.394069
A02BC02_A03FA01	C07AB02_B01AB05	pantoprazole	metoclopramide	metoprolol	enoxaparin	-0.00231887	0.942947
C07AB02_A02BC02	C07AB02_B01AB05	metoprolol	pantoprazole	metoprolol	enoxaparin	0.463203	5.84777e-52
H02AB06_A02BC02	C07AB02_B01AB05	prednisolone	pantoprazole	metoprolol	enoxaparin	0.0371785	0.251042
N02AA05_B01AB10	C07AB02_B01AB05	oxycodone	tinzaparin	metoprolol	enoxaparin	0.073255	0.0235813
J01XD01_N02AA01	C07AB02_B01AB05	metronidazole	morphine	metoprolol	enoxaparin	0.27677	2.96989e-18
A12BA01_B01AB10	C07AB02_B01AB05	potassium chloride	tinzaparin	metoprolol	enoxaparin	-0.336677	9.66379e-27
J01DC02_J01XD01	C07AB02_B01AB05	cefuroxime	metronidazole	metoprolol	enoxaparin	-0.256055	9.2157e-16
A06AB02_N02AA01	C07AB02_B01AB05	bisacodyl	morphine	metoprolol	enoxaparin	0.248454	6.67905e-15
J01DC02_B01AC06	C07AB02_B01AB05	cefuroxime	acetylsalicylic acid	metoprolol	enoxaparin	0.235426	1.71036e-13
N02AX02_A02AA04	C07AB02_B01AB05	tramadol	magnesium hydroxide	metoprolol	enoxaparin	0.102256	0.0015552
N03AX12_A02BC02	C07AB02_B01AB05	gabapentin	pantoprazole	metoprolol	enoxaparin	-0.0198376	0.540339
B01AC04_C10AA01	C07AB02_B01AB05	clopidogrel	simvastatin	metoprolol	enoxaparin	0.441608	7.45732e-47
N02AA01_A06AB08	C07AB02_B01AB05	morphine	sodium picosulfate	metoprolol	enoxaparin	0.0518648	0.109208
A12BA01_A03FA01	C07AB02_B01AB05	potassium chloride	metoclopramide	metoprolol	enoxaparin	0.0205023	0.526851
N02AX02_C03CA01	C07AB02_B01AB05	tramadol	furosemide	metoprolol	enoxaparin	-0.0428346	0.18597
C03CA01_B01AB05	C07AB02_B01AB05	furosemide	enoxaparin	metoprolol	enoxaparin	-0.109888	0.000669612
B01AB10_A02BC02	C07AB02_B01AB05	tinzaparin	pantoprazole	metoprolol	enoxaparin	-0.0022977	0.943467
N02AA05_N05CF01	C07AB02_B01AB05	oxycodone	zopiclone	metoprolol	enoxaparin	0.0152692	0.637444
J01DC02_C10AA01	C07AB02_B01AB05	cefuroxime	simvastatin	metoprolol	enoxaparin	0.00905058	0.779991
A06AB02_A02BC02	C07AB02_B01AB05	bisacodyl	pantoprazole	metoprolol	enoxaparin	0.0285844	0.377577
B01AB10_C03CA01	C07AB02_B01AB05	tinzaparin	furosemide	metoprolol	enoxaparin	-0.0259909	0.42239
C01AA05_C03CA01	C07AB02_B01AB05	digoxin	furosemide	metoprolol	enoxaparin	-0.16675	2.18723e-07
N02AA05_C03CA01	C07AB02_B01AB05	oxycodone	furosemide	metoprolol	enoxaparin	-0.100683	0.00183783
A12BA01_A06AD11	C07AB02_B01AB05	potassium chloride	lactulose	metoprolol	enoxaparin	0.0631177	0.0511854
C07AB02_B01AC04	C07AB02_B01AB05	metoprolol	clopidogrel	metoprolol	enoxaparin	0.00870355	0.788223
J01MA02_C03CA01	C07AB02_B01AB05	ciprofloxacin	furosemide	metoprolol	enoxaparin	0.230816	5.14923e-13
H02AB06_N02AA01	C07AB02_B01AB05	prednisolone	morphine	metoprolol	enoxaparin	-0.174121	6.12079e-08
A02AA04_B01AB10	C07AB02_B01AB05	magnesium hydroxide	tinzaparin	metoprolol	enoxaparin	0.300348	2.32245e-21
N02AA01_M03BB03	C07AB02_B01AB05	morphine	chlorzoxazone	metoprolol	enoxaparin	-0.147009	5.06967e-06
J01MA02_A02BC02	C07AB02_B01AB05	ciprofloxacin	pantoprazole	metoprolol	enoxaparin	0.104899	0.00116868
C07AB02_N05CF01	C07AB02_B01AB05	metoprolol	zopiclone	metoprolol	enoxaparin	0.327314	2.77445e-25
A12BA01_J01MA02	C07AB02_B01AB05	potassium chloride	ciprofloxacin	metoprolol	enoxaparin	0.120273	0.000194945
C03CA01_C03DA01	C07AB02_B01AB05	furosemide	spironolactone	metoprolol	enoxaparin	0.148271	4.19467e-06
A02BC02_B01AB05	C07AB02_B01AB05	pantoprazole	enoxaparin	metoprolol	enoxaparin	0.242648	2.90137e-14
C01AA05_A12BA01	C07AB02_B01AB05	digoxin	potassium chloride	metoprolol	enoxaparin	-0.2772	2.62207e-18
J01DC02_C07AB02	C07AB02_B01AB05	cefuroxime	metoprolol	metoprolol	enoxaparin	0.0921551	0.00436899
B01AC04_C07AB02	C07AB02_B01AB05	clopidogrel	metoprolol	metoprolol	enoxaparin	0.367364	6.96601e-32
N02AA05_A03FA01	C07AB02_B01AB05	oxycodone	metoclopramide	metoprolol	enoxaparin	-0.384882	4.42858e-35
J01DC02_B01AB05	C07AB02_B01AB05	cefuroxime	enoxaparin	metoprolol	enoxaparin	0.194514	1.3512e-09
B01AB10_A12BA01	C07AB02_B01AB05	tinzaparin	potassium chloride	metoprolol	enoxaparin	-0.191298	2.53674e-09
J01MA02_A12BA01	C07AB02_B01AB05	ciprofloxacin	potassium chloride	metoprolol	enoxaparin	0.207577	9.35402e-11
B01AC06_B01AX05	C07AB02_B01AB05	acetylsalicylic acid	fondaparinux	metoprolol	enoxaparin	0.0766423	0.0178427
A02BC02_J01MA02	C07AB02_B01AB05	pantoprazole	ciprofloxacin	metoprolol	enoxaparin	0.228597	8.67881e-13
N03AX12_C03CA01	C07AB02_B01AB05	gabapentin	furosemide	metoprolol	enoxaparin	0.151957	2.39111e-06
A12BA01_J01XD01	C07AB02_B01AB05	potassium chloride	metronidazole	metoprolol	enoxaparin	-0.279941	1.17997e-18
J01DC02_B02AA02	C07AB02_B01AB05	cefuroxime	tranexamic acid	metoprolol	enoxaparin	-0.146658	5.34227e-06
C07AB02_C01AA05	C07AB02_B01AB05	metoprolol	digoxin	metoprolol	enoxaparin	0.0110902	0.732139
A12BA01_B01AB05	C07AB02_B01AB05	potassium chloride	enoxaparin	metoprolol	enoxaparin	0.028741	0.374969
C03CA01_J01DH02	C07AB02_B01AB05	furosemide	meropenem	metoprolol	enoxaparin	-0.270265	1.89979e-17
N03AX12_A06AB02	C07AB02_B01AB05	gabapentin	bisacodyl	metoprolol	enoxaparin	-0.00312644	0.923131
C08CA01_A02BC02	C07AB02_B01AB05	amlodipine	pantoprazole	metoprolol	enoxaparin	-0.083218	0.0100883
A06AD11_N02AA01	C07AB02_B01AB05	lactulose	morphine	metoprolol	enoxaparin	-0.0577994	0.0742076
C07AB02_B01AX05	C07AB02_B01AB05	metoprolol	fondaparinux	metoprolol	enoxaparin	0.238791	7.53712e-14
A06AD11_A02BC02	C07AB02_B01AB05	lactulose	pantoprazole	metoprolol	enoxaparin	-0.0874111	0.00687354
J01MA02_J01DH02	C07AB02_B01AB05	ciprofloxacin	meropenem	metoprolol	enoxaparin	0.257878	5.67427e-16
A11DA01_A02BC02	C07AB02_B01AB05	thiamine (vit B1)	pantoprazole	metoprolol	enoxaparin	-0.172394	8.28953e-08
C08CA01_C03CA01	C07AB02_B01AB05	amlodipine	furosemide	metoprolol	enoxaparin	-0.086766	0.00729898
J01DC02_C08CA01	C07AB02_B01AB05	cefuroxime	amlodipine	metoprolol	enoxaparin	-0.0262163	0.418376
A02BC02_A11DA01	C07AB02_B01AB05	pantoprazole	thiamine (vit B1)	metoprolol	enoxaparin	0.112726	0.000482754
A12BA01_A11DA01	C07AB02_B01AB05	potassium chloride	thiamine (vit B1)	metoprolol	enoxaparin	-0.0129869	0.688548
A02BC02_J02AC01	C07AB02_B01AB05	pantoprazole	fluconazole	metoprolol	enoxaparin	-0.0872026	0.00700856
B01AC04_C03CA01	C07AB02_B01AB05	clopidogrel	furosemide	metoprolol	enoxaparin	0.30063	2.12262e-21
J01DH02_C03CA01	C07AB02_B01AB05	meropenem	furosemide	metoprolol	enoxaparin	0.0871922	0.00701534
J01CF01_A02BC02	C07AB02_B01AB05	dicloxacillin	pantoprazole	metoprolol	enoxaparin	0.196957	8.31291e-10
A12BA01_C03DA01	C07AB02_B01AB05	potassium chloride	spironolactone	metoprolol	enoxaparin	-0.174436	5.78923e-08
C03DA01_C03CA01	C07AB02_B01AB05	spironolactone	furosemide	metoprolol	enoxaparin	-0.0674023	0.0372897
A12BA01_J02AC01	C07AB02_B01AB05	potassium chloride	fluconazole	metoprolol	enoxaparin	-0.198299	6.34907e-10
J02AC01_A02BC02	C07AB02_B01AB05	fluconazole	pantoprazole	metoprolol	enoxaparin	0.0175975	0.587029
A06AD11_C03CA01	C07AB02_B01AB05	lactulose	furosemide	metoprolol	enoxaparin	0.0408654	0.207043
N03AX12_B01AC06	C07AB02_B01AB05	gabapentin	acetylsalicylic acid	metoprolol	enoxaparin	-0.0226817	0.483861
J01DH02_J01MA02	C07AB02_B01AB05	meropenem	ciprofloxacin	metoprolol	enoxaparin	0.091354	0.00472316
C03CA01_C01BD01	C07AB02_B01AB05	furosemide	amiodarone	metoprolol	enoxaparin	0.250395	4.05278e-15
B01AC04_A02BC02	C07AB02_B01AB05	clopidogrel	pantoprazole	metoprolol	enoxaparin	0.321244	2.29935e-24
A12BA01_J01DH02	C07AB02_B01AB05	potassium chloride	meropenem	metoprolol	enoxaparin	-0.141821	1.08646e-05
B01AC06_B01AC24	C07AB02_B01AB05	acetylsalicylic acid	ticagrelor	metoprolol	enoxaparin	0.0037439	0.908012
N02AB03_N02AA01	C07AB02_B01AB05	fentanyl	morphine	metoprolol	enoxaparin	0.128563	6.76653e-05
A12BA01_N05AD01	C07AB02_B01AB05	potassium chloride	haloperidol	metoprolol	enoxaparin	0.300033	2.56627e-21
A06AD11_A06AB08	C07AB02_B01AB05	lactulose	sodium picosulfate	metoprolol	enoxaparin	-0.0711151	0.0279791
J01DH02_A02BC02	C07AB02_B01AB05	meropenem	pantoprazole	metoprolol	enoxaparin	0.153986	1.74455e-06
C01BD01_C03CA01	C07AB02_B01AB05	amiodarone	furosemide	metoprolol	enoxaparin	-0.196729	8.70092e-10
C07AB02_C10AA05	C07AB02_B01AB05	metoprolol	atorvastatin	metoprolol	enoxaparin	0.34462	5.10964e-28
N03AX12_B01AB05	C07AB02_B01AB05	gabapentin	enoxaparin	metoprolol	enoxaparin	-0.209334	6.44198e-11
A06AD11_A12BA01	C07AB02_B01AB05	lactulose	potassium chloride	metoprolol	enoxaparin	-0.241978	3.42854e-14
C09AA02_C10AA01	C07AB02_B01AB05	enalapril	simvastatin	metoprolol	enoxaparin	-0.26546	7.24731e-17
A11DA01_N05BA02	C07AB02_B01AB05	thiamine (vit B1)	chlordiazepoxide	metoprolol	enoxaparin	0.172744	7.79651e-08
C09AA02_C03CA01	C07AB02_B01AB05	enalapril	furosemide	metoprolol	enoxaparin	-0.132223	4.15399e-05
J01DC02_B01AF01	C07AB02_B01AB05	cefuroxime	rivaroxaban	metoprolol	enoxaparin	-0.0991544	0.00215696
B01AC04_B01AX05	C07AB02_B01AB05	clopidogrel	fondaparinux	metoprolol	enoxaparin	0.368597	4.21015e-32
J01CF01_N02AA05	C07AB02_B01AB05	dicloxacillin	oxycodone	metoprolol	enoxaparin	0.271596	1.30483e-17
J02AC01_N02AA01	C07AB02_B01AB05	fluconazole	morphine	metoprolol	enoxaparin	-0.0455795	0.159299
J01DC02_J01GB03	C07AB02_B01AB05	cefuroxime	gentamicin	metoprolol	enoxaparin	-0.183067	1.21114e-08
A11DA01_C03CA01	C07AB02_B01AB05	thiamine (vit B1)	furosemide	metoprolol	enoxaparin	-0.075579	0.0194961
C07AB02_C09AA02	C07AB02_B01AB05	metoprolol	enalapril	metoprolol	enoxaparin	0.0602001	0.0629394
J02AC01_C03CA01	C07AB02_B01AB05	fluconazole	furosemide	metoprolol	enoxaparin	-0.337827	6.34738e-27
C07AB02_B01AA03	C07AB02_B01AB05	metoprolol	warfarin	metoprolol	enoxaparin	-0.110139	0.000650716
J01DH02_N02AA01	C07AB02_B01AB05	meropenem	morphine	metoprolol	enoxaparin	0.162258	4.62738e-07
C07AB02_B01AB05	C07AB02_B01AB05	metoprolol	enoxaparin	metoprolol	enoxaparin	1	0
C07AB02_B01AC24	C07AB02_B01AB05	metoprolol	ticagrelor	metoprolol	enoxaparin	0.301417	1.6518e-21
B01AA03_C03CA01	C07AB02_B01AB05	warfarin	furosemide	metoprolol	enoxaparin	-0.00713558	0.825696
A02BC02_N05AD01	C07AB02_B01AB05	pantoprazole	haloperidol	metoprolol	enoxaparin	0.152961	2.04682e-06
J01MA02_J01XD01	C07AB02_B01AB05	ciprofloxacin	metronidazole	metoprolol	enoxaparin	-0.0943674	0.00351224
N02AB03_A02BC02	C07AB02_B01AB05	fentanyl	pantoprazole	metoprolol	enoxaparin	0.0198646	0.539789
C09AA02_A02BC02	C07AB02_B01AB05	enalapril	pantoprazole	metoprolol	enoxaparin	-0.311782	5.64677e-23
C09AA02_A12BA01	C07AB02_B01AB05	enalapril	potassium chloride	metoprolol	enoxaparin	-0.363918	2.8111e-31
C01AA05_B01AB10	C07AB02_B01AB05	digoxin	tinzaparin	metoprolol	enoxaparin	0.13001	5.58798e-05
J01MA02_B01AC06	C07AB02_B01AB05	ciprofloxacin	acetylsalicylic acid	metoprolol	enoxaparin	0.250156	4.31115e-15
A12BA01_C01BD01	C07AB02_B01AB05	potassium chloride	amiodarone	metoprolol	enoxaparin	-0.0367226	0.256904
J01DC02_C09AA02	C07AB02_B01AB05	cefuroxime	enalapril	metoprolol	enoxaparin	0.268176	3.41154e-17
J01CF01_J01CE01	C07AB02_B01AB05	dicloxacillin	benzylpenicillin	metoprolol	enoxaparin	0.324644	7.07534e-25
C09AA02_C07AB02	C07AB02_B01AB05	enalapril	metoprolol	metoprolol	enoxaparin	-0.21215	3.5191e-11
C01BD01_A02BC02	C07AB02_B01AB05	amiodarone	pantoprazole	metoprolol	enoxaparin	-0.00573006	0.859629
J01DC02_A11DA01	C07AB02_B01AB05	cefuroxime	thiamine (vit B1)	metoprolol	enoxaparin	0.255093	1.18829e-15
J01CE01_C03CA01	C07AB02_B01AB05	benzylpenicillin	furosemide	metoprolol	enoxaparin	0.0863464	0.00758824
A12BA01_A12CC30	C07AB02_B01AB05	potassium chloride	magnesium (different salts in combination)	metoprolol	enoxaparin	0.0537677	0.0967913
A12BA01_J01CR05	C07AB02_B01AB05	potassium chloride	piperacillin and enzyme inhibitor	metoprolol	enoxaparin	0.0165453	0.609585
J01MA02_C07AB02	C07AB02_B01AB05	ciprofloxacin	metoprolol	metoprolol	enoxaparin	0.232268	3.64807e-13
J01MA02_C10AA01	C07AB02_B01AB05	ciprofloxacin	simvastatin	metoprolol	enoxaparin	0.288569	9.01009e-20
N03AX12_C07AB02	C07AB02_B01AB05	gabapentin	metoprolol	metoprolol	enoxaparin	0.338022	5.90902e-27
C07AB02_C09AA05	C07AB02_B01AB05	metoprolol	ramipril	metoprolol	enoxaparin	0.000141521	0.996515
J01XA01_C03CA01	C07AB02_B01AB05	vancomycin	furosemide	metoprolol	enoxaparin	-0.125948	9.51472e-05
A12BA01_J01XA01	C07AB02_B01AB05	potassium chloride	vancomycin	metoprolol	enoxaparin	-0.236338	1.3714e-13
C03CA01_R03AL01	C07AB02_B01AB05	furosemide	fenoterol and ipratropium bromide	metoprolol	enoxaparin	-0.0569032	0.078815
C01BD01_B01AC06	C07AB02_B01AB05	amiodarone	acetylsalicylic acid	metoprolol	enoxaparin	-0.139697	1.47302e-05
J01DC02_C09CA01	C07AB02_B01AB05	cefuroxime	losartan	metoprolol	enoxaparin	0.0437296	0.176935
H02AB06_J02AC01	C07AB02_B01AB05	prednisolone	fluconazole	metoprolol	enoxaparin	0.070387	0.0296283
J01XA01_A02BC02	C07AB02_B01AB05	vancomycin	pantoprazole	metoprolol	enoxaparin	-0.129828	5.72505e-05
J01CF01_C03CA01	C07AB02_B01AB05	dicloxacillin	furosemide	metoprolol	enoxaparin	0.0862662	0.00764469
C09AA05_C03CA01	C07AB02_B01AB05	ramipril	furosemide	metoprolol	enoxaparin	-0.103927	0.00129918
J01XD01_J01GB03	C07AB02_B01AB05	metronidazole	gentamicin	metoprolol	enoxaparin	0.0164263	0.612159
J01DC02_A10BA02	C07AB02_B01AB05	cefuroxime	metformin	metoprolol	enoxaparin	-0.0431903	0.182339
J01CE01_J01CF01	C07AB02_B01AB05	benzylpenicillin	dicloxacillin	metoprolol	enoxaparin	0.145569	6.28067e-06
A11DA01_A06AD11	C07AB02_B01AB05	thiamine (vit B1)	lactulose	metoprolol	enoxaparin	-0.19155	2.4155e-09
A12BA01_N02AB03	C07AB02_B01AB05	potassium chloride	fentanyl	metoprolol	enoxaparin	0.0928076	0.00409847
J01DC02_N06AB04	C07AB02_B01AB05	cefuroxime	citalopram	metoprolol	enoxaparin	0.195932	1.01991e-09
C07AB02_C01BD01	C07AB02_B01AB05	metoprolol	amiodarone	metoprolol	enoxaparin	0.067061	0.0382645
A11DA01_B01AB10	C07AB02_B01AB05	thiamine (vit B1)	tinzaparin	metoprolol	enoxaparin	0.206783	1.10588e-10
C07AG02_C03CA01	C07AB02_B01AB05	carvedilol	furosemide	metoprolol	enoxaparin	-0.202905	2.48179e-10
J01DC02_M03BB03	C07AB02_B01AB05	cefuroxime	chlorzoxazone	metoprolol	enoxaparin	0.126639	8.70147e-05
J01MA02_B01AB05	C07AB02_B01AB05	ciprofloxacin	enoxaparin	metoprolol	enoxaparin	0.202549	2.67057e-10
C01AA05_H02AB06	C07AB02_B01AB05	digoxin	prednisolone	metoprolol	enoxaparin	-0.298033	4.83108e-21
J01CE01_B01AC06	C07AB02_B01AB05	benzylpenicillin	acetylsalicylic acid	metoprolol	enoxaparin	0.00636634	0.844231
A12BA01_A10AB01	C07AB02_B01AB05	potassium chloride	insulin (human)	metoprolol	enoxaparin	0.0632647	0.0506453
J01DH02_B01AB05	C07AB02_B01AB05	meropenem	enoxaparin	metoprolol	enoxaparin	0.0368966	0.254656
J01DH02_B01AC06	C07AB02_B01AB05	meropenem	acetylsalicylic acid	metoprolol	enoxaparin	0.151357	2.62255e-06
H02AB04_A02BC02	C07AB02_B01AB05	methylprednisolone	pantoprazole	metoprolol	enoxaparin	0.265355	7.46019e-17
N03AX12_A06AD11	C07AB02_B01AB05	gabapentin	lactulose	metoprolol	enoxaparin	0.140248	1.36187e-05
J01CE01_C10AA01	C07AB02_B01AB05	benzylpenicillin	simvastatin	metoprolol	enoxaparin	-0.0535443	0.0981877
J01CR05_C03CA01	C07AB02_B01AB05	piperacillin and enzyme inhibitor	furosemide	metoprolol	enoxaparin	0.0250675	0.439067
J01CR05_A02BC02	C07AB02_B01AB05	piperacillin and enzyme inhibitor	pantoprazole	metoprolol	enoxaparin	-0.0466615	0.149618
J01MA02_A11DA01	C07AB02_B01AB05	ciprofloxacin	thiamine (vit B1)	metoprolol	enoxaparin	0.255478	1.07358e-15
N03AX12_A06AB08	C07AB02_B01AB05	gabapentin	sodium picosulfate	metoprolol	enoxaparin	0.0468906	0.147628
A12BA01_R03AL01	C07AB02_B01AB05	potassium chloride	fenoterol and ipratropium bromide	metoprolol	enoxaparin	0.106614	0.000967565
A12BA01_N07BA01	C07AB02_B01AB05	potassium chloride	nicotine	metoprolol	enoxaparin	0.263535	1.22991e-16
A11DA01_J01XD01	C07AB02_B01AB05	thiamine (vit B1)	metronidazole	metoprolol	enoxaparin	-0.348841	1.03436e-28
B01AC04_B01AB05	C07AB02_B01AB05	clopidogrel	enoxaparin	metoprolol	enoxaparin	0.152318	2.26129e-06
J01DC02_R03BB04	C07AB02_B01AB05	cefuroxime	tiotropium bromide	metoprolol	enoxaparin	-0.236371	1.36045e-13
J01CF01_J01CE02	C07AB02_B01AB05	dicloxacillin	phenoxymethylpenicillin	metoprolol	enoxaparin	0.117441	0.00027571
C07AG02_A12BA01	C07AB02_B01AB05	carvedilol	potassium chloride	metoprolol	enoxaparin	-0.0534387	0.0988539
N02AB03_N02AA05	C07AB02_B01AB05	fentanyl	oxycodone	metoprolol	enoxaparin	0.0733535	0.0233943
J01CE01_C07AB02	C07AB02_B01AB05	benzylpenicillin	metoprolol	metoprolol	enoxaparin	-0.0709931	0.0282497
J01DC02_N01BB01	C07AB02_B01AB05	cefuroxime	bupivacaine	metoprolol	enoxaparin	0.0464314	0.151639
A11DA01_N05AD01	C07AB02_B01AB05	thiamine (vit B1)	haloperidol	metoprolol	enoxaparin	-0.0179742	0.579048
C03CA01_C03BA08	C07AB02_B01AB05	furosemide	metolazone	metoprolol	enoxaparin	-0.015285	0.637097
C01AA05_J01XD01	C07AB02_B01AB05	digoxin	metronidazole	metoprolol	enoxaparin	-0.131223	4.75231e-05
A11DA01_N05BA01	C07AB02_B01AB05	thiamine (vit B1)	diazepam	metoprolol	enoxaparin	-0.0558559	0.0844905
A12BA01_N05BA02	C07AB02_B01AB05	potassium chloride	chlordiazepoxide	metoprolol	enoxaparin	-0.176574	3.95726e-08
C07AB02_B01AE07	C07AB02_B01AB05	metoprolol	dabigatran etexilate	metoprolol	enoxaparin	0.130221	5.43331e-05
J01CA01_J01GB03	C07AB02_B01AB05	ampicillin	gentamicin	metoprolol	enoxaparin	0.0502058	0.121031
A11DA01_A12CC30	C07AB02_B01AB05	thiamine (vit B1)	magnesium (different salts in combination)	metoprolol	enoxaparin	0.124932	0.000108433
N03AX12_N02AB03	C07AB02_B01AB05	gabapentin	fentanyl	metoprolol	enoxaparin	-0.145112	6.71968e-06
J01CF01_N03AX12	C07AB02_B01AB05	dicloxacillin	gabapentin	metoprolol	enoxaparin	-0.149915	3.27008e-06
A12BA01_C03CA01	C07AB02_B01AC24	potassium chloride	furosemide	metoprolol	ticagrelor	-0.069061	0.0328469
N02AA01_A06AB02	C07AB02_B01AC24	morphine	bisacodyl	metoprolol	ticagrelor	-0.241805	3.58e-14
A12BA01_A02BC02	C07AB02_B01AC24	potassium chloride	pantoprazole	metoprolol	ticagrelor	-0.229914	6.37007e-13
A02BC02_C03CA01	C07AB02_B01AC24	pantoprazole	furosemide	metoprolol	ticagrelor	0.110663	0.000612793
N02AX02_N02AA01	C07AB02_B01AC24	tramadol	morphine	metoprolol	ticagrelor	-0.288084	1.04375e-19
C07AB02_B01AC06	C07AB02_B01AC24	metoprolol	acetylsalicylic acid	metoprolol	ticagrelor	0.290557	4.91712e-20
J01DC02_A02BC02	C07AB02_B01AC24	cefuroxime	pantoprazole	metoprolol	ticagrelor	0.299904	2.67379e-21
B01AC06_C10AA01	C07AB02_B01AC24	acetylsalicylic acid	simvastatin	metoprolol	ticagrelor	0.167374	1.96801e-07
N02AA05_A06AB02	C07AB02_B01AC24	oxycodone	bisacodyl	metoprolol	ticagrelor	0.200784	3.8352e-10
N02AX02_A02BC02	C07AB02_B01AC24	tramadol	pantoprazole	metoprolol	ticagrelor	-0.373263	6.14172e-33
J01DC02_C03CA01	C07AB02_B01AC24	cefuroxime	furosemide	metoprolol	ticagrelor	0.133505	3.49025e-05
B01AC06_C07AB02	C07AB02_B01AC24	acetylsalicylic acid	metoprolol	metoprolol	ticagrelor	-0.0250015	0.440273
N02AA05_A02BC02	C07AB02_B01AC24	oxycodone	pantoprazole	metoprolol	ticagrelor	-0.0709289	0.0283932
B01AC06_B01AC04	C07AB02_B01AC24	acetylsalicylic acid	clopidogrel	metoprolol	ticagrelor	0.119646	0.000210636
A02AA04_N02AA01	C07AB02_B01AC24	magnesium hydroxide	morphine	metoprolol	ticagrelor	0.0954695	0.00314514
C07AB02_C03CA01	C07AB02_B01AC24	metoprolol	furosemide	metoprolol	ticagrelor	0.0760195	0.0187956
N03AX12_N02AA01	C07AB02_B01AC24	gabapentin	morphine	metoprolol	ticagrelor	-0.0271877	0.401336
B01AC06_C03CA01	C07AB02_B01AC24	acetylsalicylic acid	furosemide	metoprolol	ticagrelor	0.124663	0.000112234
C07AB02_C10AA01	C07AB02_B01AC24	metoprolol	simvastatin	metoprolol	ticagrelor	0.236713	1.25211e-13
N02AA01_A06AD11	C07AB02_B01AC24	morphine	lactulose	metoprolol	ticagrelor	-0.199548	4.93262e-10
J01DC02_A06AB02	C07AB02_B01AC24	cefuroxime	bisacodyl	metoprolol	ticagrelor	0.138014	1.8692e-05
B01AC04_B01AC06	C07AB02_B01AC24	clopidogrel	acetylsalicylic acid	metoprolol	ticagrelor	0.218288	9.14722e-12
C07AB02_A12BA01	C07AB02_B01AC24	metoprolol	potassium chloride	metoprolol	ticagrelor	-0.0781542	0.0157033
A02BC02_A03FA01	C07AB02_B01AC24	pantoprazole	metoclopramide	metoprolol	ticagrelor	-0.0432428	0.181808
C07AB02_A02BC02	C07AB02_B01AC24	metoprolol	pantoprazole	metoprolol	ticagrelor	0.288308	9.75234e-20
H02AB06_A02BC02	C07AB02_B01AC24	prednisolone	pantoprazole	metoprolol	ticagrelor	0.0700564	0.0304042
N02AA05_B01AB10	C07AB02_B01AC24	oxycodone	tinzaparin	metoprolol	ticagrelor	0.116168	0.000321355
J01XD01_N02AA01	C07AB02_B01AC24	metronidazole	morphine	metoprolol	ticagrelor	0.0499164	0.123193
A12BA01_B01AB10	C07AB02_B01AC24	potassium chloride	tinzaparin	metoprolol	ticagrelor	-0.243665	2.24951e-14
J01DC02_J01XD01	C07AB02_B01AC24	cefuroxime	metronidazole	metoprolol	ticagrelor	-0.213269	2.76097e-11
A06AB02_N02AA01	C07AB02_B01AC24	bisacodyl	morphine	metoprolol	ticagrelor	0.129233	6.19459e-05
J01DC02_B01AC06	C07AB02_B01AC24	cefuroxime	acetylsalicylic acid	metoprolol	ticagrelor	0.0427663	0.186674
N02AX02_A02AA04	C07AB02_B01AC24	tramadol	magnesium hydroxide	metoprolol	ticagrelor	-0.00367349	0.909734
N03AX12_A02BC02	C07AB02_B01AC24	gabapentin	pantoprazole	metoprolol	ticagrelor	-0.0970133	0.00268949
B01AC04_C10AA01	C07AB02_B01AC24	clopidogrel	simvastatin	metoprolol	ticagrelor	0.181591	1.5913e-08
N02AA01_A06AB08	C07AB02_B01AC24	morphine	sodium picosulfate	metoprolol	ticagrelor	-0.0865831	0.00742386
A12BA01_A03FA01	C07AB02_B01AC24	potassium chloride	metoclopramide	metoprolol	ticagrelor	-0.123489	0.000130333
N02AX02_C03CA01	C07AB02_B01AC24	tramadol	furosemide	metoprolol	ticagrelor	-0.00613179	0.849901
C03CA01_B01AB05	C07AB02_B01AC24	furosemide	enoxaparin	metoprolol	ticagrelor	-0.10732	0.000894494
B01AB10_A02BC02	C07AB02_B01AC24	tinzaparin	pantoprazole	metoprolol	ticagrelor	-0.044595	0.168511
N02AA05_N05CF01	C07AB02_B01AC24	oxycodone	zopiclone	metoprolol	ticagrelor	0.0806496	0.0126626
J01DC02_C10AA01	C07AB02_B01AC24	cefuroxime	simvastatin	metoprolol	ticagrelor	0.110066	0.000656134
A06AB02_A02BC02	C07AB02_B01AC24	bisacodyl	pantoprazole	metoprolol	ticagrelor	-0.0360841	0.265274
B01AB10_C03CA01	C07AB02_B01AC24	tinzaparin	furosemide	metoprolol	ticagrelor	0.0181406	0.575539
C01AA05_C03CA01	C07AB02_B01AC24	digoxin	furosemide	metoprolol	ticagrelor	0.132101	4.22269e-05
N02AA05_C03CA01	C07AB02_B01AC24	oxycodone	furosemide	metoprolol	ticagrelor	-0.0622143	0.054611
A12BA01_A06AD11	C07AB02_B01AC24	potassium chloride	lactulose	metoprolol	ticagrelor	0.0288001	0.373986
C07AB02_B01AC04	C07AB02_B01AC24	metoprolol	clopidogrel	metoprolol	ticagrelor	-0.0524206	0.105458
J01MA02_C03CA01	C07AB02_B01AC24	ciprofloxacin	furosemide	metoprolol	ticagrelor	0.0324872	0.315907
H02AB06_N02AA01	C07AB02_B01AC24	prednisolone	morphine	metoprolol	ticagrelor	-0.137981	1.87802e-05
A02AA04_B01AB10	C07AB02_B01AC24	magnesium hydroxide	tinzaparin	metoprolol	ticagrelor	0.243475	2.35905e-14
N02AA01_M03BB03	C07AB02_B01AC24	morphine	chlorzoxazone	metoprolol	ticagrelor	-0.264531	9.35996e-17
J01MA02_A02BC02	C07AB02_B01AC24	ciprofloxacin	pantoprazole	metoprolol	ticagrelor	0.0446899	0.167606
C07AB02_N05CF01	C07AB02_B01AC24	metoprolol	zopiclone	metoprolol	ticagrelor	0.374651	3.44285e-33
A12BA01_J01MA02	C07AB02_B01AC24	potassium chloride	ciprofloxacin	metoprolol	ticagrelor	0.0140678	0.664151
C03CA01_C03DA01	C07AB02_B01AC24	furosemide	spironolactone	metoprolol	ticagrelor	0.111446	0.000560024
A02BC02_B01AB05	C07AB02_B01AC24	pantoprazole	enoxaparin	metoprolol	ticagrelor	0.0439033	0.175219
C01AA05_A12BA01	C07AB02_B01AC24	digoxin	potassium chloride	metoprolol	ticagrelor	0.0392516	0.225561
J01DC02_C07AB02	C07AB02_B01AC24	cefuroxime	metoprolol	metoprolol	ticagrelor	0.192093	2.17328e-09
B01AC04_C07AB02	C07AB02_B01AC24	clopidogrel	metoprolol	metoprolol	ticagrelor	0.280066	1.13766e-18
N02AA05_A03FA01	C07AB02_B01AC24	oxycodone	metoclopramide	metoprolol	ticagrelor	-0.270182	1.94507e-17
J01DC02_B01AB05	C07AB02_B01AC24	cefuroxime	enoxaparin	metoprolol	ticagrelor	0.194897	1.25263e-09
B01AB10_A12BA01	C07AB02_B01AC24	tinzaparin	potassium chloride	metoprolol	ticagrelor	-0.0413029	0.202218
J01MA02_A12BA01	C07AB02_B01AC24	ciprofloxacin	potassium chloride	metoprolol	ticagrelor	0.173198	7.20021e-08
B01AC06_B01AX05	C07AB02_B01AC24	acetylsalicylic acid	fondaparinux	metoprolol	ticagrelor	-0.00961184	0.766731
A02BC02_J01MA02	C07AB02_B01AC24	pantoprazole	ciprofloxacin	metoprolol	ticagrelor	0.191577	2.40267e-09
N03AX12_C03CA01	C07AB02_B01AC24	gabapentin	furosemide	metoprolol	ticagrelor	-0.0989024	0.00221419
A12BA01_J01XD01	C07AB02_B01AC24	potassium chloride	metronidazole	metoprolol	ticagrelor	-0.395091	4.91449e-37
J01DC02_B02AA02	C07AB02_B01AC24	cefuroxime	tranexamic acid	metoprolol	ticagrelor	0.00234469	0.942313
C07AB02_C01AA05	C07AB02_B01AC24	metoprolol	digoxin	metoprolol	ticagrelor	-0.0341496	0.291767
A12BA01_B01AB05	C07AB02_B01AC24	potassium chloride	enoxaparin	metoprolol	ticagrelor	-0.0309635	0.339151
C03CA01_J01DH02	C07AB02_B01AC24	furosemide	meropenem	metoprolol	ticagrelor	-0.205803	1.3586e-10
N03AX12_A06AB02	C07AB02_B01AC24	gabapentin	bisacodyl	metoprolol	ticagrelor	0.070742	0.028814
C08CA01_A02BC02	C07AB02_B01AC24	amlodipine	pantoprazole	metoprolol	ticagrelor	-0.120394	0.000192066
A06AD11_N02AA01	C07AB02_B01AC24	lactulose	morphine	metoprolol	ticagrelor	-0.0220627	0.495874
C07AB02_B01AX05	C07AB02_B01AC24	metoprolol	fondaparinux	metoprolol	ticagrelor	0.609988	2.11718e-98
A06AD11_A02BC02	C07AB02_B01AC24	lactulose	pantoprazole	metoprolol	ticagrelor	-0.099641	0.00205025
J01MA02_J01DH02	C07AB02_B01AC24	ciprofloxacin	meropenem	metoprolol	ticagrelor	0.00297458	0.926854
A11DA01_A02BC02	C07AB02_B01AC24	thiamine (vit B1)	pantoprazole	metoprolol	ticagrelor	-0.00149559	0.963185
C08CA01_C03CA01	C07AB02_B01AC24	amlodipine	furosemide	metoprolol	ticagrelor	-0.0166297	0.607762
J01DC02_C08CA01	C07AB02_B01AC24	cefuroxime	amlodipine	metoprolol	ticagrelor	0.0417948	0.196891
A02BC02_A11DA01	C07AB02_B01AC24	pantoprazole	thiamine (vit B1)	metoprolol	ticagrelor	-0.125628	9.91583e-05
A12BA01_A11DA01	C07AB02_B01AC24	potassium chloride	thiamine (vit B1)	metoprolol	ticagrelor	0.0559516	0.0839587
A02BC02_J02AC01	C07AB02_B01AC24	pantoprazole	fluconazole	metoprolol	ticagrelor	0.044026	0.174015
B01AC04_C03CA01	C07AB02_B01AC24	clopidogrel	furosemide	metoprolol	ticagrelor	0.0365853	0.258689
J01DH02_C03CA01	C07AB02_B01AC24	meropenem	furosemide	metoprolol	ticagrelor	-0.00847865	0.79357
J01CF01_A02BC02	C07AB02_B01AC24	dicloxacillin	pantoprazole	metoprolol	ticagrelor	0.192354	2.06525e-09
A12BA01_C03DA01	C07AB02_B01AC24	potassium chloride	spironolactone	metoprolol	ticagrelor	-0.177951	3.08995e-08
C03DA01_C03CA01	C07AB02_B01AC24	spironolactone	furosemide	metoprolol	ticagrelor	-0.0014553	0.964176
A12BA01_J02AC01	C07AB02_B01AC24	potassium chloride	fluconazole	metoprolol	ticagrelor	-0.163666	3.66685e-07
J02AC01_A02BC02	C07AB02_B01AC24	fluconazole	pantoprazole	metoprolol	ticagrelor	-0.0695306	0.0316744
A06AD11_C03CA01	C07AB02_B01AC24	lactulose	furosemide	metoprolol	ticagrelor	-0.0627612	0.0525152
N03AX12_B01AC06	C07AB02_B01AC24	gabapentin	acetylsalicylic acid	metoprolol	ticagrelor	-0.0716754	0.0267643
J01DH02_J01MA02	C07AB02_B01AC24	meropenem	ciprofloxacin	metoprolol	ticagrelor	-0.0338911	0.295437
C03CA01_C01BD01	C07AB02_B01AC24	furosemide	amiodarone	metoprolol	ticagrelor	-0.0236105	0.466135
B01AC04_A02BC02	C07AB02_B01AC24	clopidogrel	pantoprazole	metoprolol	ticagrelor	0.153229	1.96324e-06
A12BA01_J01DH02	C07AB02_B01AC24	potassium chloride	meropenem	metoprolol	ticagrelor	-0.0313272	0.333506
B01AC06_B01AC24	C07AB02_B01AC24	acetylsalicylic acid	ticagrelor	metoprolol	ticagrelor	-0.103393	0.00137641
N02AB03_N02AA01	C07AB02_B01AC24	fentanyl	morphine	metoprolol	ticagrelor	0.0274263	0.397215
A12BA01_N05AD01	C07AB02_B01AC24	potassium chloride	haloperidol	metoprolol	ticagrelor	0.149115	3.69235e-06
A06AD11_A06AB08	C07AB02_B01AC24	lactulose	sodium picosulfate	metoprolol	ticagrelor	0.0291383	0.368399
J01DH02_A02BC02	C07AB02_B01AC24	meropenem	pantoprazole	metoprolol	ticagrelor	0.119218	0.000222014
C01BD01_C03CA01	C07AB02_B01AC24	amiodarone	furosemide	metoprolol	ticagrelor	-0.074665	0.0210227
C07AB02_C10AA05	C07AB02_B01AC24	metoprolol	atorvastatin	metoprolol	ticagrelor	0.345244	4.04001e-28
N03AX12_B01AB05	C07AB02_B01AC24	gabapentin	enoxaparin	metoprolol	ticagrelor	-0.134561	3.02099e-05
A06AD11_A12BA01	C07AB02_B01AC24	lactulose	potassium chloride	metoprolol	ticagrelor	-0.170487	1.15465e-07
C09AA02_C10AA01	C07AB02_B01AC24	enalapril	simvastatin	metoprolol	ticagrelor	-0.188743	4.15219e-09
A11DA01_N05BA02	C07AB02_B01AC24	thiamine (vit B1)	chlordiazepoxide	metoprolol	ticagrelor	0.241947	3.45488e-14
C09AA02_C03CA01	C07AB02_B01AC24	enalapril	furosemide	metoprolol	ticagrelor	0.0363399	0.261899
J01DC02_B01AF01	C07AB02_B01AC24	cefuroxime	rivaroxaban	metoprolol	ticagrelor	0.163753	3.61413e-07
B01AC04_B01AX05	C07AB02_B01AC24	clopidogrel	fondaparinux	metoprolol	ticagrelor	0.333378	3.19677e-26
J01CF01_N02AA05	C07AB02_B01AC24	dicloxacillin	oxycodone	metoprolol	ticagrelor	0.107372	0.000889288
J02AC01_N02AA01	C07AB02_B01AC24	fluconazole	morphine	metoprolol	ticagrelor	-0.16186	4.94061e-07
J01DC02_J01GB03	C07AB02_B01AC24	cefuroxime	gentamicin	metoprolol	ticagrelor	-0.056842	0.0791377
A11DA01_C03CA01	C07AB02_B01AC24	thiamine (vit B1)	furosemide	metoprolol	ticagrelor	0.0156496	0.629085
C07AB02_C09AA02	C07AB02_B01AC24	metoprolol	enalapril	metoprolol	ticagrelor	-0.106235	0.00100906
J02AC01_C03CA01	C07AB02_B01AC24	fluconazole	furosemide	metoprolol	ticagrelor	-0.340766	2.15067e-27
C07AB02_B01AA03	C07AB02_B01AC24	metoprolol	warfarin	metoprolol	ticagrelor	-0.254776	1.29187e-15
J01DH02_N02AA01	C07AB02_B01AC24	meropenem	morphine	metoprolol	ticagrelor	-0.0263099	0.416715
C07AB02_B01AB05	C07AB02_B01AC24	metoprolol	enoxaparin	metoprolol	ticagrelor	0.301417	1.6518e-21
C07AB02_B01AC24	C07AB02_B01AC24	metoprolol	ticagrelor	metoprolol	ticagrelor	1	0
B01AA03_C03CA01	C07AB02_B01AC24	warfarin	furosemide	metoprolol	ticagrelor	-0.0569887	0.0783652
A02BC02_N05AD01	C07AB02_B01AC24	pantoprazole	haloperidol	metoprolol	ticagrelor	-0.0312876	0.334118
J01MA02_J01XD01	C07AB02_B01AC24	ciprofloxacin	metronidazole	metoprolol	ticagrelor	-0.105643	0.00107706
N02AB03_A02BC02	C07AB02_B01AC24	fentanyl	pantoprazole	metoprolol	ticagrelor	0.0588503	0.0690871
C09AA02_A02BC02	C07AB02_B01AC24	enalapril	pantoprazole	metoprolol	ticagrelor	-0.210994	4.51523e-11
C09AA02_A12BA01	C07AB02_B01AC24	enalapril	potassium chloride	metoprolol	ticagrelor	-0.155465	1.38308e-06
C01AA05_B01AB10	C07AB02_B01AC24	digoxin	tinzaparin	metoprolol	ticagrelor	0.0887269	0.00607407
J01MA02_B01AC06	C07AB02_B01AC24	ciprofloxacin	acetylsalicylic acid	metoprolol	ticagrelor	0.0391796	0.226414
A12BA01_C01BD01	C07AB02_B01AC24	potassium chloride	amiodarone	metoprolol	ticagrelor	-0.0433463	0.180763
J01DC02_C09AA02	C07AB02_B01AC24	cefuroxime	enalapril	metoprolol	ticagrelor	0.276311	3.39105e-18
J01CF01_J01CE01	C07AB02_B01AC24	dicloxacillin	benzylpenicillin	metoprolol	ticagrelor	0.349285	8.73174e-29
C09AA02_C07AB02	C07AB02_B01AC24	enalapril	metoprolol	metoprolol	ticagrelor	-0.209193	6.63824e-11
C01BD01_A02BC02	C07AB02_B01AC24	amiodarone	pantoprazole	metoprolol	ticagrelor	0.125365	0.000102572
J01DC02_A11DA01	C07AB02_B01AC24	cefuroxime	thiamine (vit B1)	metoprolol	ticagrelor	0.191432	2.47135e-09
J01CE01_C03CA01	C07AB02_B01AC24	benzylpenicillin	furosemide	metoprolol	ticagrelor	0.156394	1.19388e-06
A12BA01_A12CC30	C07AB02_B01AC24	potassium chloride	magnesium (different salts in combination)	metoprolol	ticagrelor	-0.128935	6.4431e-05
A12BA01_J01CR05	C07AB02_B01AC24	potassium chloride	piperacillin and enzyme inhibitor	metoprolol	ticagrelor	0.0419615	0.19511
J01MA02_C07AB02	C07AB02_B01AC24	ciprofloxacin	metoprolol	metoprolol	ticagrelor	0.0726853	0.0246894
J01MA02_C10AA01	C07AB02_B01AC24	ciprofloxacin	simvastatin	metoprolol	ticagrelor	0.107047	0.000922157
N03AX12_C07AB02	C07AB02_B01AC24	gabapentin	metoprolol	metoprolol	ticagrelor	0.214172	2.26783e-11
C07AB02_C09AA05	C07AB02_B01AC24	metoprolol	ramipril	metoprolol	ticagrelor	0.249159	5.57346e-15
J01XA01_C03CA01	C07AB02_B01AC24	vancomycin	furosemide	metoprolol	ticagrelor	-0.111038	0.000587004
A12BA01_J01XA01	C07AB02_B01AC24	potassium chloride	vancomycin	metoprolol	ticagrelor	-0.174952	5.28396e-08
C03CA01_R03AL01	C07AB02_B01AC24	furosemide	fenoterol and ipratropium bromide	metoprolol	ticagrelor	0.168136	1.72875e-07
C01BD01_B01AC06	C07AB02_B01AC24	amiodarone	acetylsalicylic acid	metoprolol	ticagrelor	-0.0876713	0.00670833
J01DC02_C09CA01	C07AB02_B01AC24	cefuroxime	losartan	metoprolol	ticagrelor	-0.1933	1.71589e-09
H02AB06_J02AC01	C07AB02_B01AC24	prednisolone	fluconazole	metoprolol	ticagrelor	0.0277595	0.391503
J01XA01_A02BC02	C07AB02_B01AC24	vancomycin	pantoprazole	metoprolol	ticagrelor	-0.220738	5.28099e-12
J01CF01_C03CA01	C07AB02_B01AC24	dicloxacillin	furosemide	metoprolol	ticagrelor	0.22508	1.96371e-12
C09AA05_C03CA01	C07AB02_B01AC24	ramipril	furosemide	metoprolol	ticagrelor	-0.196488	9.12952e-10
J01XD01_J01GB03	C07AB02_B01AC24	metronidazole	gentamicin	metoprolol	ticagrelor	-0.0567618	0.0795625
J01DC02_A10BA02	C07AB02_B01AC24	cefuroxime	metformin	metoprolol	ticagrelor	0.046192	0.153762
J01CE01_J01CF01	C07AB02_B01AC24	benzylpenicillin	dicloxacillin	metoprolol	ticagrelor	0.123212	0.000134972
A11DA01_A06AD11	C07AB02_B01AC24	thiamine (vit B1)	lactulose	metoprolol	ticagrelor	-0.0451727	0.163058
A12BA01_N02AB03	C07AB02_B01AC24	potassium chloride	fentanyl	metoprolol	ticagrelor	0.0173534	0.592226
J01DC02_N06AB04	C07AB02_B01AC24	cefuroxime	citalopram	metoprolol	ticagrelor	-0.117665	0.000268305
C07AB02_C01BD01	C07AB02_B01AC24	metoprolol	amiodarone	metoprolol	ticagrelor	0.159678	7.05181e-07
A11DA01_B01AB10	C07AB02_B01AC24	thiamine (vit B1)	tinzaparin	metoprolol	ticagrelor	0.20891	7.05041e-11
C07AG02_C03CA01	C07AB02_B01AC24	carvedilol	furosemide	metoprolol	ticagrelor	-0.0362636	0.262903
J01DC02_M03BB03	C07AB02_B01AC24	cefuroxime	chlorzoxazone	metoprolol	ticagrelor	-0.0236439	0.465504
J01MA02_B01AB05	C07AB02_B01AC24	ciprofloxacin	enoxaparin	metoprolol	ticagrelor	0.0610087	0.0594781
C01AA05_H02AB06	C07AB02_B01AC24	digoxin	prednisolone	metoprolol	ticagrelor	-0.185924	7.09561e-09
J01CE01_B01AC06	C07AB02_B01AC24	benzylpenicillin	acetylsalicylic acid	metoprolol	ticagrelor	-0.0652644	0.0437603
A12BA01_A10AB01	C07AB02_B01AC24	potassium chloride	insulin (human)	metoprolol	ticagrelor	0.0182137	0.574001
J01DH02_B01AB05	C07AB02_B01AC24	meropenem	enoxaparin	metoprolol	ticagrelor	-0.0686752	0.0338377
J01DH02_B01AC06	C07AB02_B01AC24	meropenem	acetylsalicylic acid	metoprolol	ticagrelor	0.0175503	0.588033
H02AB04_A02BC02	C07AB02_B01AC24	methylprednisolone	pantoprazole	metoprolol	ticagrelor	0.0474955	0.142468
N03AX12_A06AD11	C07AB02_B01AC24	gabapentin	lactulose	metoprolol	ticagrelor	0.0318023	0.326223
J01CE01_C10AA01	C07AB02_B01AC24	benzylpenicillin	simvastatin	metoprolol	ticagrelor	-0.0641108	0.0476289
J01CR05_C03CA01	C07AB02_B01AC24	piperacillin and enzyme inhibitor	furosemide	metoprolol	ticagrelor	0.0381437	0.238939
J01CR05_A02BC02	C07AB02_B01AC24	piperacillin and enzyme inhibitor	pantoprazole	metoprolol	ticagrelor	0.122469	0.000148229
J01MA02_A11DA01	C07AB02_B01AC24	ciprofloxacin	thiamine (vit B1)	metoprolol	ticagrelor	0.00187567	0.953838
N03AX12_A06AB08	C07AB02_B01AC24	gabapentin	sodium picosulfate	metoprolol	ticagrelor	0.100242	0.00192508
A12BA01_R03AL01	C07AB02_B01AC24	potassium chloride	fenoterol and ipratropium bromide	metoprolol	ticagrelor	-0.0337261	0.297796
A12BA01_N07BA01	C07AB02_B01AC24	potassium chloride	nicotine	metoprolol	ticagrelor	0.0766703	0.0178008
A11DA01_J01XD01	C07AB02_B01AC24	thiamine (vit B1)	metronidazole	metoprolol	ticagrelor	-0.204927	1.63148e-10
B01AC04_B01AB05	C07AB02_B01AC24	clopidogrel	enoxaparin	metoprolol	ticagrelor	-0.058474	0.0708863
J01DC02_R03BB04	C07AB02_B01AC24	cefuroxime	tiotropium bromide	metoprolol	ticagrelor	-0.170934	1.06873e-07
J01CF01_J01CE02	C07AB02_B01AC24	dicloxacillin	phenoxymethylpenicillin	metoprolol	ticagrelor	0.164821	3.02535e-07
C07AG02_A12BA01	C07AB02_B01AC24	carvedilol	potassium chloride	metoprolol	ticagrelor	0.0387855	0.231122
N02AB03_N02AA05	C07AB02_B01AC24	fentanyl	oxycodone	metoprolol	ticagrelor	-0.0294944	0.362574
J01CE01_C07AB02	C07AB02_B01AC24	benzylpenicillin	metoprolol	metoprolol	ticagrelor	-0.049345	0.127548
J01DC02_N01BB01	C07AB02_B01AC24	cefuroxime	bupivacaine	metoprolol	ticagrelor	0.00051059	0.987427
A11DA01_N05AD01	C07AB02_B01AC24	thiamine (vit B1)	haloperidol	metoprolol	ticagrelor	0.245785	1.3181e-14
C03CA01_C03BA08	C07AB02_B01AC24	furosemide	metolazone	metoprolol	ticagrelor	-0.0226156	0.485137
C01AA05_J01XD01	C07AB02_B01AC24	digoxin	metronidazole	metoprolol	ticagrelor	-0.0399291	0.217648
A11DA01_N05BA01	C07AB02_B01AC24	thiamine (vit B1)	diazepam	metoprolol	ticagrelor	0.159664	7.06775e-07
A12BA01_N05BA02	C07AB02_B01AC24	potassium chloride	chlordiazepoxide	metoprolol	ticagrelor	-0.02164	0.504168
C07AB02_B01AE07	C07AB02_B01AC24	metoprolol	dabigatran etexilate	metoprolol	ticagrelor	-0.0341139	0.292272
J01CA01_J01GB03	C07AB02_B01AC24	ampicillin	gentamicin	metoprolol	ticagrelor	0.0464778	0.15123
A11DA01_A12CC30	C07AB02_B01AC24	thiamine (vit B1)	magnesium (different salts in combination)	metoprolol	ticagrelor	0.18535	7.90612e-09
N03AX12_N02AB03	C07AB02_B01AC24	gabapentin	fentanyl	metoprolol	ticagrelor	-0.121677	0.000163727
J01CF01_N03AX12	C07AB02_B01AC24	dicloxacillin	gabapentin	metoprolol	ticagrelor	-0.0905727	0.00509338
A12BA01_C03CA01	B01AA03_C03CA01	potassium chloride	furosemide	warfarin	furosemide	0.0424109	0.190365
N02AA01_A06AB02	B01AA03_C03CA01	morphine	bisacodyl	warfarin	furosemide	0.15134	2.62931e-06
A12BA01_A02BC02	B01AA03_C03CA01	potassium chloride	pantoprazole	warfarin	furosemide	0.061137	0.0589438
A02BC02_C03CA01	B01AA03_C03CA01	pantoprazole	furosemide	warfarin	furosemide	-0.0127121	0.694803
N02AX02_N02AA01	B01AA03_C03CA01	tramadol	morphine	warfarin	furosemide	0.109621	0.000690223
C07AB02_B01AC06	B01AA03_C03CA01	metoprolol	acetylsalicylic acid	warfarin	furosemide	0.0102675	0.751327
J01DC02_A02BC02	B01AA03_C03CA01	cefuroxime	pantoprazole	warfarin	furosemide	0.0581713	0.0723609
B01AC06_C10AA01	B01AA03_C03CA01	acetylsalicylic acid	simvastatin	warfarin	furosemide	-0.106705	0.000957834
N02AA05_A06AB02	B01AA03_C03CA01	oxycodone	bisacodyl	warfarin	furosemide	-0.0864808	0.00749452
N02AX02_A02BC02	B01AA03_C03CA01	tramadol	pantoprazole	warfarin	furosemide	-0.0662776	0.0405845
J01DC02_C03CA01	B01AA03_C03CA01	cefuroxime	furosemide	warfarin	furosemide	0.0214664	0.507597
B01AC06_C07AB02	B01AA03_C03CA01	acetylsalicylic acid	metoprolol	warfarin	furosemide	0.115033	0.000367958
N02AA05_A02BC02	B01AA03_C03CA01	oxycodone	pantoprazole	warfarin	furosemide	-0.0384554	0.23512
B01AC06_B01AC04	B01AA03_C03CA01	acetylsalicylic acid	clopidogrel	warfarin	furosemide	0.0228598	0.480433
A02AA04_N02AA01	B01AA03_C03CA01	magnesium hydroxide	morphine	warfarin	furosemide	-0.103904	0.00130239
C07AB02_C03CA01	B01AA03_C03CA01	metoprolol	furosemide	warfarin	furosemide	-0.0761527	0.0185882
N03AX12_N02AA01	B01AA03_C03CA01	gabapentin	morphine	warfarin	furosemide	-0.0113729	0.725582
B01AC06_C03CA01	B01AA03_C03CA01	acetylsalicylic acid	furosemide	warfarin	furosemide	-0.105468	0.00109799
C07AB02_C10AA01	B01AA03_C03CA01	metoprolol	simvastatin	warfarin	furosemide	-0.0782515	0.0155738
N02AA01_A06AD11	B01AA03_C03CA01	morphine	lactulose	warfarin	furosemide	-0.0573856	0.0763068
J01DC02_A06AB02	B01AA03_C03CA01	cefuroxime	bisacodyl	warfarin	furosemide	0.0472446	0.144591
B01AC04_B01AC06	B01AA03_C03CA01	clopidogrel	acetylsalicylic acid	warfarin	furosemide	-0.152464	2.21078e-06
C07AB02_A12BA01	B01AA03_C03CA01	metoprolol	potassium chloride	warfarin	furosemide	0.0649437	0.0448083
A02BC02_A03FA01	B01AA03_C03CA01	pantoprazole	metoclopramide	warfarin	furosemide	-0.0339636	0.294405
C07AB02_A02BC02	B01AA03_C03CA01	metoprolol	pantoprazole	warfarin	furosemide	-0.0148414	0.646903
H02AB06_A02BC02	B01AA03_C03CA01	prednisolone	pantoprazole	warfarin	furosemide	0.0837777	0.00959336
N02AA05_B01AB10	B01AA03_C03CA01	oxycodone	tinzaparin	warfarin	furosemide	0.10399	0.00129031
J01XD01_N02AA01	B01AA03_C03CA01	metronidazole	morphine	warfarin	furosemide	-0.115715	0.00033928
A12BA01_B01AB10	B01AA03_C03CA01	potassium chloride	tinzaparin	warfarin	furosemide	0.0863732	0.00756946
J01DC02_J01XD01	B01AA03_C03CA01	cefuroxime	metronidazole	warfarin	furosemide	-0.0127402	0.694164
A06AB02_N02AA01	B01AA03_C03CA01	bisacodyl	morphine	warfarin	furosemide	-0.00660668	0.83843
J01DC02_B01AC06	B01AA03_C03CA01	cefuroxime	acetylsalicylic acid	warfarin	furosemide	-0.134299	3.13162e-05
N02AX02_A02AA04	B01AA03_C03CA01	tramadol	magnesium hydroxide	warfarin	furosemide	0.109419	0.000706296
N03AX12_A02BC02	B01AA03_C03CA01	gabapentin	pantoprazole	warfarin	furosemide	0.0717608	0.0265832
B01AC04_C10AA01	B01AA03_C03CA01	clopidogrel	simvastatin	warfarin	furosemide	-0.187887	4.89053e-09
N02AA01_A06AB08	B01AA03_C03CA01	morphine	sodium picosulfate	warfarin	furosemide	0.0060034	0.853008
A12BA01_A03FA01	B01AA03_C03CA01	potassium chloride	metoclopramide	warfarin	furosemide	-0.0675682	0.0368234
N02AX02_C03CA01	B01AA03_C03CA01	tramadol	furosemide	warfarin	furosemide	0.00886903	0.784295
C03CA01_B01AB05	B01AA03_C03CA01	furosemide	enoxaparin	warfarin	furosemide	0.248767	6.16391e-15
B01AB10_A02BC02	B01AA03_C03CA01	tinzaparin	pantoprazole	warfarin	furosemide	0.0585557	0.0704926
N02AA05_N05CF01	B01AA03_C03CA01	oxycodone	zopiclone	warfarin	furosemide	-0.0487588	0.132139
J01DC02_C10AA01	B01AA03_C03CA01	cefuroxime	simvastatin	warfarin	furosemide	-0.0529572	0.101935
A06AB02_A02BC02	B01AA03_C03CA01	bisacodyl	pantoprazole	warfarin	furosemide	0.0582807	0.0718251
B01AB10_C03CA01	B01AA03_C03CA01	tinzaparin	furosemide	warfarin	furosemide	-0.0749075	0.0206078
C01AA05_C03CA01	B01AA03_C03CA01	digoxin	furosemide	warfarin	furosemide	-0.0254185	0.432684
N02AA05_C03CA01	B01AA03_C03CA01	oxycodone	furosemide	warfarin	furosemide	0.0889208	0.00596363
A12BA01_A06AD11	B01AA03_C03CA01	potassium chloride	lactulose	warfarin	furosemide	-0.0785166	0.0152253
C07AB02_B01AC04	B01AA03_C03CA01	metoprolol	clopidogrel	warfarin	furosemide	-0.0568384	0.0791564
J01MA02_C03CA01	B01AA03_C03CA01	ciprofloxacin	furosemide	warfarin	furosemide	-0.0397843	0.219322
H02AB06_N02AA01	B01AA03_C03CA01	prednisolone	morphine	warfarin	furosemide	0.128836	6.52789e-05
A02AA04_B01AB10	B01AA03_C03CA01	magnesium hydroxide	tinzaparin	warfarin	furosemide	-0.100449	0.00188364
N02AA01_M03BB03	B01AA03_C03CA01	morphine	chlorzoxazone	warfarin	furosemide	0.0150076	0.643221
J01MA02_A02BC02	B01AA03_C03CA01	ciprofloxacin	pantoprazole	warfarin	furosemide	0.0912387	0.00477624
C07AB02_N05CF01	B01AA03_C03CA01	metoprolol	zopiclone	warfarin	furosemide	0.0242531	0.454084
A12BA01_J01MA02	B01AA03_C03CA01	potassium chloride	ciprofloxacin	warfarin	furosemide	-0.120553	0.000188298
C03CA01_C03DA01	B01AA03_C03CA01	furosemide	spironolactone	warfarin	furosemide	0.0040935	0.899466
A02BC02_B01AB05	B01AA03_C03CA01	pantoprazole	enoxaparin	warfarin	furosemide	-0.0654795	0.0430693
C01AA05_A12BA01	B01AA03_C03CA01	digoxin	potassium chloride	warfarin	furosemide	0.0803996	0.0129418
J01DC02_C07AB02	B01AA03_C03CA01	cefuroxime	metoprolol	warfarin	furosemide	-0.00462352	0.886531
B01AC04_C07AB02	B01AA03_C03CA01	clopidogrel	metoprolol	warfarin	furosemide	-0.0347038	0.284002
N02AA05_A03FA01	B01AA03_C03CA01	oxycodone	metoclopramide	warfarin	furosemide	0.154114	1.71009e-06
J01DC02_B01AB05	B01AA03_C03CA01	cefuroxime	enoxaparin	warfarin	furosemide	0.0130615	0.686854
B01AB10_A12BA01	B01AA03_C03CA01	tinzaparin	potassium chloride	warfarin	furosemide	0.130978	4.91089e-05
J01MA02_A12BA01	B01AA03_C03CA01	ciprofloxacin	potassium chloride	warfarin	furosemide	-0.110453	0.000627766
B01AC06_B01AX05	B01AA03_C03CA01	acetylsalicylic acid	fondaparinux	warfarin	furosemide	0.0299119	0.355816
A02BC02_J01MA02	B01AA03_C03CA01	pantoprazole	ciprofloxacin	warfarin	furosemide	-0.0605849	0.0612722
N03AX12_C03CA01	B01AA03_C03CA01	gabapentin	furosemide	warfarin	furosemide	-0.187686	5.08081e-09
A12BA01_J01XD01	B01AA03_C03CA01	potassium chloride	metronidazole	warfarin	furosemide	-0.0927123	0.004137
J01DC02_B02AA02	B01AA03_C03CA01	cefuroxime	tranexamic acid	warfarin	furosemide	0.0726442	0.0247709
C07AB02_C01AA05	B01AA03_C03CA01	metoprolol	digoxin	warfarin	furosemide	-0.0108923	0.73674
A12BA01_B01AB05	B01AA03_C03CA01	potassium chloride	enoxaparin	warfarin	furosemide	0.110645	0.000614062
C03CA01_J01DH02	B01AA03_C03CA01	furosemide	meropenem	warfarin	furosemide	0.149572	3.44513e-06
N03AX12_A06AB02	B01AA03_C03CA01	gabapentin	bisacodyl	warfarin	furosemide	0.0661611	0.0409395
C08CA01_A02BC02	B01AA03_C03CA01	amlodipine	pantoprazole	warfarin	furosemide	0.029316	0.365485
A06AD11_N02AA01	B01AA03_C03CA01	lactulose	morphine	warfarin	furosemide	-0.0800966	0.0132875
C07AB02_B01AX05	B01AA03_C03CA01	metoprolol	fondaparinux	warfarin	furosemide	-0.0676405	0.0366217
A06AD11_A02BC02	B01AA03_C03CA01	lactulose	pantoprazole	warfarin	furosemide	0.000976258	0.975963
J01MA02_J01DH02	B01AA03_C03CA01	ciprofloxacin	meropenem	warfarin	furosemide	-0.122096	0.000155342
A11DA01_A02BC02	B01AA03_C03CA01	thiamine (vit B1)	pantoprazole	warfarin	furosemide	0.205412	1.47429e-10
C08CA01_C03CA01	B01AA03_C03CA01	amlodipine	furosemide	warfarin	furosemide	0.0634576	0.049944
J01DC02_C08CA01	B01AA03_C03CA01	cefuroxime	amlodipine	warfarin	furosemide	-0.0345416	0.286261
A02BC02_A11DA01	B01AA03_C03CA01	pantoprazole	thiamine (vit B1)	warfarin	furosemide	0.0401335	0.2153
A12BA01_A11DA01	B01AA03_C03CA01	potassium chloride	thiamine (vit B1)	warfarin	furosemide	-0.0440292	0.173984
A02BC02_J02AC01	B01AA03_C03CA01	pantoprazole	fluconazole	warfarin	furosemide	0.0182963	0.572265
B01AC04_C03CA01	B01AA03_C03CA01	clopidogrel	furosemide	warfarin	furosemide	-0.0696085	0.0314833
J01DH02_C03CA01	B01AA03_C03CA01	meropenem	furosemide	warfarin	furosemide	0.0375685	0.246101
J01CF01_A02BC02	B01AA03_C03CA01	dicloxacillin	pantoprazole	warfarin	furosemide	-0.0355052	0.273022
A12BA01_C03DA01	B01AA03_C03CA01	potassium chloride	spironolactone	warfarin	furosemide	0.134827	2.91233e-05
C03DA01_C03CA01	B01AA03_C03CA01	spironolactone	furosemide	warfarin	furosemide	0.0358742	0.268066
A12BA01_J02AC01	B01AA03_C03CA01	potassium chloride	fluconazole	warfarin	furosemide	-0.0291219	0.368669
J02AC01_A02BC02	B01AA03_C03CA01	fluconazole	pantoprazole	warfarin	furosemide	-0.116649	0.000303325
A06AD11_C03CA01	B01AA03_C03CA01	lactulose	furosemide	warfarin	furosemide	-0.094024	0.00363434
N03AX12_B01AC06	B01AA03_C03CA01	gabapentin	acetylsalicylic acid	warfarin	furosemide	-0.0226929	0.483645
J01DH02_J01MA02	B01AA03_C03CA01	meropenem	ciprofloxacin	warfarin	furosemide	-0.119145	0.000224007
C03CA01_C01BD01	B01AA03_C03CA01	furosemide	amiodarone	warfarin	furosemide	-0.102469	0.00152008
B01AC04_A02BC02	B01AA03_C03CA01	clopidogrel	pantoprazole	warfarin	furosemide	-0.0559145	0.0841645
A12BA01_J01DH02	B01AA03_C03CA01	potassium chloride	meropenem	warfarin	furosemide	-0.0573577	0.0764501
B01AC06_B01AC24	B01AA03_C03CA01	acetylsalicylic acid	ticagrelor	warfarin	furosemide	-0.0109547	0.735287
N02AB03_N02AA01	B01AA03_C03CA01	fentanyl	morphine	warfarin	furosemide	-0.0484511	0.1346
A12BA01_N05AD01	B01AA03_C03CA01	potassium chloride	haloperidol	warfarin	furosemide	-0.0238382	0.461844
A06AD11_A06AB08	B01AA03_C03CA01	lactulose	sodium picosulfate	warfarin	furosemide	-0.0413453	0.201754
J01DH02_A02BC02	B01AA03_C03CA01	meropenem	pantoprazole	warfarin	furosemide	-0.135751	2.56372e-05
C01BD01_C03CA01	B01AA03_C03CA01	amiodarone	furosemide	warfarin	furosemide	0.0110663	0.732693
C07AB02_C10AA05	B01AA03_C03CA01	metoprolol	atorvastatin	warfarin	furosemide	-0.0505698	0.118355
N03AX12_B01AB05	B01AA03_C03CA01	gabapentin	enoxaparin	warfarin	furosemide	0.0323153	0.318476
A06AD11_A12BA01	B01AA03_C03CA01	lactulose	potassium chloride	warfarin	furosemide	-0.0908423	0.00496279
C09AA02_C10AA01	B01AA03_C03CA01	enalapril	simvastatin	warfarin	furosemide	0.0849427	0.00863189
A11DA01_N05BA02	B01AA03_C03CA01	thiamine (vit B1)	chlordiazepoxide	warfarin	furosemide	-0.167794	1.83251e-07
C09AA02_C03CA01	B01AA03_C03CA01	enalapril	furosemide	warfarin	furosemide	-0.00723438	0.823322
J01DC02_B01AF01	B01AA03_C03CA01	cefuroxime	rivaroxaban	warfarin	furosemide	0.0244568	0.450301
B01AC04_B01AX05	B01AA03_C03CA01	clopidogrel	fondaparinux	warfarin	furosemide	-0.124128	0.00012016
J01CF01_N02AA05	B01AA03_C03CA01	dicloxacillin	oxycodone	warfarin	furosemide	0.0921806	0.00435813
J02AC01_N02AA01	B01AA03_C03CA01	fluconazole	morphine	warfarin	furosemide	0.0707641	0.0287639
J01DC02_J01GB03	B01AA03_C03CA01	cefuroxime	gentamicin	warfarin	furosemide	0.081155	0.0121144
A11DA01_C03CA01	B01AA03_C03CA01	thiamine (vit B1)	furosemide	warfarin	furosemide	0.278285	1.91369e-18
C07AB02_C09AA02	B01AA03_C03CA01	metoprolol	enalapril	warfarin	furosemide	-0.000954492	0.976499
J02AC01_C03CA01	B01AA03_C03CA01	fluconazole	furosemide	warfarin	furosemide	0.0468062	0.148359
C07AB02_B01AA03	B01AA03_C03CA01	metoprolol	warfarin	warfarin	furosemide	0.0256535	0.42844
J01DH02_N02AA01	B01AA03_C03CA01	meropenem	morphine	warfarin	furosemide	-0.0843803	0.00908471
C07AB02_B01AB05	B01AA03_C03CA01	metoprolol	enoxaparin	warfarin	furosemide	-0.00713558	0.825696
C07AB02_B01AC24	B01AA03_C03CA01	metoprolol	ticagrelor	warfarin	furosemide	-0.0569887	0.0783652
B01AA03_C03CA01	B01AA03_C03CA01	warfarin	furosemide	warfarin	furosemide	1	0
A02BC02_N05AD01	B01AA03_C03CA01	pantoprazole	haloperidol	warfarin	furosemide	-0.00299214	0.926424
J01MA02_J01XD01	B01AA03_C03CA01	ciprofloxacin	metronidazole	warfarin	furosemide	0.0705196	0.0293219
N02AB03_A02BC02	B01AA03_C03CA01	fentanyl	pantoprazole	warfarin	furosemide	0.00273328	0.932773
C09AA02_A02BC02	B01AA03_C03CA01	enalapril	pantoprazole	warfarin	furosemide	0.00435623	0.89305
C09AA02_A12BA01	B01AA03_C03CA01	enalapril	potassium chloride	warfarin	furosemide	0.117503	0.00027363
C01AA05_B01AB10	B01AA03_C03CA01	digoxin	tinzaparin	warfarin	furosemide	0.139204	1.5799e-05
J01MA02_B01AC06	B01AA03_C03CA01	ciprofloxacin	acetylsalicylic acid	warfarin	furosemide	-0.0334914	0.301173
A12BA01_C01BD01	B01AA03_C03CA01	potassium chloride	amiodarone	warfarin	furosemide	0.0471401	0.145482
J01DC02_C09AA02	B01AA03_C03CA01	cefuroxime	enalapril	warfarin	furosemide	-0.104785	0.00118333
J01CF01_J01CE01	B01AA03_C03CA01	dicloxacillin	benzylpenicillin	warfarin	furosemide	0.0412821	0.202446
C09AA02_C07AB02	B01AA03_C03CA01	enalapril	metoprolol	warfarin	furosemide	0.0747269	0.020916
C01BD01_A02BC02	B01AA03_C03CA01	amiodarone	pantoprazole	warfarin	furosemide	-0.0501399	0.121521
J01DC02_A11DA01	B01AA03_C03CA01	cefuroxime	thiamine (vit B1)	warfarin	furosemide	0.0465413	0.150672
J01CE01_C03CA01	B01AA03_C03CA01	benzylpenicillin	furosemide	warfarin	furosemide	0.0237207	0.464055
A12BA01_A12CC30	B01AA03_C03CA01	potassium chloride	magnesium (different salts in combination)	warfarin	furosemide	-0.0305013	0.346413
A12BA01_J01CR05	B01AA03_C03CA01	potassium chloride	piperacillin and enzyme inhibitor	warfarin	furosemide	0.017551	0.588017
J01MA02_C07AB02	B01AA03_C03CA01	ciprofloxacin	metoprolol	warfarin	furosemide	0.0851369	0.00848026
J01MA02_C10AA01	B01AA03_C03CA01	ciprofloxacin	simvastatin	warfarin	furosemide	-0.07428	0.0216962
N03AX12_C07AB02	B01AA03_C03CA01	gabapentin	metoprolol	warfarin	furosemide	-0.168799	1.54378e-07
C07AB02_C09AA05	B01AA03_C03CA01	metoprolol	ramipril	warfarin	furosemide	0.179954	2.14811e-08
J01XA01_C03CA01	B01AA03_C03CA01	vancomycin	furosemide	warfarin	furosemide	0.161359	5.3633e-07
A12BA01_J01XA01	B01AA03_C03CA01	potassium chloride	vancomycin	warfarin	furosemide	-0.187649	5.11754e-09
C03CA01_R03AL01	B01AA03_C03CA01	furosemide	fenoterol and ipratropium bromide	warfarin	furosemide	0.0742142	0.021813
C01BD01_B01AC06	B01AA03_C03CA01	amiodarone	acetylsalicylic acid	warfarin	furosemide	0.0665068	0.0398936
J01DC02_C09CA01	B01AA03_C03CA01	cefuroxime	losartan	warfarin	furosemide	0.0514861	0.111824
H02AB06_J02AC01	B01AA03_C03CA01	prednisolone	fluconazole	warfarin	furosemide	-0.0364018	0.261086
J01XA01_A02BC02	B01AA03_C03CA01	vancomycin	pantoprazole	warfarin	furosemide	0.109886	0.000669727
J01CF01_C03CA01	B01AA03_C03CA01	dicloxacillin	furosemide	warfarin	furosemide	0.155449	1.38656e-06
C09AA05_C03CA01	B01AA03_C03CA01	ramipril	furosemide	warfarin	furosemide	0.0135143	0.676601
J01XD01_J01GB03	B01AA03_C03CA01	metronidazole	gentamicin	warfarin	furosemide	0.0546518	0.0914194
J01DC02_A10BA02	B01AA03_C03CA01	cefuroxime	metformin	warfarin	furosemide	0.0636722	0.0491731
J01CE01_J01CF01	B01AA03_C03CA01	benzylpenicillin	dicloxacillin	warfarin	furosemide	0.0435161	0.17906
A11DA01_A06AD11	B01AA03_C03CA01	thiamine (vit B1)	lactulose	warfarin	furosemide	0.0706258	0.0290783
A12BA01_N02AB03	B01AA03_C03CA01	potassium chloride	fentanyl	warfarin	furosemide	-0.122106	0.000155162
J01DC02_N06AB04	B01AA03_C03CA01	cefuroxime	citalopram	warfarin	furosemide	-0.165716	2.60369e-07
C07AB02_C01BD01	B01AA03_C03CA01	metoprolol	amiodarone	warfarin	furosemide	0.0125954	0.697468
A11DA01_B01AB10	B01AA03_C03CA01	thiamine (vit B1)	tinzaparin	warfarin	furosemide	0.0743365	0.0215961
C07AG02_C03CA01	B01AA03_C03CA01	carvedilol	furosemide	warfarin	furosemide	0.0576961	0.0747271
J01DC02_M03BB03	B01AA03_C03CA01	cefuroxime	chlorzoxazone	warfarin	furosemide	-0.058885	0.0689232
J01MA02_B01AB05	B01AA03_C03CA01	ciprofloxacin	enoxaparin	warfarin	furosemide	-0.0594707	0.066203
C01AA05_H02AB06	B01AA03_C03CA01	digoxin	prednisolone	warfarin	furosemide	0.0855	0.00820305
J01CE01_B01AC06	B01AA03_C03CA01	benzylpenicillin	acetylsalicylic acid	warfarin	furosemide	0.0438391	0.175851
A12BA01_A10AB01	B01AA03_C03CA01	potassium chloride	insulin (human)	warfarin	furosemide	-0.0506173	0.11801
J01DH02_B01AB05	B01AA03_C03CA01	meropenem	enoxaparin	warfarin	furosemide	-0.151289	2.65028e-06
J01DH02_B01AC06	B01AA03_C03CA01	meropenem	acetylsalicylic acid	warfarin	furosemide	-0.0720532	0.0259711
H02AB04_A02BC02	B01AA03_C03CA01	methylprednisolone	pantoprazole	warfarin	furosemide	0.0295547	0.361593
N03AX12_A06AD11	B01AA03_C03CA01	gabapentin	lactulose	warfarin	furosemide	-0.0504355	0.119337
J01CE01_C10AA01	B01AA03_C03CA01	benzylpenicillin	simvastatin	warfarin	furosemide	0.0667271	0.0392393
J01CR05_C03CA01	B01AA03_C03CA01	piperacillin and enzyme inhibitor	furosemide	warfarin	furosemide	-0.217924	9.91732e-12
J01CR05_A02BC02	B01AA03_C03CA01	piperacillin and enzyme inhibitor	pantoprazole	warfarin	furosemide	0.0526764	0.103767
J01MA02_A11DA01	B01AA03_C03CA01	ciprofloxacin	thiamine (vit B1)	warfarin	furosemide	-0.0586616	0.0699845
N03AX12_A06AB08	B01AA03_C03CA01	gabapentin	sodium picosulfate	warfarin	furosemide	-0.133329	3.5754e-05
A12BA01_R03AL01	B01AA03_C03CA01	potassium chloride	fenoterol and ipratropium bromide	warfarin	furosemide	-0.0547743	0.0906941
A12BA01_N07BA01	B01AA03_C03CA01	potassium chloride	nicotine	warfarin	furosemide	0.0307529	0.342448
A11DA01_J01XD01	B01AA03_C03CA01	thiamine (vit B1)	metronidazole	warfarin	furosemide	0.00829958	0.797834
B01AC04_B01AB05	B01AA03_C03CA01	clopidogrel	enoxaparin	warfarin	furosemide	-0.11189	0.000532034
J01DC02_R03BB04	B01AA03_C03CA01	cefuroxime	tiotropium bromide	warfarin	furosemide	0.0196106	0.544985
J01CF01_J01CE02	B01AA03_C03CA01	dicloxacillin	phenoxymethylpenicillin	warfarin	furosemide	-0.143281	8.78955e-06
C07AG02_A12BA01	B01AA03_C03CA01	carvedilol	potassium chloride	warfarin	furosemide	0.054736	0.0909206
N02AB03_N02AA05	B01AA03_C03CA01	fentanyl	oxycodone	warfarin	furosemide	0.129837	5.71823e-05
J01CE01_C07AB02	B01AA03_C03CA01	benzylpenicillin	metoprolol	warfarin	furosemide	-0.0541583	0.0943879
J01DC02_N01BB01	B01AA03_C03CA01	cefuroxime	bupivacaine	warfarin	furosemide	0.0820411	0.0112038
A11DA01_N05AD01	B01AA03_C03CA01	thiamine (vit B1)	haloperidol	warfarin	furosemide	0.107636	0.000863471
C03CA01_C03BA08	B01AA03_C03CA01	furosemide	metolazone	warfarin	furosemide	-0.0887236	0.00607597
C01AA05_J01XD01	B01AA03_C03CA01	digoxin	metronidazole	warfarin	furosemide	-0.0607564	0.0605409
A11DA01_N05BA01	B01AA03_C03CA01	thiamine (vit B1)	diazepam	warfarin	furosemide	0.0842797	0.00916793
A12BA01_N05BA02	B01AA03_C03CA01	potassium chloride	chlordiazepoxide	warfarin	furosemide	0.0824052	0.0108475
C07AB02_B01AE07	B01AA03_C03CA01	metoprolol	dabigatran etexilate	warfarin	furosemide	-0.145747	6.11681e-06
J01CA01_J01GB03	B01AA03_C03CA01	ampicillin	gentamicin	warfarin	furosemide	-0.0782205	0.0156149
A11DA01_A12CC30	B01AA03_C03CA01	thiamine (vit B1)	magnesium (different salts in combination)	warfarin	furosemide	-0.0105937	0.743699
N03AX12_N02AB03	B01AA03_C03CA01	gabapentin	fentanyl	warfarin	furosemide	-0.0522371	0.106685
J01CF01_N03AX12	B01AA03_C03CA01	dicloxacillin	gabapentin	warfarin	furosemide	-0.00915171	0.777597
A12BA01_C03CA01	A02BC02_N05AD01	potassium chloride	furosemide	pantoprazole	haloperidol	-0.00430821	0.894222
N02AA01_A06AB02	A02BC02_N05AD01	morphine	bisacodyl	pantoprazole	haloperidol	-0.0854478	0.00824239
A12BA01_A02BC02	A02BC02_N05AD01	potassium chloride	pantoprazole	pantoprazole	haloperidol	-0.0565831	0.0805158
A02BC02_C03CA01	A02BC02_N05AD01	pantoprazole	furosemide	pantoprazole	haloperidol	0.267512	4.10518e-17
N02AX02_N02AA01	A02BC02_N05AD01	tramadol	morphine	pantoprazole	haloperidol	0.208542	7.62462e-11
C07AB02_B01AC06	A02BC02_N05AD01	metoprolol	acetylsalicylic acid	pantoprazole	haloperidol	-0.148629	3.97447e-06
J01DC02_A02BC02	A02BC02_N05AD01	cefuroxime	pantoprazole	pantoprazole	haloperidol	-0.110301	0.000638774
B01AC06_C10AA01	A02BC02_N05AD01	acetylsalicylic acid	simvastatin	pantoprazole	haloperidol	0.0955091	0.00313261
N02AA05_A06AB02	A02BC02_N05AD01	oxycodone	bisacodyl	pantoprazole	haloperidol	0.102059	0.00158819
N02AX02_A02BC02	A02BC02_N05AD01	tramadol	pantoprazole	pantoprazole	haloperidol	0.246005	1.24671e-14
J01DC02_C03CA01	A02BC02_N05AD01	cefuroxime	furosemide	pantoprazole	haloperidol	0.0856649	0.00807995
B01AC06_C07AB02	A02BC02_N05AD01	acetylsalicylic acid	metoprolol	pantoprazole	haloperidol	0.0564432	0.0812686
N02AA05_A02BC02	A02BC02_N05AD01	oxycodone	pantoprazole	pantoprazole	haloperidol	0.182321	1.39085e-08
B01AC06_B01AC04	A02BC02_N05AD01	acetylsalicylic acid	clopidogrel	pantoprazole	haloperidol	0.0787968	0.0148646
A02AA04_N02AA01	A02BC02_N05AD01	magnesium hydroxide	morphine	pantoprazole	haloperidol	0.183155	1.19147e-08
C07AB02_C03CA01	A02BC02_N05AD01	metoprolol	furosemide	pantoprazole	haloperidol	0.203428	2.22766e-10
N03AX12_N02AA01	A02BC02_N05AD01	gabapentin	morphine	pantoprazole	haloperidol	0.162731	4.28038e-07
B01AC06_C03CA01	A02BC02_N05AD01	acetylsalicylic acid	furosemide	pantoprazole	haloperidol	0.157686	9.71756e-07
C07AB02_C10AA01	A02BC02_N05AD01	metoprolol	simvastatin	pantoprazole	haloperidol	0.0522749	0.106431
N02AA01_A06AD11	A02BC02_N05AD01	morphine	lactulose	pantoprazole	haloperidol	0.198107	6.59989e-10
J01DC02_A06AB02	A02BC02_N05AD01	cefuroxime	bisacodyl	pantoprazole	haloperidol	-0.0669368	0.0386246
B01AC04_B01AC06	A02BC02_N05AD01	clopidogrel	acetylsalicylic acid	pantoprazole	haloperidol	0.283584	4.02694e-19
C07AB02_A12BA01	A02BC02_N05AD01	metoprolol	potassium chloride	pantoprazole	haloperidol	0.114594	0.000387632
A02BC02_A03FA01	A02BC02_N05AD01	pantoprazole	metoclopramide	pantoprazole	haloperidol	0.294314	1.54559e-20
C07AB02_A02BC02	A02BC02_N05AD01	metoprolol	pantoprazole	pantoprazole	haloperidol	-0.116678	0.000302282
H02AB06_A02BC02	A02BC02_N05AD01	prednisolone	pantoprazole	pantoprazole	haloperidol	-0.267692	3.90436e-17
N02AA05_B01AB10	A02BC02_N05AD01	oxycodone	tinzaparin	pantoprazole	haloperidol	0.131165	4.78944e-05
J01XD01_N02AA01	A02BC02_N05AD01	metronidazole	morphine	pantoprazole	haloperidol	0.192025	2.20219e-09
A12BA01_B01AB10	A02BC02_N05AD01	potassium chloride	tinzaparin	pantoprazole	haloperidol	-0.0260777	0.420842
J01DC02_J01XD01	A02BC02_N05AD01	cefuroxime	metronidazole	pantoprazole	haloperidol	-0.0945227	0.00345825
A06AB02_N02AA01	A02BC02_N05AD01	bisacodyl	morphine	pantoprazole	haloperidol	0.169485	1.37247e-07
J01DC02_B01AC06	A02BC02_N05AD01	cefuroxime	acetylsalicylic acid	pantoprazole	haloperidol	0.305502	4.43814e-22
N02AX02_A02AA04	A02BC02_N05AD01	tramadol	magnesium hydroxide	pantoprazole	haloperidol	0.120554	0.000188285
N03AX12_A02BC02	A02BC02_N05AD01	gabapentin	pantoprazole	pantoprazole	haloperidol	0.120427	0.000191274
B01AC04_C10AA01	A02BC02_N05AD01	clopidogrel	simvastatin	pantoprazole	haloperidol	0.391657	2.27384e-36
N02AA01_A06AB08	A02BC02_N05AD01	morphine	sodium picosulfate	pantoprazole	haloperidol	0.0670803	0.0382087
A12BA01_A03FA01	A02BC02_N05AD01	potassium chloride	metoclopramide	pantoprazole	haloperidol	0.167726	1.8536e-07
N02AX02_C03CA01	A02BC02_N05AD01	tramadol	furosemide	pantoprazole	haloperidol	-0.0510858	0.114642
C03CA01_B01AB05	A02BC02_N05AD01	furosemide	enoxaparin	pantoprazole	haloperidol	-0.166603	2.24255e-07
B01AB10_A02BC02	A02BC02_N05AD01	tinzaparin	pantoprazole	pantoprazole	haloperidol	-0.223182	3.03387e-12
N02AA05_N05CF01	A02BC02_N05AD01	oxycodone	zopiclone	pantoprazole	haloperidol	-0.0150879	0.641447
J01DC02_C10AA01	A02BC02_N05AD01	cefuroxime	simvastatin	pantoprazole	haloperidol	-0.0511532	0.114163
A06AB02_A02BC02	A02BC02_N05AD01	bisacodyl	pantoprazole	pantoprazole	haloperidol	0.181508	1.61593e-08
B01AB10_C03CA01	A02BC02_N05AD01	tinzaparin	furosemide	pantoprazole	haloperidol	0.0441741	0.17257
C01AA05_C03CA01	A02BC02_N05AD01	digoxin	furosemide	pantoprazole	haloperidol	-0.0848923	0.0086716
N02AA05_C03CA01	A02BC02_N05AD01	oxycodone	furosemide	pantoprazole	haloperidol	-0.031213	0.335271
A12BA01_A06AD11	A02BC02_N05AD01	potassium chloride	lactulose	pantoprazole	haloperidol	0.135082	2.81167e-05
C07AB02_B01AC04	A02BC02_N05AD01	metoprolol	clopidogrel	pantoprazole	haloperidol	0.0388235	0.230665
J01MA02_C03CA01	A02BC02_N05AD01	ciprofloxacin	furosemide	pantoprazole	haloperidol	0.0106958	0.741318
H02AB06_N02AA01	A02BC02_N05AD01	prednisolone	morphine	pantoprazole	haloperidol	-0.285278	2.42928e-19
A02AA04_B01AB10	A02BC02_N05AD01	magnesium hydroxide	tinzaparin	pantoprazole	haloperidol	0.266061	6.13995e-17
N02AA01_M03BB03	A02BC02_N05AD01	morphine	chlorzoxazone	pantoprazole	haloperidol	0.134951	2.86308e-05
J01MA02_A02BC02	A02BC02_N05AD01	ciprofloxacin	pantoprazole	pantoprazole	haloperidol	-0.224541	2.22277e-12
C07AB02_N05CF01	A02BC02_N05AD01	metoprolol	zopiclone	pantoprazole	haloperidol	-0.283118	4.62476e-19
A12BA01_J01MA02	A02BC02_N05AD01	potassium chloride	ciprofloxacin	pantoprazole	haloperidol	0.121504	0.000167291
C03CA01_C03DA01	A02BC02_N05AD01	furosemide	spironolactone	pantoprazole	haloperidol	0.210785	4.72237e-11
A02BC02_B01AB05	A02BC02_N05AD01	pantoprazole	enoxaparin	pantoprazole	haloperidol	0.354923	9.91576e-30
C01AA05_A12BA01	A02BC02_N05AD01	digoxin	potassium chloride	pantoprazole	haloperidol	-0.23078	5.19301e-13
J01DC02_C07AB02	A02BC02_N05AD01	cefuroxime	metoprolol	pantoprazole	haloperidol	-0.0228012	0.481561
B01AC04_C07AB02	A02BC02_N05AD01	clopidogrel	metoprolol	pantoprazole	haloperidol	0.128574	6.75706e-05
N02AA05_A03FA01	A02BC02_N05AD01	oxycodone	metoclopramide	pantoprazole	haloperidol	-0.0260841	0.420727
J01DC02_B01AB05	A02BC02_N05AD01	cefuroxime	enoxaparin	pantoprazole	haloperidol	-0.13905	1.61489e-05
B01AB10_A12BA01	A02BC02_N05AD01	tinzaparin	potassium chloride	pantoprazole	haloperidol	-0.150428	3.02363e-06
J01MA02_A12BA01	A02BC02_N05AD01	ciprofloxacin	potassium chloride	pantoprazole	haloperidol	0.17415	6.08957e-08
B01AC06_B01AX05	A02BC02_N05AD01	acetylsalicylic acid	fondaparinux	pantoprazole	haloperidol	0.0596871	0.0652204
A02BC02_J01MA02	A02BC02_N05AD01	pantoprazole	ciprofloxacin	pantoprazole	haloperidol	0.17458	5.6431e-08
N03AX12_C03CA01	A02BC02_N05AD01	gabapentin	furosemide	pantoprazole	haloperidol	0.278947	1.57812e-18
A12BA01_J01XD01	A02BC02_N05AD01	potassium chloride	metronidazole	pantoprazole	haloperidol	0.263096	1.38679e-16
J01DC02_B02AA02	A02BC02_N05AD01	cefuroxime	tranexamic acid	pantoprazole	haloperidol	-0.120007	0.000201467
C07AB02_C01AA05	A02BC02_N05AD01	metoprolol	digoxin	pantoprazole	haloperidol	-0.16765	1.87797e-07
A12BA01_B01AB05	A02BC02_N05AD01	potassium chloride	enoxaparin	pantoprazole	haloperidol	-0.179571	2.30359e-08
C03CA01_J01DH02	A02BC02_N05AD01	furosemide	meropenem	pantoprazole	haloperidol	-0.0302718	0.350055
N03AX12_A06AB02	A02BC02_N05AD01	gabapentin	bisacodyl	pantoprazole	haloperidol	0.0175155	0.588773
C08CA01_A02BC02	A02BC02_N05AD01	amlodipine	pantoprazole	pantoprazole	haloperidol	-0.207971	8.60657e-11
A06AD11_N02AA01	A02BC02_N05AD01	lactulose	morphine	pantoprazole	haloperidol	0.109905	0.000668271
C07AB02_B01AX05	A02BC02_N05AD01	metoprolol	fondaparinux	pantoprazole	haloperidol	0.0389892	0.22868
A06AD11_A02BC02	A02BC02_N05AD01	lactulose	pantoprazole	pantoprazole	haloperidol	-0.054744	0.090873
J01MA02_J01DH02	A02BC02_N05AD01	ciprofloxacin	meropenem	pantoprazole	haloperidol	0.104802	0.00118114
A11DA01_A02BC02	A02BC02_N05AD01	thiamine (vit B1)	pantoprazole	pantoprazole	haloperidol	-0.101361	0.00171068
C08CA01_C03CA01	A02BC02_N05AD01	amlodipine	furosemide	pantoprazole	haloperidol	-0.344785	4.80263e-28
J01DC02_C08CA01	A02BC02_N05AD01	cefuroxime	amlodipine	pantoprazole	haloperidol	-0.0486012	0.133396
A02BC02_A11DA01	A02BC02_N05AD01	pantoprazole	thiamine (vit B1)	pantoprazole	haloperidol	0.25015	4.31797e-15
A12BA01_A11DA01	A02BC02_N05AD01	potassium chloride	thiamine (vit B1)	pantoprazole	haloperidol	0.0543847	0.0930162
A02BC02_J02AC01	A02BC02_N05AD01	pantoprazole	fluconazole	pantoprazole	haloperidol	0.0831752	0.0101271
B01AC04_C03CA01	A02BC02_N05AD01	clopidogrel	furosemide	pantoprazole	haloperidol	0.378146	7.9202e-34
J01DH02_C03CA01	A02BC02_N05AD01	meropenem	furosemide	pantoprazole	haloperidol	0.156775	1.12388e-06
J01CF01_A02BC02	A02BC02_N05AD01	dicloxacillin	pantoprazole	pantoprazole	haloperidol	-0.0547965	0.0905633
A12BA01_C03DA01	A02BC02_N05AD01	potassium chloride	spironolactone	pantoprazole	haloperidol	-0.049008	0.130172
C03DA01_C03CA01	A02BC02_N05AD01	spironolactone	furosemide	pantoprazole	haloperidol	0.0855194	0.00818849
A12BA01_J02AC01	A02BC02_N05AD01	potassium chloride	fluconazole	pantoprazole	haloperidol	-0.0148249	0.647268
J02AC01_A02BC02	A02BC02_N05AD01	fluconazole	pantoprazole	pantoprazole	haloperidol	0.264158	1.037e-16
A06AD11_C03CA01	A02BC02_N05AD01	lactulose	furosemide	pantoprazole	haloperidol	0.0436868	0.177359
N03AX12_B01AC06	A02BC02_N05AD01	gabapentin	acetylsalicylic acid	pantoprazole	haloperidol	0.0446216	0.168257
J01DH02_J01MA02	A02BC02_N05AD01	meropenem	ciprofloxacin	pantoprazole	haloperidol	0.152875	2.07432e-06
C03CA01_C01BD01	A02BC02_N05AD01	furosemide	amiodarone	pantoprazole	haloperidol	0.245394	1.45542e-14
B01AC04_A02BC02	A02BC02_N05AD01	clopidogrel	pantoprazole	pantoprazole	haloperidol	0.333203	3.40393e-26
A12BA01_J01DH02	A02BC02_N05AD01	potassium chloride	meropenem	pantoprazole	haloperidol	-0.0416237	0.198732
B01AC06_B01AC24	A02BC02_N05AD01	acetylsalicylic acid	ticagrelor	pantoprazole	haloperidol	0.0503601	0.119891
N02AB03_N02AA01	A02BC02_N05AD01	fentanyl	morphine	pantoprazole	haloperidol	0.162005	4.82447e-07
A12BA01_N05AD01	A02BC02_N05AD01	potassium chloride	haloperidol	pantoprazole	haloperidol	0.199511	4.96961e-10
A06AD11_A06AB08	A02BC02_N05AD01	lactulose	sodium picosulfate	pantoprazole	haloperidol	0.1111	0.000582787
J01DH02_A02BC02	A02BC02_N05AD01	meropenem	pantoprazole	pantoprazole	haloperidol	0.24518	1.53639e-14
C01BD01_C03CA01	A02BC02_N05AD01	amiodarone	furosemide	pantoprazole	haloperidol	-0.244233	1.95049e-14
C07AB02_C10AA05	A02BC02_N05AD01	metoprolol	atorvastatin	pantoprazole	haloperidol	0.227019	1.25413e-12
N03AX12_B01AB05	A02BC02_N05AD01	gabapentin	enoxaparin	pantoprazole	haloperidol	-0.155496	1.37623e-06
A06AD11_A12BA01	A02BC02_N05AD01	lactulose	potassium chloride	pantoprazole	haloperidol	-0.108226	0.000808143
C09AA02_C10AA01	A02BC02_N05AD01	enalapril	simvastatin	pantoprazole	haloperidol	-0.0991049	0.00216808
A11DA01_N05BA02	A02BC02_N05AD01	thiamine (vit B1)	chlordiazepoxide	pantoprazole	haloperidol	0.0719626	0.0261595
C09AA02_C03CA01	A02BC02_N05AD01	enalapril	furosemide	pantoprazole	haloperidol	0.143113	9.00744e-06
J01DC02_B01AF01	A02BC02_N05AD01	cefuroxime	rivaroxaban	pantoprazole	haloperidol	-0.156419	1.18917e-06
B01AC04_B01AX05	A02BC02_N05AD01	clopidogrel	fondaparinux	pantoprazole	haloperidol	0.241549	3.815e-14
J01CF01_N02AA05	A02BC02_N05AD01	dicloxacillin	oxycodone	pantoprazole	haloperidol	-0.13633	2.36571e-05
J02AC01_N02AA01	A02BC02_N05AD01	fluconazole	morphine	pantoprazole	haloperidol	0.202499	2.69863e-10
J01DC02_J01GB03	A02BC02_N05AD01	cefuroxime	gentamicin	pantoprazole	haloperidol	-0.376786	1.40572e-33
A11DA01_C03CA01	A02BC02_N05AD01	thiamine (vit B1)	furosemide	pantoprazole	haloperidol	-0.00926237	0.77498
C07AB02_C09AA02	A02BC02_N05AD01	metoprolol	enalapril	pantoprazole	haloperidol	-0.0982945	0.00235801
J02AC01_C03CA01	A02BC02_N05AD01	fluconazole	furosemide	pantoprazole	haloperidol	0.0737122	0.0227236
C07AB02_B01AA03	A02BC02_N05AD01	metoprolol	warfarin	pantoprazole	haloperidol	-0.0247703	0.444514
J01DH02_N02AA01	A02BC02_N05AD01	meropenem	morphine	pantoprazole	haloperidol	0.220531	5.53366e-12
C07AB02_B01AB05	A02BC02_N05AD01	metoprolol	enoxaparin	pantoprazole	haloperidol	0.152961	2.04682e-06
C07AB02_B01AC24	A02BC02_N05AD01	metoprolol	ticagrelor	pantoprazole	haloperidol	-0.0312876	0.334118
B01AA03_C03CA01	A02BC02_N05AD01	warfarin	furosemide	pantoprazole	haloperidol	-0.00299214	0.926424
A02BC02_N05AD01	A02BC02_N05AD01	pantoprazole	haloperidol	pantoprazole	haloperidol	1	0
J01MA02_J01XD01	A02BC02_N05AD01	ciprofloxacin	metronidazole	pantoprazole	haloperidol	-0.0419956	0.194747
N02AB03_A02BC02	A02BC02_N05AD01	fentanyl	pantoprazole	pantoprazole	haloperidol	0.114658	0.000384729
C09AA02_A02BC02	A02BC02_N05AD01	enalapril	pantoprazole	pantoprazole	haloperidol	0.0437714	0.17652
C09AA02_A12BA01	A02BC02_N05AD01	enalapril	potassium chloride	pantoprazole	haloperidol	-0.181074	1.75003e-08
C01AA05_B01AB10	A02BC02_N05AD01	digoxin	tinzaparin	pantoprazole	haloperidol	-0.121151	0.000174816
J01MA02_B01AC06	A02BC02_N05AD01	ciprofloxacin	acetylsalicylic acid	pantoprazole	haloperidol	0.255544	1.05501e-15
A12BA01_C01BD01	A02BC02_N05AD01	potassium chloride	amiodarone	pantoprazole	haloperidol	-0.0657684	0.0421553
J01DC02_C09AA02	A02BC02_N05AD01	cefuroxime	enalapril	pantoprazole	haloperidol	-0.0377654	0.243633
J01CF01_J01CE01	A02BC02_N05AD01	dicloxacillin	benzylpenicillin	pantoprazole	haloperidol	0.05272	0.103481
C09AA02_C07AB02	A02BC02_N05AD01	enalapril	metoprolol	pantoprazole	haloperidol	0.0368096	0.255779
C01BD01_A02BC02	A02BC02_N05AD01	amiodarone	pantoprazole	pantoprazole	haloperidol	0.0302819	0.349895
J01DC02_A11DA01	A02BC02_N05AD01	cefuroxime	thiamine (vit B1)	pantoprazole	haloperidol	0.00245361	0.939638
J01CE01_C03CA01	A02BC02_N05AD01	benzylpenicillin	furosemide	pantoprazole	haloperidol	0.05179	0.109721
A12BA01_A12CC30	A02BC02_N05AD01	potassium chloride	magnesium (different salts in combination)	pantoprazole	haloperidol	0.0906117	0.00507428
A12BA01_J01CR05	A02BC02_N05AD01	potassium chloride	piperacillin and enzyme inhibitor	pantoprazole	haloperidol	-0.0623226	0.0541905
J01MA02_C07AB02	A02BC02_N05AD01	ciprofloxacin	metoprolol	pantoprazole	haloperidol	-0.0578871	0.0737687
J01MA02_C10AA01	A02BC02_N05AD01	ciprofloxacin	simvastatin	pantoprazole	haloperidol	0.278492	1.80167e-18
N03AX12_C07AB02	A02BC02_N05AD01	gabapentin	metoprolol	pantoprazole	haloperidol	0.316643	1.10637e-23
C07AB02_C09AA05	A02BC02_N05AD01	metoprolol	ramipril	pantoprazole	haloperidol	-0.179479	2.34231e-08
J01XA01_C03CA01	A02BC02_N05AD01	vancomycin	furosemide	pantoprazole	haloperidol	0.0234405	0.469352
A12BA01_J01XA01	A02BC02_N05AD01	potassium chloride	vancomycin	pantoprazole	haloperidol	0.221789	4.16466e-12
C03CA01_R03AL01	A02BC02_N05AD01	furosemide	fenoterol and ipratropium bromide	pantoprazole	haloperidol	-0.246162	1.19814e-14
C01BD01_B01AC06	A02BC02_N05AD01	amiodarone	acetylsalicylic acid	pantoprazole	haloperidol	-0.266497	5.44122e-17
J01DC02_C09CA01	A02BC02_N05AD01	cefuroxime	losartan	pantoprazole	haloperidol	0.0468528	0.147955
H02AB06_J02AC01	A02BC02_N05AD01	prednisolone	fluconazole	pantoprazole	haloperidol	0.249592	4.98604e-15
J01XA01_A02BC02	A02BC02_N05AD01	vancomycin	pantoprazole	pantoprazole	haloperidol	0.0510167	0.115133
J01CF01_C03CA01	A02BC02_N05AD01	dicloxacillin	furosemide	pantoprazole	haloperidol	0.0410329	0.205186
C09AA05_C03CA01	A02BC02_N05AD01	ramipril	furosemide	pantoprazole	haloperidol	-0.0386015	0.233345
J01XD01_J01GB03	A02BC02_N05AD01	metronidazole	gentamicin	pantoprazole	haloperidol	0.0413521	0.20168
J01DC02_A10BA02	A02BC02_N05AD01	cefuroxime	metformin	pantoprazole	haloperidol	-0.232608	3.36429e-13
J01CE01_J01CF01	A02BC02_N05AD01	benzylpenicillin	dicloxacillin	pantoprazole	haloperidol	0.121753	0.000162165
A11DA01_A06AD11	A02BC02_N05AD01	thiamine (vit B1)	lactulose	pantoprazole	haloperidol	-0.184438	9.38018e-09
A12BA01_N02AB03	A02BC02_N05AD01	potassium chloride	fentanyl	pantoprazole	haloperidol	0.246955	9.79426e-15
J01DC02_N06AB04	A02BC02_N05AD01	cefuroxime	citalopram	pantoprazole	haloperidol	0.260009	3.20413e-16
C07AB02_C01BD01	A02BC02_N05AD01	metoprolol	amiodarone	pantoprazole	haloperidol	-0.213299	2.74299e-11
A11DA01_B01AB10	A02BC02_N05AD01	thiamine (vit B1)	tinzaparin	pantoprazole	haloperidol	0.0871041	0.00707314
C07AG02_C03CA01	A02BC02_N05AD01	carvedilol	furosemide	pantoprazole	haloperidol	-0.126376	9.00291e-05
J01DC02_M03BB03	A02BC02_N05AD01	cefuroxime	chlorzoxazone	pantoprazole	haloperidol	0.290145	5.57688e-20
J01MA02_B01AB05	A02BC02_N05AD01	ciprofloxacin	enoxaparin	pantoprazole	haloperidol	0.127203	8.08638e-05
C01AA05_H02AB06	A02BC02_N05AD01	digoxin	prednisolone	pantoprazole	haloperidol	-0.212559	3.22103e-11
J01CE01_B01AC06	A02BC02_N05AD01	benzylpenicillin	acetylsalicylic acid	pantoprazole	haloperidol	0.269517	2.3444e-17
A12BA01_A10AB01	A02BC02_N05AD01	potassium chloride	insulin (human)	pantoprazole	haloperidol	0.125569	9.99218e-05
J01DH02_B01AB05	A02BC02_N05AD01	meropenem	enoxaparin	pantoprazole	haloperidol	0.126376	9.00263e-05
J01DH02_B01AC06	A02BC02_N05AD01	meropenem	acetylsalicylic acid	pantoprazole	haloperidol	0.0487832	0.131945
H02AB04_A02BC02	A02BC02_N05AD01	methylprednisolone	pantoprazole	pantoprazole	haloperidol	0.268955	2.74437e-17
N03AX12_A06AD11	A02BC02_N05AD01	gabapentin	lactulose	pantoprazole	haloperidol	0.074082	0.0220497
J01CE01_C10AA01	A02BC02_N05AD01	benzylpenicillin	simvastatin	pantoprazole	haloperidol	0.008539	0.792134
J01CR05_C03CA01	A02BC02_N05AD01	piperacillin and enzyme inhibitor	furosemide	pantoprazole	haloperidol	0.166068	2.45406e-07
J01CR05_A02BC02	A02BC02_N05AD01	piperacillin and enzyme inhibitor	pantoprazole	pantoprazole	haloperidol	-0.109889	0.000669503
J01MA02_A11DA01	A02BC02_N05AD01	ciprofloxacin	thiamine (vit B1)	pantoprazole	haloperidol	0.271927	1.18811e-17
N03AX12_A06AB08	A02BC02_N05AD01	gabapentin	sodium picosulfate	pantoprazole	haloperidol	-0.0273375	0.398745
A12BA01_R03AL01	A02BC02_N05AD01	potassium chloride	fenoterol and ipratropium bromide	pantoprazole	haloperidol	0.284763	2.83407e-19
A12BA01_N07BA01	A02BC02_N05AD01	potassium chloride	nicotine	pantoprazole	haloperidol	0.117268	0.000281519
A11DA01_J01XD01	A02BC02_N05AD01	thiamine (vit B1)	metronidazole	pantoprazole	haloperidol	-0.0859521	0.00786935
B01AC04_B01AB05	A02BC02_N05AD01	clopidogrel	enoxaparin	pantoprazole	haloperidol	0.346759	2.28092e-28
J01DC02_R03BB04	A02BC02_N05AD01	cefuroxime	tiotropium bromide	pantoprazole	haloperidol	-0.0570764	0.0779066
J01CF01_J01CE02	A02BC02_N05AD01	dicloxacillin	phenoxymethylpenicillin	pantoprazole	haloperidol	0.0707813	0.0287251
C07AG02_A12BA01	A02BC02_N05AD01	carvedilol	potassium chloride	pantoprazole	haloperidol	-0.128357	6.95317e-05
N02AB03_N02AA05	A02BC02_N05AD01	fentanyl	oxycodone	pantoprazole	haloperidol	0.0494515	0.126727
J01CE01_C07AB02	A02BC02_N05AD01	benzylpenicillin	metoprolol	pantoprazole	haloperidol	0.225903	1.62422e-12
J01DC02_N01BB01	A02BC02_N05AD01	cefuroxime	bupivacaine	pantoprazole	haloperidol	0.0156675	0.628692
A11DA01_N05AD01	A02BC02_N05AD01	thiamine (vit B1)	haloperidol	pantoprazole	haloperidol	-0.329932	1.09787e-25
C03CA01_C03BA08	A02BC02_N05AD01	furosemide	metolazone	pantoprazole	haloperidol	0.111846	0.000534741
C01AA05_J01XD01	A02BC02_N05AD01	digoxin	metronidazole	pantoprazole	haloperidol	0.122692	0.000144128
A11DA01_N05BA01	A02BC02_N05AD01	thiamine (vit B1)	diazepam	pantoprazole	haloperidol	-0.192274	2.09763e-09
A12BA01_N05BA02	A02BC02_N05AD01	potassium chloride	chlordiazepoxide	pantoprazole	haloperidol	-0.309893	1.05561e-22
C07AB02_B01AE07	A02BC02_N05AD01	metoprolol	dabigatran etexilate	pantoprazole	haloperidol	0.180333	2.00439e-08
J01CA01_J01GB03	A02BC02_N05AD01	ampicillin	gentamicin	pantoprazole	haloperidol	0.0880779	0.00645731
A11DA01_A12CC30	A02BC02_N05AD01	thiamine (vit B1)	magnesium (different salts in combination)	pantoprazole	haloperidol	0.0698007	0.0310163
N03AX12_N02AB03	A02BC02_N05AD01	gabapentin	fentanyl	pantoprazole	haloperidol	-0.137002	2.15401e-05
J01CF01_N03AX12	A02BC02_N05AD01	dicloxacillin	gabapentin	pantoprazole	haloperidol	-0.0648812	0.0450148
A12BA01_C03CA01	J01MA02_J01XD01	potassium chloride	furosemide	ciprofloxacin	metronidazole	0.013933	0.667175
N02AA01_A06AB02	J01MA02_J01XD01	morphine	bisacodyl	ciprofloxacin	metronidazole	0.00167079	0.958875
A12BA01_A02BC02	J01MA02_J01XD01	potassium chloride	pantoprazole	ciprofloxacin	metronidazole	-0.0779205	0.0160186
A02BC02_C03CA01	J01MA02_J01XD01	pantoprazole	furosemide	ciprofloxacin	metronidazole	-0.108011	0.000827935
N02AX02_N02AA01	J01MA02_J01XD01	tramadol	morphine	ciprofloxacin	metronidazole	-0.0182244	0.573776
C07AB02_B01AC06	J01MA02_J01XD01	metoprolol	acetylsalicylic acid	ciprofloxacin	metronidazole	-0.137965	1.88225e-05
J01DC02_A02BC02	J01MA02_J01XD01	cefuroxime	pantoprazole	ciprofloxacin	metronidazole	0.0849587	0.00861928
B01AC06_C10AA01	J01MA02_J01XD01	acetylsalicylic acid	simvastatin	ciprofloxacin	metronidazole	-0.014932	0.644895
N02AA05_A06AB02	J01MA02_J01XD01	oxycodone	bisacodyl	ciprofloxacin	metronidazole	-0.192317	2.08019e-09
N02AX02_A02BC02	J01MA02_J01XD01	tramadol	pantoprazole	ciprofloxacin	metronidazole	-0.128496	6.82728e-05
J01DC02_C03CA01	J01MA02_J01XD01	cefuroxime	furosemide	ciprofloxacin	metronidazole	-0.0778233	0.0161513
B01AC06_C07AB02	J01MA02_J01XD01	acetylsalicylic acid	metoprolol	ciprofloxacin	metronidazole	-0.0155139	0.632061
N02AA05_A02BC02	J01MA02_J01XD01	oxycodone	pantoprazole	ciprofloxacin	metronidazole	-0.29357	1.94657e-20
B01AC06_B01AC04	J01MA02_J01XD01	acetylsalicylic acid	clopidogrel	ciprofloxacin	metronidazole	0.0656428	0.0425504
A02AA04_N02AA01	J01MA02_J01XD01	magnesium hydroxide	morphine	ciprofloxacin	metronidazole	-0.157545	9.94009e-07
C07AB02_C03CA01	J01MA02_J01XD01	metoprolol	furosemide	ciprofloxacin	metronidazole	-0.160762	5.91287e-07
N03AX12_N02AA01	J01MA02_J01XD01	gabapentin	morphine	ciprofloxacin	metronidazole	0.113309	0.000450973
B01AC06_C03CA01	J01MA02_J01XD01	acetylsalicylic acid	furosemide	ciprofloxacin	metronidazole	0.0184433	0.569181
C07AB02_C10AA01	J01MA02_J01XD01	metoprolol	simvastatin	ciprofloxacin	metronidazole	-0.0509866	0.115348
N02AA01_A06AD11	J01MA02_J01XD01	morphine	lactulose	ciprofloxacin	metronidazole	-0.0885401	0.00618223
J01DC02_A06AB02	J01MA02_J01XD01	cefuroxime	bisacodyl	ciprofloxacin	metronidazole	0.196959	8.30971e-10
B01AC04_B01AC06	J01MA02_J01XD01	clopidogrel	acetylsalicylic acid	ciprofloxacin	metronidazole	0.0628599	0.0521443
C07AB02_A12BA01	J01MA02_J01XD01	metoprolol	potassium chloride	ciprofloxacin	metronidazole	0.00305645	0.924847
A02BC02_A03FA01	J01MA02_J01XD01	pantoprazole	metoclopramide	ciprofloxacin	metronidazole	-0.142072	1.04775e-05
C07AB02_A02BC02	J01MA02_J01XD01	metoprolol	pantoprazole	ciprofloxacin	metronidazole	0.196341	9.40105e-10
H02AB06_A02BC02	J01MA02_J01XD01	prednisolone	pantoprazole	ciprofloxacin	metronidazole	-0.0746832	0.0209912
N02AA05_B01AB10	J01MA02_J01XD01	oxycodone	tinzaparin	ciprofloxacin	metronidazole	0.00723275	0.823361
J01XD01_N02AA01	J01MA02_J01XD01	metronidazole	morphine	ciprofloxacin	metronidazole	-0.0758905	0.0189985
A12BA01_B01AB10	J01MA02_J01XD01	potassium chloride	tinzaparin	ciprofloxacin	metronidazole	-0.0400852	0.215852
J01DC02_J01XD01	J01MA02_J01XD01	cefuroxime	metronidazole	ciprofloxacin	metronidazole	-0.0941462	0.00359045
A06AB02_N02AA01	J01MA02_J01XD01	bisacodyl	morphine	ciprofloxacin	metronidazole	-0.143156	8.95125e-06
J01DC02_B01AC06	J01MA02_J01XD01	cefuroxime	acetylsalicylic acid	ciprofloxacin	metronidazole	-0.0827731	0.0104978
N02AX02_A02AA04	J01MA02_J01XD01	tramadol	magnesium hydroxide	ciprofloxacin	metronidazole	0.214387	2.16388e-11
N03AX12_A02BC02	J01MA02_J01XD01	gabapentin	pantoprazole	ciprofloxacin	metronidazole	0.168191	1.71248e-07
B01AC04_C10AA01	J01MA02_J01XD01	clopidogrel	simvastatin	ciprofloxacin	metronidazole	0.0179956	0.578597
N02AA01_A06AB08	J01MA02_J01XD01	morphine	sodium picosulfate	ciprofloxacin	metronidazole	-0.111146	0.000579755
A12BA01_A03FA01	J01MA02_J01XD01	potassium chloride	metoclopramide	ciprofloxacin	metronidazole	-0.141288	1.17322e-05
N02AX02_C03CA01	J01MA02_J01XD01	tramadol	furosemide	ciprofloxacin	metronidazole	-0.0787392	0.0149381
C03CA01_B01AB05	J01MA02_J01XD01	furosemide	enoxaparin	ciprofloxacin	metronidazole	-0.0437332	0.176898
B01AB10_A02BC02	J01MA02_J01XD01	tinzaparin	pantoprazole	ciprofloxacin	metronidazole	0.135122	2.79654e-05
N02AA05_N05CF01	J01MA02_J01XD01	oxycodone	zopiclone	ciprofloxacin	metronidazole	-0.157178	1.0539e-06
J01DC02_C10AA01	J01MA02_J01XD01	cefuroxime	simvastatin	ciprofloxacin	metronidazole	0.0827611	0.010509
A06AB02_A02BC02	J01MA02_J01XD01	bisacodyl	pantoprazole	ciprofloxacin	metronidazole	0.0196116	0.544965
B01AB10_C03CA01	J01MA02_J01XD01	tinzaparin	furosemide	ciprofloxacin	metronidazole	-0.0441657	0.172652
C01AA05_C03CA01	J01MA02_J01XD01	digoxin	furosemide	ciprofloxacin	metronidazole	0.0154303	0.633897
N02AA05_C03CA01	J01MA02_J01XD01	oxycodone	furosemide	ciprofloxacin	metronidazole	0.129198	6.22367e-05
A12BA01_A06AD11	J01MA02_J01XD01	potassium chloride	lactulose	ciprofloxacin	metronidazole	0.150117	3.17107e-06
C07AB02_B01AC04	J01MA02_J01XD01	metoprolol	clopidogrel	ciprofloxacin	metronidazole	0.0348458	0.282035
J01MA02_C03CA01	J01MA02_J01XD01	ciprofloxacin	furosemide	ciprofloxacin	metronidazole	0.226877	1.2959e-12
H02AB06_N02AA01	J01MA02_J01XD01	prednisolone	morphine	ciprofloxacin	metronidazole	-0.193164	1.76245e-09
A02AA04_B01AB10	J01MA02_J01XD01	magnesium hydroxide	tinzaparin	ciprofloxacin	metronidazole	0.0105621	0.744438
N02AA01_M03BB03	J01MA02_J01XD01	morphine	chlorzoxazone	ciprofloxacin	metronidazole	-0.288743	8.54767e-20
J01MA02_A02BC02	J01MA02_J01XD01	ciprofloxacin	pantoprazole	ciprofloxacin	metronidazole	0.388638	8.61164e-36
C07AB02_N05CF01	J01MA02_J01XD01	metoprolol	zopiclone	ciprofloxacin	metronidazole	0.083757	0.00961128
A12BA01_J01MA02	J01MA02_J01XD01	potassium chloride	ciprofloxacin	ciprofloxacin	metronidazole	-0.392206	1.7818e-36
C03CA01_C03DA01	J01MA02_J01XD01	furosemide	spironolactone	ciprofloxacin	metronidazole	-0.0871283	0.00705724
A02BC02_B01AB05	J01MA02_J01XD01	pantoprazole	enoxaparin	ciprofloxacin	metronidazole	-0.218007	9.73625e-12
C01AA05_A12BA01	J01MA02_J01XD01	digoxin	potassium chloride	ciprofloxacin	metronidazole	0.0319068	0.324636
J01DC02_C07AB02	J01MA02_J01XD01	cefuroxime	metoprolol	ciprofloxacin	metronidazole	0.0589244	0.0687373
B01AC04_C07AB02	J01MA02_J01XD01	clopidogrel	metoprolol	ciprofloxacin	metronidazole	0.141429	1.14966e-05
N02AA05_A03FA01	J01MA02_J01XD01	oxycodone	metoclopramide	ciprofloxacin	metronidazole	-0.187779	4.99158e-09
J01DC02_B01AB05	J01MA02_J01XD01	cefuroxime	enoxaparin	ciprofloxacin	metronidazole	0.00363542	0.910666
B01AB10_A12BA01	J01MA02_J01XD01	tinzaparin	potassium chloride	ciprofloxacin	metronidazole	0.0960556	0.00296446
J01MA02_A12BA01	J01MA02_J01XD01	ciprofloxacin	potassium chloride	ciprofloxacin	metronidazole	0.0927544	0.00411994
B01AC06_B01AX05	J01MA02_J01XD01	acetylsalicylic acid	fondaparinux	ciprofloxacin	metronidazole	0.0954498	0.00315138
A02BC02_J01MA02	J01MA02_J01XD01	pantoprazole	ciprofloxacin	ciprofloxacin	metronidazole	-0.00974939	0.763492
N03AX12_C03CA01	J01MA02_J01XD01	gabapentin	furosemide	ciprofloxacin	metronidazole	-0.022716	0.483201
A12BA01_J01XD01	J01MA02_J01XD01	potassium chloride	metronidazole	ciprofloxacin	metronidazole	-0.259383	3.79204e-16
J01DC02_B02AA02	J01MA02_J01XD01	cefuroxime	tranexamic acid	ciprofloxacin	metronidazole	0.0391179	0.227146
C07AB02_C01AA05	J01MA02_J01XD01	metoprolol	digoxin	ciprofloxacin	metronidazole	0.0245339	0.448874
A12BA01_B01AB05	J01MA02_J01XD01	potassium chloride	enoxaparin	ciprofloxacin	metronidazole	0.0263644	0.415751
C03CA01_J01DH02	J01MA02_J01XD01	furosemide	meropenem	ciprofloxacin	metronidazole	-0.0676164	0.0366888
N03AX12_A06AB02	J01MA02_J01XD01	gabapentin	bisacodyl	ciprofloxacin	metronidazole	0.11425	0.000403731
C08CA01_A02BC02	J01MA02_J01XD01	amlodipine	pantoprazole	ciprofloxacin	metronidazole	-0.00260411	0.935943
A06AD11_N02AA01	J01MA02_J01XD01	lactulose	morphine	ciprofloxacin	metronidazole	-0.11639	0.000312938
C07AB02_B01AX05	J01MA02_J01XD01	metoprolol	fondaparinux	ciprofloxacin	metronidazole	-0.0264807	0.413696
A06AD11_A02BC02	J01MA02_J01XD01	lactulose	pantoprazole	ciprofloxacin	metronidazole	0.0549526	0.0896472
J01MA02_J01DH02	J01MA02_J01XD01	ciprofloxacin	meropenem	ciprofloxacin	metronidazole	0.226598	1.3826e-12
A11DA01_A02BC02	J01MA02_J01XD01	thiamine (vit B1)	pantoprazole	ciprofloxacin	metronidazole	0.0561831	0.0826828
C08CA01_C03CA01	J01MA02_J01XD01	amlodipine	furosemide	ciprofloxacin	metronidazole	-0.019134	0.554801
J01DC02_C08CA01	J01MA02_J01XD01	cefuroxime	amlodipine	ciprofloxacin	metronidazole	5.6663e-06	0.99986
A02BC02_A11DA01	J01MA02_J01XD01	pantoprazole	thiamine (vit B1)	ciprofloxacin	metronidazole	0.0417368	0.197513
A12BA01_A11DA01	J01MA02_J01XD01	potassium chloride	thiamine (vit B1)	ciprofloxacin	metronidazole	-0.100911	0.00179423
A02BC02_J02AC01	J01MA02_J01XD01	pantoprazole	fluconazole	ciprofloxacin	metronidazole	-0.0359555	0.266982
B01AC04_C03CA01	J01MA02_J01XD01	clopidogrel	furosemide	ciprofloxacin	metronidazole	-0.0114347	0.72415
J01DH02_C03CA01	J01MA02_J01XD01	meropenem	furosemide	ciprofloxacin	metronidazole	0.129588	5.91051e-05
J01CF01_A02BC02	J01MA02_J01XD01	dicloxacillin	pantoprazole	ciprofloxacin	metronidazole	-0.0884371	0.00624259
A12BA01_C03DA01	J01MA02_J01XD01	potassium chloride	spironolactone	ciprofloxacin	metronidazole	0.159034	7.82597e-07
C03DA01_C03CA01	J01MA02_J01XD01	spironolactone	furosemide	ciprofloxacin	metronidazole	-0.0994371	0.00209436
A12BA01_J02AC01	J01MA02_J01XD01	potassium chloride	fluconazole	ciprofloxacin	metronidazole	-0.167631	1.88387e-07
J02AC01_A02BC02	J01MA02_J01XD01	fluconazole	pantoprazole	ciprofloxacin	metronidazole	-0.0540381	0.0951225
A06AD11_C03CA01	J01MA02_J01XD01	lactulose	furosemide	ciprofloxacin	metronidazole	0.00575014	0.859143
N03AX12_B01AC06	J01MA02_J01XD01	gabapentin	acetylsalicylic acid	ciprofloxacin	metronidazole	-0.0209922	0.517019
J01DH02_J01MA02	J01MA02_J01XD01	meropenem	ciprofloxacin	ciprofloxacin	metronidazole	-0.0182719	0.572778
C03CA01_C01BD01	J01MA02_J01XD01	furosemide	amiodarone	ciprofloxacin	metronidazole	-0.187127	5.65127e-09
B01AC04_A02BC02	J01MA02_J01XD01	clopidogrel	pantoprazole	ciprofloxacin	metronidazole	-0.0542727	0.0936926
A12BA01_J01DH02	J01MA02_J01XD01	potassium chloride	meropenem	ciprofloxacin	metronidazole	-0.167741	1.84907e-07
B01AC06_B01AC24	J01MA02_J01XD01	acetylsalicylic acid	ticagrelor	ciprofloxacin	metronidazole	-0.134602	3.00385e-05
N02AB03_N02AA01	J01MA02_J01XD01	fentanyl	morphine	ciprofloxacin	metronidazole	-0.100624	0.00184933
A12BA01_N05AD01	J01MA02_J01XD01	potassium chloride	haloperidol	ciprofloxacin	metronidazole	0.077877	0.0160779
A06AD11_A06AB08	J01MA02_J01XD01	lactulose	sodium picosulfate	ciprofloxacin	metronidazole	0.0882686	0.00634249
J01DH02_A02BC02	J01MA02_J01XD01	meropenem	pantoprazole	ciprofloxacin	metronidazole	-0.015279	0.637228
C01BD01_C03CA01	J01MA02_J01XD01	amiodarone	furosemide	ciprofloxacin	metronidazole	-0.0135764	0.6752
C07AB02_C10AA05	J01MA02_J01XD01	metoprolol	atorvastatin	ciprofloxacin	metronidazole	-0.166552	2.26161e-07
N03AX12_B01AB05	J01MA02_J01XD01	gabapentin	enoxaparin	ciprofloxacin	metronidazole	0.0386033	0.233323
A06AD11_A12BA01	J01MA02_J01XD01	lactulose	potassium chloride	ciprofloxacin	metronidazole	0.00290662	0.928521
C09AA02_C10AA01	J01MA02_J01XD01	enalapril	simvastatin	ciprofloxacin	metronidazole	0.123681	0.000127187
A11DA01_N05BA02	J01MA02_J01XD01	thiamine (vit B1)	chlordiazepoxide	ciprofloxacin	metronidazole	-0.0840821	0.00933329
C09AA02_C03CA01	J01MA02_J01XD01	enalapril	furosemide	ciprofloxacin	metronidazole	-0.019467	0.547935
J01DC02_B01AF01	J01MA02_J01XD01	cefuroxime	rivaroxaban	ciprofloxacin	metronidazole	0.0372041	0.250716
B01AC04_B01AX05	J01MA02_J01XD01	clopidogrel	fondaparinux	ciprofloxacin	metronidazole	0.0805491	0.0127743
J01CF01_N02AA05	J01MA02_J01XD01	dicloxacillin	oxycodone	ciprofloxacin	metronidazole	0.129985	5.60703e-05
J02AC01_N02AA01	J01MA02_J01XD01	fluconazole	morphine	ciprofloxacin	metronidazole	0.0382549	0.237571
J01DC02_J01GB03	J01MA02_J01XD01	cefuroxime	gentamicin	ciprofloxacin	metronidazole	0.233366	2.80686e-13
A11DA01_C03CA01	J01MA02_J01XD01	thiamine (vit B1)	furosemide	ciprofloxacin	metronidazole	0.107674	0.000859796
C07AB02_C09AA02	J01MA02_J01XD01	metoprolol	enalapril	ciprofloxacin	metronidazole	-0.121917	0.000158881
J02AC01_C03CA01	J01MA02_J01XD01	fluconazole	furosemide	ciprofloxacin	metronidazole	-0.0942267	0.00356181
C07AB02_B01AA03	J01MA02_J01XD01	metoprolol	warfarin	ciprofloxacin	metronidazole	0.0208266	0.520332
J01DH02_N02AA01	J01MA02_J01XD01	meropenem	morphine	ciprofloxacin	metronidazole	0.0157127	0.627702
C07AB02_B01AB05	J01MA02_J01XD01	metoprolol	enoxaparin	ciprofloxacin	metronidazole	-0.0943674	0.00351224
C07AB02_B01AC24	J01MA02_J01XD01	metoprolol	ticagrelor	ciprofloxacin	metronidazole	-0.105643	0.00107706
B01AA03_C03CA01	J01MA02_J01XD01	warfarin	furosemide	ciprofloxacin	metronidazole	0.0705196	0.0293219
A02BC02_N05AD01	J01MA02_J01XD01	pantoprazole	haloperidol	ciprofloxacin	metronidazole	-0.0419956	0.194747
J01MA02_J01XD01	J01MA02_J01XD01	ciprofloxacin	metronidazole	ciprofloxacin	metronidazole	1	0
N02AB03_A02BC02	J01MA02_J01XD01	fentanyl	pantoprazole	ciprofloxacin	metronidazole	-0.0682233	0.0350306
C09AA02_A02BC02	J01MA02_J01XD01	enalapril	pantoprazole	ciprofloxacin	metronidazole	0.0977338	0.00249818
C09AA02_A12BA01	J01MA02_J01XD01	enalapril	potassium chloride	ciprofloxacin	metronidazole	0.115352	0.000354296
C01AA05_B01AB10	J01MA02_J01XD01	digoxin	tinzaparin	ciprofloxacin	metronidazole	-0.14174	1.0992e-05
J01MA02_B01AC06	J01MA02_J01XD01	ciprofloxacin	acetylsalicylic acid	ciprofloxacin	metronidazole	0.0585682	0.0704323
A12BA01_C01BD01	J01MA02_J01XD01	potassium chloride	amiodarone	ciprofloxacin	metronidazole	0.0947832	0.00336939
J01DC02_C09AA02	J01MA02_J01XD01	cefuroxime	enalapril	ciprofloxacin	metronidazole	-0.0177732	0.583301
J01CF01_J01CE01	J01MA02_J01XD01	dicloxacillin	benzylpenicillin	ciprofloxacin	metronidazole	0.0912309	0.00477982
C09AA02_C07AB02	J01MA02_J01XD01	enalapril	metoprolol	ciprofloxacin	metronidazole	-0.0157035	0.627902
C01BD01_A02BC02	J01MA02_J01XD01	amiodarone	pantoprazole	ciprofloxacin	metronidazole	-0.116288	0.000316781
J01DC02_A11DA01	J01MA02_J01XD01	cefuroxime	thiamine (vit B1)	ciprofloxacin	metronidazole	-0.0220651	0.495829
J01CE01_C03CA01	J01MA02_J01XD01	benzylpenicillin	furosemide	ciprofloxacin	metronidazole	0.10731	0.000895476
A12BA01_A12CC30	J01MA02_J01XD01	potassium chloride	magnesium (different salts in combination)	ciprofloxacin	metronidazole	0.0318884	0.324914
A12BA01_J01CR05	J01MA02_J01XD01	potassium chloride	piperacillin and enzyme inhibitor	ciprofloxacin	metronidazole	0.0470736	0.146052
J01MA02_C07AB02	J01MA02_J01XD01	ciprofloxacin	metoprolol	ciprofloxacin	metronidazole	0.170224	1.20847e-07
J01MA02_C10AA01	J01MA02_J01XD01	ciprofloxacin	simvastatin	ciprofloxacin	metronidazole	0.13168	4.46942e-05
N03AX12_C07AB02	J01MA02_J01XD01	gabapentin	metoprolol	ciprofloxacin	metronidazole	-0.0825627	0.0106965
C07AB02_C09AA05	J01MA02_J01XD01	metoprolol	ramipril	ciprofloxacin	metronidazole	0.152981	2.04032e-06
J01XA01_C03CA01	J01MA02_J01XD01	vancomycin	furosemide	ciprofloxacin	metronidazole	-0.0551103	0.088729
A12BA01_J01XA01	J01MA02_J01XD01	potassium chloride	vancomycin	ciprofloxacin	metronidazole	-0.233207	2.91545e-13
C03CA01_R03AL01	J01MA02_J01XD01	furosemide	fenoterol and ipratropium bromide	ciprofloxacin	metronidazole	0.158841	8.0722e-07
C01BD01_B01AC06	J01MA02_J01XD01	amiodarone	acetylsalicylic acid	ciprofloxacin	metronidazole	-0.122815	0.000141919
J01DC02_C09CA01	J01MA02_J01XD01	cefuroxime	losartan	ciprofloxacin	metronidazole	-0.0318132	0.326057
H02AB06_J02AC01	J01MA02_J01XD01	prednisolone	fluconazole	ciprofloxacin	metronidazole	-0.0622074	0.0546382
J01XA01_A02BC02	J01MA02_J01XD01	vancomycin	pantoprazole	ciprofloxacin	metronidazole	-0.0896361	0.00557157
J01CF01_C03CA01	J01MA02_J01XD01	dicloxacillin	furosemide	ciprofloxacin	metronidazole	0.0687933	0.0335316
C09AA05_C03CA01	J01MA02_J01XD01	ramipril	furosemide	ciprofloxacin	metronidazole	-0.00542157	0.867114
J01XD01_J01GB03	J01MA02_J01XD01	metronidazole	gentamicin	ciprofloxacin	metronidazole	0.000579242	0.985737
J01DC02_A10BA02	J01MA02_J01XD01	cefuroxime	metformin	ciprofloxacin	metronidazole	0.0656876	0.0424091
J01CE01_J01CF01	J01MA02_J01XD01	benzylpenicillin	dicloxacillin	ciprofloxacin	metronidazole	-0.0347779	0.282975
A11DA01_A06AD11	J01MA02_J01XD01	thiamine (vit B1)	lactulose	ciprofloxacin	metronidazole	-0.00415894	0.897867
A12BA01_N02AB03	J01MA02_J01XD01	potassium chloride	fentanyl	ciprofloxacin	metronidazole	0.00270881	0.933374
J01DC02_N06AB04	J01MA02_J01XD01	cefuroxime	citalopram	ciprofloxacin	metronidazole	-0.117043	0.000289266
C07AB02_C01BD01	J01MA02_J01XD01	metoprolol	amiodarone	ciprofloxacin	metronidazole	-0.0189098	0.559451
A11DA01_B01AB10	J01MA02_J01XD01	thiamine (vit B1)	tinzaparin	ciprofloxacin	metronidazole	0.105731	0.00106678
C07AG02_C03CA01	J01MA02_J01XD01	carvedilol	furosemide	ciprofloxacin	metronidazole	-0.00309818	0.923824
J01DC02_M03BB03	J01MA02_J01XD01	cefuroxime	chlorzoxazone	ciprofloxacin	metronidazole	-0.0788412	0.0148081
J01MA02_B01AB05	J01MA02_J01XD01	ciprofloxacin	enoxaparin	ciprofloxacin	metronidazole	0.330815	8.01454e-26
C01AA05_H02AB06	J01MA02_J01XD01	digoxin	prednisolone	ciprofloxacin	metronidazole	-0.0377385	0.24397
J01CE01_B01AC06	J01MA02_J01XD01	benzylpenicillin	acetylsalicylic acid	ciprofloxacin	metronidazole	-0.0258653	0.424637
A12BA01_A10AB01	J01MA02_J01XD01	potassium chloride	insulin (human)	ciprofloxacin	metronidazole	-0.232601	3.37007e-13
J01DH02_B01AB05	J01MA02_J01XD01	meropenem	enoxaparin	ciprofloxacin	metronidazole	-0.00505916	0.875923
J01DH02_B01AC06	J01MA02_J01XD01	meropenem	acetylsalicylic acid	ciprofloxacin	metronidazole	0.152181	2.30967e-06
H02AB04_A02BC02	J01MA02_J01XD01	methylprednisolone	pantoprazole	ciprofloxacin	metronidazole	0.121823	0.00016076
N03AX12_A06AD11	J01MA02_J01XD01	gabapentin	lactulose	ciprofloxacin	metronidazole	0.0116692	0.718731
J01CE01_C10AA01	J01MA02_J01XD01	benzylpenicillin	simvastatin	ciprofloxacin	metronidazole	0.0889282	0.00595941
J01CR05_C03CA01	J01MA02_J01XD01	piperacillin and enzyme inhibitor	furosemide	ciprofloxacin	metronidazole	0.0399109	0.217857
J01CR05_A02BC02	J01MA02_J01XD01	piperacillin and enzyme inhibitor	pantoprazole	ciprofloxacin	metronidazole	0.0670294	0.0383558
J01MA02_A11DA01	J01MA02_J01XD01	ciprofloxacin	thiamine (vit B1)	ciprofloxacin	metronidazole	0.151498	2.56636e-06
N03AX12_A06AB08	J01MA02_J01XD01	gabapentin	sodium picosulfate	ciprofloxacin	metronidazole	-0.0738546	0.022462
A12BA01_R03AL01	J01MA02_J01XD01	potassium chloride	fenoterol and ipratropium bromide	ciprofloxacin	metronidazole	-0.079497	0.0139957
A12BA01_N07BA01	J01MA02_J01XD01	potassium chloride	nicotine	ciprofloxacin	metronidazole	-0.0277758	0.391225
A11DA01_J01XD01	J01MA02_J01XD01	thiamine (vit B1)	metronidazole	ciprofloxacin	metronidazole	0.0200211	0.536599
B01AC04_B01AB05	J01MA02_J01XD01	clopidogrel	enoxaparin	ciprofloxacin	metronidazole	0.00904194	0.780196
J01DC02_R03BB04	J01MA02_J01XD01	cefuroxime	tiotropium bromide	ciprofloxacin	metronidazole	0.0204875	0.52715
J01CF01_J01CE02	J01MA02_J01XD01	dicloxacillin	phenoxymethylpenicillin	ciprofloxacin	metronidazole	0.0488271	0.131598
C07AG02_A12BA01	J01MA02_J01XD01	carvedilol	potassium chloride	ciprofloxacin	metronidazole	0.100412	0.00189108
N02AB03_N02AA05	J01MA02_J01XD01	fentanyl	oxycodone	ciprofloxacin	metronidazole	0.0414311	0.200819
J01CE01_C07AB02	J01MA02_J01XD01	benzylpenicillin	metoprolol	ciprofloxacin	metronidazole	-0.00162299	0.960051
J01DC02_N01BB01	J01MA02_J01XD01	cefuroxime	bupivacaine	ciprofloxacin	metronidazole	0.11865	0.000237994
A11DA01_N05AD01	J01MA02_J01XD01	thiamine (vit B1)	haloperidol	ciprofloxacin	metronidazole	0.156867	1.10753e-06
C03CA01_C03BA08	J01MA02_J01XD01	furosemide	metolazone	ciprofloxacin	metronidazole	-0.158709	8.2469e-07
C01AA05_J01XD01	J01MA02_J01XD01	digoxin	metronidazole	ciprofloxacin	metronidazole	-0.109407	0.000707248
A11DA01_N05BA01	J01MA02_J01XD01	thiamine (vit B1)	diazepam	ciprofloxacin	metronidazole	-0.0109299	0.735863
A12BA01_N05BA02	J01MA02_J01XD01	potassium chloride	chlordiazepoxide	ciprofloxacin	metronidazole	0.0952611	0.00321175
C07AB02_B01AE07	J01MA02_J01XD01	metoprolol	dabigatran etexilate	ciprofloxacin	metronidazole	-0.183568	1.10352e-08
J01CA01_J01GB03	J01MA02_J01XD01	ampicillin	gentamicin	ciprofloxacin	metronidazole	-0.250839	3.61363e-15
A11DA01_A12CC30	J01MA02_J01XD01	thiamine (vit B1)	magnesium (different salts in combination)	ciprofloxacin	metronidazole	-0.0158583	0.624518
N03AX12_N02AB03	J01MA02_J01XD01	gabapentin	fentanyl	ciprofloxacin	metronidazole	-0.0561662	0.0827752
J01CF01_N03AX12	J01MA02_J01XD01	dicloxacillin	gabapentin	ciprofloxacin	metronidazole	-0.0848992	0.00866614
A12BA01_C03CA01	N02AB03_A02BC02	potassium chloride	furosemide	fentanyl	pantoprazole	0.0775595	0.0165164
N02AA01_A06AB02	N02AB03_A02BC02	morphine	bisacodyl	fentanyl	pantoprazole	-0.00245123	0.939696
A12BA01_A02BC02	N02AB03_A02BC02	potassium chloride	pantoprazole	fentanyl	pantoprazole	0.112181	0.000514354
A02BC02_C03CA01	N02AB03_A02BC02	pantoprazole	furosemide	fentanyl	pantoprazole	-0.000334373	0.991766
N02AX02_N02AA01	N02AB03_A02BC02	tramadol	morphine	fentanyl	pantoprazole	-0.0074772	0.817494
C07AB02_B01AC06	N02AB03_A02BC02	metoprolol	acetylsalicylic acid	fentanyl	pantoprazole	0.00921681	0.776057
J01DC02_A02BC02	N02AB03_A02BC02	cefuroxime	pantoprazole	fentanyl	pantoprazole	0.027631	0.3937
B01AC06_C10AA01	N02AB03_A02BC02	acetylsalicylic acid	simvastatin	fentanyl	pantoprazole	0.102788	0.00146903
N02AA05_A06AB02	N02AB03_A02BC02	oxycodone	bisacodyl	fentanyl	pantoprazole	-0.0394087	0.223707
N02AX02_A02BC02	N02AB03_A02BC02	tramadol	pantoprazole	fentanyl	pantoprazole	0.128069	7.22085e-05
J01DC02_C03CA01	N02AB03_A02BC02	cefuroxime	furosemide	fentanyl	pantoprazole	0.0543867	0.0930045
B01AC06_C07AB02	N02AB03_A02BC02	acetylsalicylic acid	metoprolol	fentanyl	pantoprazole	0.108446	0.000788394
N02AA05_A02BC02	N02AB03_A02BC02	oxycodone	pantoprazole	fentanyl	pantoprazole	0.097777	0.00248713
B01AC06_B01AC04	N02AB03_A02BC02	acetylsalicylic acid	clopidogrel	fentanyl	pantoprazole	0.0236127	0.466093
A02AA04_N02AA01	N02AB03_A02BC02	magnesium hydroxide	morphine	fentanyl	pantoprazole	0.161643	5.11914e-07
C07AB02_C03CA01	N02AB03_A02BC02	metoprolol	furosemide	fentanyl	pantoprazole	0.0940747	0.00361607
N03AX12_N02AA01	N02AB03_A02BC02	gabapentin	morphine	fentanyl	pantoprazole	0.0435303	0.178918
B01AC06_C03CA01	N02AB03_A02BC02	acetylsalicylic acid	furosemide	fentanyl	pantoprazole	0.00847289	0.793707
C07AB02_C10AA01	N02AB03_A02BC02	metoprolol	simvastatin	fentanyl	pantoprazole	-0.00665359	0.837299
N02AA01_A06AD11	N02AB03_A02BC02	morphine	lactulose	fentanyl	pantoprazole	0.091992	0.00443908
J01DC02_A06AB02	N02AB03_A02BC02	cefuroxime	bisacodyl	fentanyl	pantoprazole	-0.000604104	0.985125
B01AC04_B01AC06	N02AB03_A02BC02	clopidogrel	acetylsalicylic acid	fentanyl	pantoprazole	-0.00555753	0.863814
C07AB02_A12BA01	N02AB03_A02BC02	metoprolol	potassium chloride	fentanyl	pantoprazole	0.0713877	0.0273823
A02BC02_A03FA01	N02AB03_A02BC02	pantoprazole	metoclopramide	fentanyl	pantoprazole	0.0691931	0.0325134
C07AB02_A02BC02	N02AB03_A02BC02	metoprolol	pantoprazole	fentanyl	pantoprazole	-0.0730522	0.0239707
H02AB06_A02BC02	N02AB03_A02BC02	prednisolone	pantoprazole	fentanyl	pantoprazole	-0.0109157	0.736195
N02AA05_B01AB10	N02AB03_A02BC02	oxycodone	tinzaparin	fentanyl	pantoprazole	0.0327671	0.311753
J01XD01_N02AA01	N02AB03_A02BC02	metronidazole	morphine	fentanyl	pantoprazole	-0.00269117	0.933807
A12BA01_B01AB10	N02AB03_A02BC02	potassium chloride	tinzaparin	fentanyl	pantoprazole	0.0415446	0.199588
J01DC02_J01XD01	N02AB03_A02BC02	cefuroxime	metronidazole	fentanyl	pantoprazole	0.0365892	0.258638
A06AB02_N02AA01	N02AB03_A02BC02	bisacodyl	morphine	fentanyl	pantoprazole	-0.00166137	0.959107
J01DC02_B01AC06	N02AB03_A02BC02	cefuroxime	acetylsalicylic acid	fentanyl	pantoprazole	-0.00126977	0.96874
N02AX02_A02AA04	N02AB03_A02BC02	tramadol	magnesium hydroxide	fentanyl	pantoprazole	0.00459984	0.887109
N03AX12_A02BC02	N02AB03_A02BC02	gabapentin	pantoprazole	fentanyl	pantoprazole	0.0423982	0.190498
B01AC04_C10AA01	N02AB03_A02BC02	clopidogrel	simvastatin	fentanyl	pantoprazole	0.0632045	0.0508662
N02AA01_A06AB08	N02AB03_A02BC02	morphine	sodium picosulfate	fentanyl	pantoprazole	0.031693	0.32789
A12BA01_A03FA01	N02AB03_A02BC02	potassium chloride	metoclopramide	fentanyl	pantoprazole	0.0621337	0.0549258
N02AX02_C03CA01	N02AB03_A02BC02	tramadol	furosemide	fentanyl	pantoprazole	-0.0132482	0.682618
C03CA01_B01AB05	N02AB03_A02BC02	furosemide	enoxaparin	fentanyl	pantoprazole	0.0759997	0.0188267
B01AB10_A02BC02	N02AB03_A02BC02	tinzaparin	pantoprazole	fentanyl	pantoprazole	-0.0128537	0.691577
N02AA05_N05CF01	N02AB03_A02BC02	oxycodone	zopiclone	fentanyl	pantoprazole	-0.0356084	0.271629
J01DC02_C10AA01	N02AB03_A02BC02	cefuroxime	simvastatin	fentanyl	pantoprazole	-0.00985405	0.76103
A06AB02_A02BC02	N02AB03_A02BC02	bisacodyl	pantoprazole	fentanyl	pantoprazole	0.00906351	0.779685
B01AB10_C03CA01	N02AB03_A02BC02	tinzaparin	furosemide	fentanyl	pantoprazole	0.0688644	0.0333486
C01AA05_C03CA01	N02AB03_A02BC02	digoxin	furosemide	fentanyl	pantoprazole	-0.0546085	0.0916765
N02AA05_C03CA01	N02AB03_A02BC02	oxycodone	furosemide	fentanyl	pantoprazole	-0.165048	2.91241e-07
A12BA01_A06AD11	N02AB03_A02BC02	potassium chloride	lactulose	fentanyl	pantoprazole	0.0281784	0.384393
C07AB02_B01AC04	N02AB03_A02BC02	metoprolol	clopidogrel	fentanyl	pantoprazole	0.100777	0.00181976
J01MA02_C03CA01	N02AB03_A02BC02	ciprofloxacin	furosemide	fentanyl	pantoprazole	-0.119484	0.000214874
H02AB06_N02AA01	N02AB03_A02BC02	prednisolone	morphine	fentanyl	pantoprazole	0.0171309	0.596985
A02AA04_B01AB10	N02AB03_A02BC02	magnesium hydroxide	tinzaparin	fentanyl	pantoprazole	0.0929447	0.00404362
N02AA01_M03BB03	N02AB03_A02BC02	morphine	chlorzoxazone	fentanyl	pantoprazole	0.162534	4.42216e-07
J01MA02_A02BC02	N02AB03_A02BC02	ciprofloxacin	pantoprazole	fentanyl	pantoprazole	-0.171106	1.03734e-07
C07AB02_N05CF01	N02AB03_A02BC02	metoprolol	zopiclone	fentanyl	pantoprazole	0.0488151	0.131693
A12BA01_J01MA02	N02AB03_A02BC02	potassium chloride	ciprofloxacin	fentanyl	pantoprazole	0.236273	1.39334e-13
C03CA01_C03DA01	N02AB03_A02BC02	furosemide	spironolactone	fentanyl	pantoprazole	0.0741783	0.0218772
A02BC02_B01AB05	N02AB03_A02BC02	pantoprazole	enoxaparin	fentanyl	pantoprazole	0.0950331	0.0032861
C01AA05_A12BA01	N02AB03_A02BC02	digoxin	potassium chloride	fentanyl	pantoprazole	-0.0734342	0.0232419
J01DC02_C07AB02	N02AB03_A02BC02	cefuroxime	metoprolol	fentanyl	pantoprazole	-0.00291064	0.928422
B01AC04_C07AB02	N02AB03_A02BC02	clopidogrel	metoprolol	fentanyl	pantoprazole	0.0307559	0.342401
N02AA05_A03FA01	N02AB03_A02BC02	oxycodone	metoclopramide	fentanyl	pantoprazole	-0.0164062	0.612595
J01DC02_B01AB05	N02AB03_A02BC02	cefuroxime	enoxaparin	fentanyl	pantoprazole	-0.131859	4.36314e-05
B01AB10_A12BA01	N02AB03_A02BC02	tinzaparin	potassium chloride	fentanyl	pantoprazole	-0.00555021	0.863992
J01MA02_A12BA01	N02AB03_A02BC02	ciprofloxacin	potassium chloride	fentanyl	pantoprazole	-0.00911395	0.778491
B01AC06_B01AX05	N02AB03_A02BC02	acetylsalicylic acid	fondaparinux	fentanyl	pantoprazole	-0.00976817	0.76305
A02BC02_J01MA02	N02AB03_A02BC02	pantoprazole	ciprofloxacin	fentanyl	pantoprazole	-0.0865257	0.00746344
N03AX12_C03CA01	N02AB03_A02BC02	gabapentin	furosemide	fentanyl	pantoprazole	0.0529691	0.101858
A12BA01_J01XD01	N02AB03_A02BC02	potassium chloride	metronidazole	fentanyl	pantoprazole	0.168458	1.63624e-07
J01DC02_B02AA02	N02AB03_A02BC02	cefuroxime	tranexamic acid	fentanyl	pantoprazole	-0.140455	1.32199e-05
C07AB02_C01AA05	N02AB03_A02BC02	metoprolol	digoxin	fentanyl	pantoprazole	0.00532471	0.869467
A12BA01_B01AB05	N02AB03_A02BC02	potassium chloride	enoxaparin	fentanyl	pantoprazole	0.0129369	0.689685
C03CA01_J01DH02	N02AB03_A02BC02	furosemide	meropenem	fentanyl	pantoprazole	0.0669818	0.0384939
N03AX12_A06AB02	N02AB03_A02BC02	gabapentin	bisacodyl	fentanyl	pantoprazole	-0.070142	0.0302017
C08CA01_A02BC02	N02AB03_A02BC02	amlodipine	pantoprazole	fentanyl	pantoprazole	-0.0664581	0.0400396
A06AD11_N02AA01	N02AB03_A02BC02	lactulose	morphine	fentanyl	pantoprazole	-0.0235524	0.467232
C07AB02_B01AX05	N02AB03_A02BC02	metoprolol	fondaparinux	fentanyl	pantoprazole	0.0483056	0.135776
A06AD11_A02BC02	N02AB03_A02BC02	lactulose	pantoprazole	fentanyl	pantoprazole	-0.0659958	0.0414474
J01MA02_J01DH02	N02AB03_A02BC02	ciprofloxacin	meropenem	fentanyl	pantoprazole	-0.095239	0.00321889
A11DA01_A02BC02	N02AB03_A02BC02	thiamine (vit B1)	pantoprazole	fentanyl	pantoprazole	0.0305667	0.345381
C08CA01_C03CA01	N02AB03_A02BC02	amlodipine	furosemide	fentanyl	pantoprazole	-0.100054	0.00196357
J01DC02_C08CA01	N02AB03_A02BC02	cefuroxime	amlodipine	fentanyl	pantoprazole	-0.0469886	0.146782
A02BC02_A11DA01	N02AB03_A02BC02	pantoprazole	thiamine (vit B1)	fentanyl	pantoprazole	-0.0652255	0.0438862
A12BA01_A11DA01	N02AB03_A02BC02	potassium chloride	thiamine (vit B1)	fentanyl	pantoprazole	0.0242455	0.454226
A02BC02_J02AC01	N02AB03_A02BC02	pantoprazole	fluconazole	fentanyl	pantoprazole	-0.114607	0.000387046
B01AC04_C03CA01	N02AB03_A02BC02	clopidogrel	furosemide	fentanyl	pantoprazole	0.0836874	0.00967168
J01DH02_C03CA01	N02AB03_A02BC02	meropenem	furosemide	fentanyl	pantoprazole	0.00603601	0.852219
J01CF01_A02BC02	N02AB03_A02BC02	dicloxacillin	pantoprazole	fentanyl	pantoprazole	0.00854914	0.791893
A12BA01_C03DA01	N02AB03_A02BC02	potassium chloride	spironolactone	fentanyl	pantoprazole	-0.0376885	0.244595
C03DA01_C03CA01	N02AB03_A02BC02	spironolactone	furosemide	fentanyl	pantoprazole	0.0237237	0.463999
A12BA01_J02AC01	N02AB03_A02BC02	potassium chloride	fluconazole	fentanyl	pantoprazole	0.167843	1.81737e-07
J02AC01_A02BC02	N02AB03_A02BC02	fluconazole	pantoprazole	fentanyl	pantoprazole	0.0206477	0.523922
A06AD11_C03CA01	N02AB03_A02BC02	lactulose	furosemide	fentanyl	pantoprazole	-0.0723233	0.0254165
N03AX12_B01AC06	N02AB03_A02BC02	gabapentin	acetylsalicylic acid	fentanyl	pantoprazole	0.0371215	0.25177
J01DH02_J01MA02	N02AB03_A02BC02	meropenem	ciprofloxacin	fentanyl	pantoprazole	-0.0372731	0.249837
C03CA01_C01BD01	N02AB03_A02BC02	furosemide	amiodarone	fentanyl	pantoprazole	0.116245	0.000318431
B01AC04_A02BC02	N02AB03_A02BC02	clopidogrel	pantoprazole	fentanyl	pantoprazole	0.0370115	0.253179
A12BA01_J01DH02	N02AB03_A02BC02	potassium chloride	meropenem	fentanyl	pantoprazole	0.117094	0.000287521
B01AC06_B01AC24	N02AB03_A02BC02	acetylsalicylic acid	ticagrelor	fentanyl	pantoprazole	0.00303051	0.925483
N02AB03_N02AA01	N02AB03_A02BC02	fentanyl	morphine	fentanyl	pantoprazole	0.53605	3.77985e-72
A12BA01_N05AD01	N02AB03_A02BC02	potassium chloride	haloperidol	fentanyl	pantoprazole	-0.0089987	0.78122
A06AD11_A06AB08	N02AB03_A02BC02	lactulose	sodium picosulfate	fentanyl	pantoprazole	-0.00941096	0.77147
J01DH02_A02BC02	N02AB03_A02BC02	meropenem	pantoprazole	fentanyl	pantoprazole	0.0114433	0.723952
C01BD01_C03CA01	N02AB03_A02BC02	amiodarone	furosemide	fentanyl	pantoprazole	-0.11385	0.000423208
C07AB02_C10AA05	N02AB03_A02BC02	metoprolol	atorvastatin	fentanyl	pantoprazole	0.0654937	0.0430238
N03AX12_B01AB05	N02AB03_A02BC02	gabapentin	enoxaparin	fentanyl	pantoprazole	0.0425541	0.188871
A06AD11_A12BA01	N02AB03_A02BC02	lactulose	potassium chloride	fentanyl	pantoprazole	-0.108645	0.000770914
C09AA02_C10AA01	N02AB03_A02BC02	enalapril	simvastatin	fentanyl	pantoprazole	-0.0824648	0.0107902
A11DA01_N05BA02	N02AB03_A02BC02	thiamine (vit B1)	chlordiazepoxide	fentanyl	pantoprazole	0.114302	0.000401259
C09AA02_C03CA01	N02AB03_A02BC02	enalapril	furosemide	fentanyl	pantoprazole	0.160383	6.28911e-07
J01DC02_B01AF01	N02AB03_A02BC02	cefuroxime	rivaroxaban	fentanyl	pantoprazole	0.0258402	0.425085
B01AC04_B01AX05	N02AB03_A02BC02	clopidogrel	fondaparinux	fentanyl	pantoprazole	0.0792324	0.0143186
J01CF01_N02AA05	N02AB03_A02BC02	dicloxacillin	oxycodone	fentanyl	pantoprazole	-0.0847351	0.00879666
J02AC01_N02AA01	N02AB03_A02BC02	fluconazole	morphine	fentanyl	pantoprazole	-0.0201138	0.534713
J01DC02_J01GB03	N02AB03_A02BC02	cefuroxime	gentamicin	fentanyl	pantoprazole	-0.0838858	0.00950032
A11DA01_C03CA01	N02AB03_A02BC02	thiamine (vit B1)	furosemide	fentanyl	pantoprazole	0.0303222	0.349254
C07AB02_C09AA02	N02AB03_A02BC02	metoprolol	enalapril	fentanyl	pantoprazole	0.158572	8.43011e-07
J02AC01_C03CA01	N02AB03_A02BC02	fluconazole	furosemide	fentanyl	pantoprazole	0.0660781	0.0411937
C07AB02_B01AA03	N02AB03_A02BC02	metoprolol	warfarin	fentanyl	pantoprazole	0.0410946	0.204505
J01DH02_N02AA01	N02AB03_A02BC02	meropenem	morphine	fentanyl	pantoprazole	0.0446311	0.168166
C07AB02_B01AB05	N02AB03_A02BC02	metoprolol	enoxaparin	fentanyl	pantoprazole	0.0198646	0.539789
C07AB02_B01AC24	N02AB03_A02BC02	metoprolol	ticagrelor	fentanyl	pantoprazole	0.0588503	0.0690871
B01AA03_C03CA01	N02AB03_A02BC02	warfarin	furosemide	fentanyl	pantoprazole	0.00273328	0.932773
A02BC02_N05AD01	N02AB03_A02BC02	pantoprazole	haloperidol	fentanyl	pantoprazole	0.114658	0.000384729
J01MA02_J01XD01	N02AB03_A02BC02	ciprofloxacin	metronidazole	fentanyl	pantoprazole	-0.0682233	0.0350306
N02AB03_A02BC02	N02AB03_A02BC02	fentanyl	pantoprazole	fentanyl	pantoprazole	1	0
C09AA02_A02BC02	N02AB03_A02BC02	enalapril	pantoprazole	fentanyl	pantoprazole	-0.00982974	0.761601
C09AA02_A12BA01	N02AB03_A02BC02	enalapril	potassium chloride	fentanyl	pantoprazole	-0.0790728	0.0145166
C01AA05_B01AB10	N02AB03_A02BC02	digoxin	tinzaparin	fentanyl	pantoprazole	-0.0327944	0.311351
J01MA02_B01AC06	N02AB03_A02BC02	ciprofloxacin	acetylsalicylic acid	fentanyl	pantoprazole	-0.0198944	0.539179
A12BA01_C01BD01	N02AB03_A02BC02	potassium chloride	amiodarone	fentanyl	pantoprazole	0.0608129	0.0603016
J01DC02_C09AA02	N02AB03_A02BC02	cefuroxime	enalapril	fentanyl	pantoprazole	-0.0107992	0.738906
J01CF01_J01CE01	N02AB03_A02BC02	dicloxacillin	benzylpenicillin	fentanyl	pantoprazole	0.080821	0.0124744
C09AA02_C07AB02	N02AB03_A02BC02	enalapril	metoprolol	fentanyl	pantoprazole	0.0785588	0.0151706
C01BD01_A02BC02	N02AB03_A02BC02	amiodarone	pantoprazole	fentanyl	pantoprazole	0.0310782	0.337365
J01DC02_A11DA01	N02AB03_A02BC02	cefuroxime	thiamine (vit B1)	fentanyl	pantoprazole	0.127793	7.48595e-05
J01CE01_C03CA01	N02AB03_A02BC02	benzylpenicillin	furosemide	fentanyl	pantoprazole	0.0836428	0.00971062
A12BA01_A12CC30	N02AB03_A02BC02	potassium chloride	magnesium (different salts in combination)	fentanyl	pantoprazole	-0.0479181	0.138946
A12BA01_J01CR05	N02AB03_A02BC02	potassium chloride	piperacillin and enzyme inhibitor	fentanyl	pantoprazole	0.0918513	0.00450039
J01MA02_C07AB02	N02AB03_A02BC02	ciprofloxacin	metoprolol	fentanyl	pantoprazole	-0.205128	1.56461e-10
J01MA02_C10AA01	N02AB03_A02BC02	ciprofloxacin	simvastatin	fentanyl	pantoprazole	-0.0169872	0.600065
N03AX12_C07AB02	N02AB03_A02BC02	gabapentin	metoprolol	fentanyl	pantoprazole	0.202366	2.77358e-10
C07AB02_C09AA05	N02AB03_A02BC02	metoprolol	ramipril	fentanyl	pantoprazole	-0.083997	0.00940539
J01XA01_C03CA01	N02AB03_A02BC02	vancomycin	furosemide	fentanyl	pantoprazole	-0.124051	0.000121344
A12BA01_J01XA01	N02AB03_A02BC02	potassium chloride	vancomycin	fentanyl	pantoprazole	0.0631298	0.0511408
C03CA01_R03AL01	N02AB03_A02BC02	furosemide	fenoterol and ipratropium bromide	fentanyl	pantoprazole	0.0072278	0.82348
C01BD01_B01AC06	N02AB03_A02BC02	amiodarone	acetylsalicylic acid	fentanyl	pantoprazole	-0.148736	3.9104e-06
J01DC02_C09CA01	N02AB03_A02BC02	cefuroxime	losartan	fentanyl	pantoprazole	-0.0616262	0.0569421
H02AB06_J02AC01	N02AB03_A02BC02	prednisolone	fluconazole	fentanyl	pantoprazole	0.16224	4.64129e-07
J01XA01_A02BC02	N02AB03_A02BC02	vancomycin	pantoprazole	fentanyl	pantoprazole	-0.0167038	0.606162
J01CF01_C03CA01	N02AB03_A02BC02	dicloxacillin	furosemide	fentanyl	pantoprazole	0.0535709	0.0980208
C09AA05_C03CA01	N02AB03_A02BC02	ramipril	furosemide	fentanyl	pantoprazole	-0.0140465	0.664628
J01XD01_J01GB03	N02AB03_A02BC02	metronidazole	gentamicin	fentanyl	pantoprazole	-0.0632205	0.0508076
J01DC02_A10BA02	N02AB03_A02BC02	cefuroxime	metformin	fentanyl	pantoprazole	-0.0588194	0.0692335
J01CE01_J01CF01	N02AB03_A02BC02	benzylpenicillin	dicloxacillin	fentanyl	pantoprazole	0.080712	0.0125938
A11DA01_A06AD11	N02AB03_A02BC02	thiamine (vit B1)	lactulose	fentanyl	pantoprazole	0.0764469	0.018137
A12BA01_N02AB03	N02AB03_A02BC02	potassium chloride	fentanyl	fentanyl	pantoprazole	0.179052	2.53153e-08
J01DC02_N06AB04	N02AB03_A02BC02	cefuroxime	citalopram	fentanyl	pantoprazole	0.104972	0.00115937
C07AB02_C01BD01	N02AB03_A02BC02	metoprolol	amiodarone	fentanyl	pantoprazole	-0.00686231	0.83227
A11DA01_B01AB10	N02AB03_A02BC02	thiamine (vit B1)	tinzaparin	fentanyl	pantoprazole	-0.0758745	0.0190237
C07AG02_C03CA01	N02AB03_A02BC02	carvedilol	furosemide	fentanyl	pantoprazole	-0.0455476	0.159592
J01DC02_M03BB03	N02AB03_A02BC02	cefuroxime	chlorzoxazone	fentanyl	pantoprazole	-0.0139407	0.667002
J01MA02_B01AB05	N02AB03_A02BC02	ciprofloxacin	enoxaparin	fentanyl	pantoprazole	-0.00297422	0.926863
C01AA05_H02AB06	N02AB03_A02BC02	digoxin	prednisolone	fentanyl	pantoprazole	-0.0271762	0.401534
J01CE01_B01AC06	N02AB03_A02BC02	benzylpenicillin	acetylsalicylic acid	fentanyl	pantoprazole	0.0115213	0.722148
A12BA01_A10AB01	N02AB03_A02BC02	potassium chloride	insulin (human)	fentanyl	pantoprazole	0.140547	1.30477e-05
J01DH02_B01AB05	N02AB03_A02BC02	meropenem	enoxaparin	fentanyl	pantoprazole	-0.100474	0.00187873
J01DH02_B01AC06	N02AB03_A02BC02	meropenem	acetylsalicylic acid	fentanyl	pantoprazole	-0.012194	0.706655
H02AB04_A02BC02	N02AB03_A02BC02	methylprednisolone	pantoprazole	fentanyl	pantoprazole	-0.00279328	0.931301
N03AX12_A06AD11	N02AB03_A02BC02	gabapentin	lactulose	fentanyl	pantoprazole	-0.0124548	0.700679
J01CE01_C10AA01	N02AB03_A02BC02	benzylpenicillin	simvastatin	fentanyl	pantoprazole	0.00597238	0.853759
J01CR05_C03CA01	N02AB03_A02BC02	piperacillin and enzyme inhibitor	furosemide	fentanyl	pantoprazole	-0.06365	0.0492524
J01CR05_A02BC02	N02AB03_A02BC02	piperacillin and enzyme inhibitor	pantoprazole	fentanyl	pantoprazole	-0.138834	1.66505e-05
J01MA02_A11DA01	N02AB03_A02BC02	ciprofloxacin	thiamine (vit B1)	fentanyl	pantoprazole	0.0752856	0.0199753
N03AX12_A06AB08	N02AB03_A02BC02	gabapentin	sodium picosulfate	fentanyl	pantoprazole	0.0849204	0.00864939
A12BA01_R03AL01	N02AB03_A02BC02	potassium chloride	fenoterol and ipratropium bromide	fentanyl	pantoprazole	0.147217	4.91439e-06
A12BA01_N07BA01	N02AB03_A02BC02	potassium chloride	nicotine	fentanyl	pantoprazole	0.0318074	0.326145
A11DA01_J01XD01	N02AB03_A02BC02	thiamine (vit B1)	metronidazole	fentanyl	pantoprazole	0.0571594	0.0774744
B01AC04_B01AB05	N02AB03_A02BC02	clopidogrel	enoxaparin	fentanyl	pantoprazole	-0.0236948	0.464544
J01DC02_R03BB04	N02AB03_A02BC02	cefuroxime	tiotropium bromide	fentanyl	pantoprazole	-0.126575	8.77366e-05
J01CF01_J01CE02	N02AB03_A02BC02	dicloxacillin	phenoxymethylpenicillin	fentanyl	pantoprazole	0.145943	5.94197e-06
C07AG02_A12BA01	N02AB03_A02BC02	carvedilol	potassium chloride	fentanyl	pantoprazole	0.0593519	0.0667477
N02AB03_N02AA05	N02AB03_A02BC02	fentanyl	oxycodone	fentanyl	pantoprazole	0.291388	3.8121e-20
J01CE01_C07AB02	N02AB03_A02BC02	benzylpenicillin	metoprolol	fentanyl	pantoprazole	0.0586245	0.0701624
J01DC02_N01BB01	N02AB03_A02BC02	cefuroxime	bupivacaine	fentanyl	pantoprazole	0.0475054	0.142385
A11DA01_N05AD01	N02AB03_A02BC02	thiamine (vit B1)	haloperidol	fentanyl	pantoprazole	-0.10295	0.00144373
C03CA01_C03BA08	N02AB03_A02BC02	furosemide	metolazone	fentanyl	pantoprazole	0.173842	6.42924e-08
C01AA05_J01XD01	N02AB03_A02BC02	digoxin	metronidazole	fentanyl	pantoprazole	0.127651	7.62652e-05
A11DA01_N05BA01	N02AB03_A02BC02	thiamine (vit B1)	diazepam	fentanyl	pantoprazole	-0.0471508	0.145391
A12BA01_N05BA02	N02AB03_A02BC02	potassium chloride	chlordiazepoxide	fentanyl	pantoprazole	-0.0984829	0.00231254
C07AB02_B01AE07	N02AB03_A02BC02	metoprolol	dabigatran etexilate	fentanyl	pantoprazole	0.0873099	0.00693877
J01CA01_J01GB03	N02AB03_A02BC02	ampicillin	gentamicin	fentanyl	pantoprazole	0.173818	6.4565e-08
A11DA01_A12CC30	N02AB03_A02BC02	thiamine (vit B1)	magnesium (different salts in combination)	fentanyl	pantoprazole	0.206275	1.23057e-10
N03AX12_N02AB03	N02AB03_A02BC02	gabapentin	fentanyl	fentanyl	pantoprazole	0.0487647	0.132092
J01CF01_N03AX12	N02AB03_A02BC02	dicloxacillin	gabapentin	fentanyl	pantoprazole	-0.055827	0.0846517
A12BA01_C03CA01	C09AA02_A02BC02	potassium chloride	furosemide	enalapril	pantoprazole	0.291321	3.89153e-20
N02AA01_A06AB02	C09AA02_A02BC02	morphine	bisacodyl	enalapril	pantoprazole	0.283911	3.65356e-19
A12BA01_A02BC02	C09AA02_A02BC02	potassium chloride	pantoprazole	enalapril	pantoprazole	0.317423	8.49307e-24
A02BC02_C03CA01	C09AA02_A02BC02	pantoprazole	furosemide	enalapril	pantoprazole	-0.135189	2.77066e-05
N02AX02_N02AA01	C09AA02_A02BC02	tramadol	morphine	enalapril	pantoprazole	0.0966649	0.00278672
C07AB02_B01AC06	C09AA02_A02BC02	metoprolol	acetylsalicylic acid	enalapril	pantoprazole	-0.112978	0.000468748
J01DC02_A02BC02	C09AA02_A02BC02	cefuroxime	pantoprazole	enalapril	pantoprazole	-0.292423	2.77386e-20
B01AC06_C10AA01	C09AA02_A02BC02	acetylsalicylic acid	simvastatin	enalapril	pantoprazole	-0.0752508	0.0200327
N02AA05_A06AB02	C09AA02_A02BC02	oxycodone	bisacodyl	enalapril	pantoprazole	0.0279977	0.38745
N02AX02_A02BC02	C09AA02_A02BC02	tramadol	pantoprazole	enalapril	pantoprazole	0.0795793	0.0138966
J01DC02_C03CA01	C09AA02_A02BC02	cefuroxime	furosemide	enalapril	pantoprazole	-0.0926678	0.00415512
B01AC06_C07AB02	C09AA02_A02BC02	acetylsalicylic acid	metoprolol	enalapril	pantoprazole	-0.193753	1.5698e-09
N02AA05_A02BC02	C09AA02_A02BC02	oxycodone	pantoprazole	enalapril	pantoprazole	0.00135066	0.96675
B01AC06_B01AC04	C09AA02_A02BC02	acetylsalicylic acid	clopidogrel	enalapril	pantoprazole	-0.243596	2.28859e-14
A02AA04_N02AA01	C09AA02_A02BC02	magnesium hydroxide	morphine	enalapril	pantoprazole	-0.248491	6.61557e-15
C07AB02_C03CA01	C09AA02_A02BC02	metoprolol	furosemide	enalapril	pantoprazole	0.106694	0.000958989
N03AX12_N02AA01	C09AA02_A02BC02	gabapentin	morphine	enalapril	pantoprazole	0.138222	1.81538e-05
B01AC06_C03CA01	C09AA02_A02BC02	acetylsalicylic acid	furosemide	enalapril	pantoprazole	-0.108367	0.000795415
C07AB02_C10AA01	C09AA02_A02BC02	metoprolol	simvastatin	enalapril	pantoprazole	-0.0587526	0.0695505
N02AA01_A06AD11	C09AA02_A02BC02	morphine	lactulose	enalapril	pantoprazole	0.226608	1.3796e-12
J01DC02_A06AB02	C09AA02_A02BC02	cefuroxime	bisacodyl	enalapril	pantoprazole	-0.105084	0.00114522
B01AC04_B01AC06	C09AA02_A02BC02	clopidogrel	acetylsalicylic acid	enalapril	pantoprazole	-0.331361	6.59499e-26
C07AB02_A12BA01	C09AA02_A02BC02	metoprolol	potassium chloride	enalapril	pantoprazole	0.293515	1.9798e-20
A02BC02_A03FA01	C09AA02_A02BC02	pantoprazole	metoclopramide	enalapril	pantoprazole	0.0636705	0.0491794
C07AB02_A02BC02	C09AA02_A02BC02	metoprolol	pantoprazole	enalapril	pantoprazole	-0.14343	8.60102e-06
H02AB06_A02BC02	C09AA02_A02BC02	prednisolone	pantoprazole	enalapril	pantoprazole	-0.170098	1.23503e-07
N02AA05_B01AB10	C09AA02_A02BC02	oxycodone	tinzaparin	enalapril	pantoprazole	0.00904313	0.780168
J01XD01_N02AA01	C09AA02_A02BC02	metronidazole	morphine	enalapril	pantoprazole	-0.279347	1.40401e-18
A12BA01_B01AB10	C09AA02_A02BC02	potassium chloride	tinzaparin	enalapril	pantoprazole	0.357463	3.66796e-30
J01DC02_J01XD01	C09AA02_A02BC02	cefuroxime	metronidazole	enalapril	pantoprazole	-0.055305	0.0876062
A06AB02_N02AA01	C09AA02_A02BC02	bisacodyl	morphine	enalapril	pantoprazole	-0.358678	2.27163e-30
J01DC02_B01AC06	C09AA02_A02BC02	cefuroxime	acetylsalicylic acid	enalapril	pantoprazole	-0.196576	8.97095e-10
N02AX02_A02AA04	C09AA02_A02BC02	tramadol	magnesium hydroxide	enalapril	pantoprazole	0.0556261	0.0857787
N03AX12_A02BC02	C09AA02_A02BC02	gabapentin	pantoprazole	enalapril	pantoprazole	0.218495	8.73376e-12
B01AC04_C10AA01	C09AA02_A02BC02	clopidogrel	simvastatin	enalapril	pantoprazole	-0.265181	7.82773e-17
N02AA01_A06AB08	C09AA02_A02BC02	morphine	sodium picosulfate	enalapril	pantoprazole	-0.0793688	0.0141513
A12BA01_A03FA01	C09AA02_A02BC02	potassium chloride	metoclopramide	enalapril	pantoprazole	-0.0348531	0.281935
N02AX02_C03CA01	C09AA02_A02BC02	tramadol	furosemide	enalapril	pantoprazole	-0.0432928	0.181303
C03CA01_B01AB05	C09AA02_A02BC02	furosemide	enoxaparin	enalapril	pantoprazole	0.0186822	0.564189
B01AB10_A02BC02	C09AA02_A02BC02	tinzaparin	pantoprazole	enalapril	pantoprazole	0.228495	8.88814e-13
N02AA05_N05CF01	C09AA02_A02BC02	oxycodone	zopiclone	enalapril	pantoprazole	-0.0463419	0.15243
J01DC02_C10AA01	C09AA02_A02BC02	cefuroxime	simvastatin	enalapril	pantoprazole	-0.106086	0.00102576
A06AB02_A02BC02	C09AA02_A02BC02	bisacodyl	pantoprazole	enalapril	pantoprazole	-0.0905662	0.00509658
B01AB10_C03CA01	C09AA02_A02BC02	tinzaparin	furosemide	enalapril	pantoprazole	0.13317	3.65354e-05
C01AA05_C03CA01	C09AA02_A02BC02	digoxin	furosemide	enalapril	pantoprazole	0.0757248	0.0192618
N02AA05_C03CA01	C09AA02_A02BC02	oxycodone	furosemide	enalapril	pantoprazole	0.119632	0.000211003
A12BA01_A06AD11	C09AA02_A02BC02	potassium chloride	lactulose	enalapril	pantoprazole	0.120392	0.000192113
C07AB02_B01AC04	C09AA02_A02BC02	metoprolol	clopidogrel	enalapril	pantoprazole	0.136367	2.35339e-05
J01MA02_C03CA01	C09AA02_A02BC02	ciprofloxacin	furosemide	enalapril	pantoprazole	-0.200356	4.18569e-10
H02AB06_N02AA01	C09AA02_A02BC02	prednisolone	morphine	enalapril	pantoprazole	-0.0333577	0.303108
A02AA04_B01AB10	C09AA02_A02BC02	magnesium hydroxide	tinzaparin	enalapril	pantoprazole	-0.137951	1.88571e-05
N02AA01_M03BB03	C09AA02_A02BC02	morphine	chlorzoxazone	enalapril	pantoprazole	0.256481	8.2308e-16
J01MA02_A02BC02	C09AA02_A02BC02	ciprofloxacin	pantoprazole	enalapril	pantoprazole	-0.148397	4.1158e-06
C07AB02_N05CF01	C09AA02_A02BC02	metoprolol	zopiclone	enalapril	pantoprazole	-0.133155	3.66077e-05
A12BA01_J01MA02	C09AA02_A02BC02	potassium chloride	ciprofloxacin	enalapril	pantoprazole	-0.221306	4.64535e-12
C03CA01_C03DA01	C09AA02_A02BC02	furosemide	spironolactone	enalapril	pantoprazole	-0.0968532	0.00273379
A02BC02_B01AB05	C09AA02_A02BC02	pantoprazole	enoxaparin	enalapril	pantoprazole	-0.164668	3.10358e-07
C01AA05_A12BA01	C09AA02_A02BC02	digoxin	potassium chloride	enalapril	pantoprazole	0.0679162	0.0358615
J01DC02_C07AB02	C09AA02_A02BC02	cefuroxime	metoprolol	enalapril	pantoprazole	-0.196433	9.23124e-10
B01AC04_C07AB02	C09AA02_A02BC02	clopidogrel	metoprolol	enalapril	pantoprazole	-0.260453	2.84191e-16
N02AA05_A03FA01	C09AA02_A02BC02	oxycodone	metoclopramide	enalapril	pantoprazole	0.166645	2.22645e-07
J01DC02_B01AB05	C09AA02_A02BC02	cefuroxime	enoxaparin	enalapril	pantoprazole	-0.214084	2.31196e-11
B01AB10_A12BA01	C09AA02_A02BC02	tinzaparin	potassium chloride	enalapril	pantoprazole	0.274618	5.51759e-18
J01MA02_A12BA01	C09AA02_A02BC02	ciprofloxacin	potassium chloride	enalapril	pantoprazole	-0.172615	7.9751e-08
B01AC06_B01AX05	C09AA02_A02BC02	acetylsalicylic acid	fondaparinux	enalapril	pantoprazole	-0.115621	0.000343077
A02BC02_J01MA02	C09AA02_A02BC02	pantoprazole	ciprofloxacin	enalapril	pantoprazole	-0.265958	6.31712e-17
N03AX12_C03CA01	C09AA02_A02BC02	gabapentin	furosemide	enalapril	pantoprazole	0.0196352	0.544481
A12BA01_J01XD01	C09AA02_A02BC02	potassium chloride	metronidazole	enalapril	pantoprazole	0.292306	2.8757e-20
J01DC02_B02AA02	C09AA02_A02BC02	cefuroxime	tranexamic acid	enalapril	pantoprazole	-0.135839	2.53254e-05
C07AB02_C01AA05	C09AA02_A02BC02	metoprolol	digoxin	enalapril	pantoprazole	0.237981	9.1905e-14
A12BA01_B01AB05	C09AA02_A02BC02	potassium chloride	enoxaparin	enalapril	pantoprazole	0.0144994	0.654505
C03CA01_J01DH02	C09AA02_A02BC02	furosemide	meropenem	enalapril	pantoprazole	0.208982	6.94385e-11
N03AX12_A06AB02	C09AA02_A02BC02	gabapentin	bisacodyl	enalapril	pantoprazole	0.0752673	0.0200054
C08CA01_A02BC02	C09AA02_A02BC02	amlodipine	pantoprazole	enalapril	pantoprazole	0.0715593	0.0270122
A06AD11_N02AA01	C09AA02_A02BC02	lactulose	morphine	enalapril	pantoprazole	0.0377074	0.244359
C07AB02_B01AX05	C09AA02_A02BC02	metoprolol	fondaparinux	enalapril	pantoprazole	-0.232734	3.26478e-13
A06AD11_A02BC02	C09AA02_A02BC02	lactulose	pantoprazole	enalapril	pantoprazole	0.0811864	0.0120811
J01MA02_J01DH02	C09AA02_A02BC02	ciprofloxacin	meropenem	enalapril	pantoprazole	-0.224439	2.27539e-12
A11DA01_A02BC02	C09AA02_A02BC02	thiamine (vit B1)	pantoprazole	enalapril	pantoprazole	-0.072678	0.0247037
C08CA01_C03CA01	C09AA02_A02BC02	amlodipine	furosemide	enalapril	pantoprazole	-0.0675719	0.0368131
J01DC02_C08CA01	C09AA02_A02BC02	cefuroxime	amlodipine	enalapril	pantoprazole	0.00985561	0.760993
A02BC02_A11DA01	C09AA02_A02BC02	pantoprazole	thiamine (vit B1)	enalapril	pantoprazole	0.105907	0.00104619
A12BA01_A11DA01	C09AA02_A02BC02	potassium chloride	thiamine (vit B1)	enalapril	pantoprazole	0.0216713	0.503552
A02BC02_J02AC01	C09AA02_A02BC02	pantoprazole	fluconazole	enalapril	pantoprazole	0.0560363	0.0834901
B01AC04_C03CA01	C09AA02_A02BC02	clopidogrel	furosemide	enalapril	pantoprazole	-0.104901	0.00116844
J01DH02_C03CA01	C09AA02_A02BC02	meropenem	furosemide	enalapril	pantoprazole	0.0813273	0.0119324
J01CF01_A02BC02	C09AA02_A02BC02	dicloxacillin	pantoprazole	enalapril	pantoprazole	-0.204343	1.84233e-10
A12BA01_C03DA01	C09AA02_A02BC02	potassium chloride	spironolactone	enalapril	pantoprazole	0.181262	1.69049e-08
C03DA01_C03CA01	C09AA02_A02BC02	spironolactone	furosemide	enalapril	pantoprazole	0.0487957	0.131846
A12BA01_J02AC01	C09AA02_A02BC02	potassium chloride	fluconazole	enalapril	pantoprazole	0.0288974	0.372373
J02AC01_A02BC02	C09AA02_A02BC02	fluconazole	pantoprazole	enalapril	pantoprazole	0.00951571	0.768998
A06AD11_C03CA01	C09AA02_A02BC02	lactulose	furosemide	enalapril	pantoprazole	0.0692896	0.0322715
N03AX12_B01AC06	C09AA02_A02BC02	gabapentin	acetylsalicylic acid	enalapril	pantoprazole	0.0923135	0.00430189
J01DH02_J01MA02	C09AA02_A02BC02	meropenem	ciprofloxacin	enalapril	pantoprazole	-0.0356687	0.270818
C03CA01_C01BD01	C09AA02_A02BC02	furosemide	amiodarone	enalapril	pantoprazole	-0.0505865	0.118234
B01AC04_A02BC02	C09AA02_A02BC02	clopidogrel	pantoprazole	enalapril	pantoprazole	-0.288119	1.03264e-19
A12BA01_J01DH02	C09AA02_A02BC02	potassium chloride	meropenem	enalapril	pantoprazole	-0.124905	0.000108815
B01AC06_B01AC24	C09AA02_A02BC02	acetylsalicylic acid	ticagrelor	enalapril	pantoprazole	-0.183669	1.08288e-08
N02AB03_N02AA01	C09AA02_A02BC02	fentanyl	morphine	enalapril	pantoprazole	-0.11289	0.00047359
A12BA01_N05AD01	C09AA02_A02BC02	potassium chloride	haloperidol	enalapril	pantoprazole	-0.158711	8.24332e-07
A06AD11_A06AB08	C09AA02_A02BC02	lactulose	sodium picosulfate	enalapril	pantoprazole	-0.00395207	0.902922
J01DH02_A02BC02	C09AA02_A02BC02	meropenem	pantoprazole	enalapril	pantoprazole	-0.0022049	0.945747
C01BD01_C03CA01	C09AA02_A02BC02	amiodarone	furosemide	enalapril	pantoprazole	0.111869	0.000533293
C07AB02_C10AA05	C09AA02_A02BC02	metoprolol	atorvastatin	enalapril	pantoprazole	-0.145334	6.50285e-06
N03AX12_B01AB05	C09AA02_A02BC02	gabapentin	enoxaparin	enalapril	pantoprazole	0.227778	1.05086e-12
A06AD11_A12BA01	C09AA02_A02BC02	lactulose	potassium chloride	enalapril	pantoprazole	0.198571	6.0099e-10
C09AA02_C10AA01	C09AA02_A02BC02	enalapril	simvastatin	enalapril	pantoprazole	0.499469	2.11604e-61
A11DA01_N05BA02	C09AA02_A02BC02	thiamine (vit B1)	chlordiazepoxide	enalapril	pantoprazole	-0.164048	3.44132e-07
C09AA02_C03CA01	C09AA02_A02BC02	enalapril	furosemide	enalapril	pantoprazole	0.541928	5.30633e-74
J01DC02_B01AF01	C09AA02_A02BC02	cefuroxime	rivaroxaban	enalapril	pantoprazole	-0.103156	0.00141205
B01AC04_B01AX05	C09AA02_A02BC02	clopidogrel	fondaparinux	enalapril	pantoprazole	-0.336723	9.50207e-27
J01CF01_N02AA05	C09AA02_A02BC02	dicloxacillin	oxycodone	enalapril	pantoprazole	-0.165018	2.92724e-07
J02AC01_N02AA01	C09AA02_A02BC02	fluconazole	morphine	enalapril	pantoprazole	0.134376	3.09853e-05
J01DC02_J01GB03	C09AA02_A02BC02	cefuroxime	gentamicin	enalapril	pantoprazole	0.17852	2.78758e-08
A11DA01_C03CA01	C09AA02_A02BC02	thiamine (vit B1)	furosemide	enalapril	pantoprazole	-0.0457719	0.157544
C07AB02_C09AA02	C09AA02_A02BC02	metoprolol	enalapril	enalapril	pantoprazole	0.0110505	0.733061
J02AC01_C03CA01	C09AA02_A02BC02	fluconazole	furosemide	enalapril	pantoprazole	0.247962	7.57477e-15
C07AB02_B01AA03	C09AA02_A02BC02	metoprolol	warfarin	enalapril	pantoprazole	0.291594	3.57861e-20
J01DH02_N02AA01	C09AA02_A02BC02	meropenem	morphine	enalapril	pantoprazole	-0.0246293	0.447112
C07AB02_B01AB05	C09AA02_A02BC02	metoprolol	enoxaparin	enalapril	pantoprazole	-0.311782	5.64677e-23
C07AB02_B01AC24	C09AA02_A02BC02	metoprolol	ticagrelor	enalapril	pantoprazole	-0.210994	4.51523e-11
B01AA03_C03CA01	C09AA02_A02BC02	warfarin	furosemide	enalapril	pantoprazole	0.00435623	0.89305
A02BC02_N05AD01	C09AA02_A02BC02	pantoprazole	haloperidol	enalapril	pantoprazole	0.0437714	0.17652
J01MA02_J01XD01	C09AA02_A02BC02	ciprofloxacin	metronidazole	enalapril	pantoprazole	0.0977338	0.00249818
N02AB03_A02BC02	C09AA02_A02BC02	fentanyl	pantoprazole	enalapril	pantoprazole	-0.00982974	0.761601
C09AA02_A02BC02	C09AA02_A02BC02	enalapril	pantoprazole	enalapril	pantoprazole	1	0
C09AA02_A12BA01	C09AA02_A02BC02	enalapril	potassium chloride	enalapril	pantoprazole	0.549297	2.236e-76
C01AA05_B01AB10	C09AA02_A02BC02	digoxin	tinzaparin	enalapril	pantoprazole	-0.101545	0.00167752
J01MA02_B01AC06	C09AA02_A02BC02	ciprofloxacin	acetylsalicylic acid	enalapril	pantoprazole	-0.0838945	0.00949285
A12BA01_C01BD01	C09AA02_A02BC02	potassium chloride	amiodarone	enalapril	pantoprazole	0.113958	0.000417867
J01DC02_C09AA02	C09AA02_A02BC02	cefuroxime	enalapril	enalapril	pantoprazole	-0.352951	2.13245e-29
J01CF01_J01CE01	C09AA02_A02BC02	dicloxacillin	benzylpenicillin	enalapril	pantoprazole	-0.272379	1.04525e-17
C09AA02_C07AB02	C09AA02_A02BC02	enalapril	metoprolol	enalapril	pantoprazole	0.441296	8.78218e-47
C01BD01_A02BC02	C09AA02_A02BC02	amiodarone	pantoprazole	enalapril	pantoprazole	0.0841171	0.00930388
J01DC02_A11DA01	C09AA02_A02BC02	cefuroxime	thiamine (vit B1)	enalapril	pantoprazole	-0.344177	6.0325e-28
J01CE01_C03CA01	C09AA02_A02BC02	benzylpenicillin	furosemide	enalapril	pantoprazole	0.0820278	0.011217
A12BA01_A12CC30	C09AA02_A02BC02	potassium chloride	magnesium (different salts in combination)	enalapril	pantoprazole	0.00117132	0.971163
A12BA01_J01CR05	C09AA02_A02BC02	potassium chloride	piperacillin and enzyme inhibitor	enalapril	pantoprazole	-0.136514	2.30591e-05
J01MA02_C07AB02	C09AA02_A02BC02	ciprofloxacin	metoprolol	enalapril	pantoprazole	-0.310864	7.65748e-23
J01MA02_C10AA01	C09AA02_A02BC02	ciprofloxacin	simvastatin	enalapril	pantoprazole	-0.208331	7.97414e-11
N03AX12_C07AB02	C09AA02_A02BC02	gabapentin	metoprolol	enalapril	pantoprazole	-0.09415	0.0035891
C07AB02_C09AA05	C09AA02_A02BC02	metoprolol	ramipril	enalapril	pantoprazole	0.081162	0.012107
J01XA01_C03CA01	C09AA02_A02BC02	vancomycin	furosemide	enalapril	pantoprazole	0.258748	4.49674e-16
A12BA01_J01XA01	C09AA02_A02BC02	potassium chloride	vancomycin	enalapril	pantoprazole	0.169202	1.44079e-07
C03CA01_R03AL01	C09AA02_A02BC02	furosemide	fenoterol and ipratropium bromide	enalapril	pantoprazole	-0.0665109	0.0398813
C01BD01_B01AC06	C09AA02_A02BC02	amiodarone	acetylsalicylic acid	enalapril	pantoprazole	0.187917	4.86259e-09
J01DC02_C09CA01	C09AA02_A02BC02	cefuroxime	losartan	enalapril	pantoprazole	0.0575025	0.0757087
H02AB06_J02AC01	C09AA02_A02BC02	prednisolone	fluconazole	enalapril	pantoprazole	0.100719	0.00183095
J01XA01_A02BC02	C09AA02_A02BC02	vancomycin	pantoprazole	enalapril	pantoprazole	0.158235	8.89901e-07
J01CF01_C03CA01	C09AA02_A02BC02	dicloxacillin	furosemide	enalapril	pantoprazole	-0.074423	0.0214438
C09AA05_C03CA01	C09AA02_A02BC02	ramipril	furosemide	enalapril	pantoprazole	0.201608	3.2408e-10
J01XD01_J01GB03	C09AA02_A02BC02	metronidazole	gentamicin	enalapril	pantoprazole	-0.0178033	0.582662
J01DC02_A10BA02	C09AA02_A02BC02	cefuroxime	metformin	enalapril	pantoprazole	-0.0236451	0.465482
J01CE01_J01CF01	C09AA02_A02BC02	benzylpenicillin	dicloxacillin	enalapril	pantoprazole	-0.12248	0.000148037
A11DA01_A06AD11	C09AA02_A02BC02	thiamine (vit B1)	lactulose	enalapril	pantoprazole	-0.104368	0.0012384
A12BA01_N02AB03	C09AA02_A02BC02	potassium chloride	fentanyl	enalapril	pantoprazole	-0.00899637	0.781276
J01DC02_N06AB04	C09AA02_A02BC02	cefuroxime	citalopram	enalapril	pantoprazole	-0.11609	0.000324384
C07AB02_C01BD01	C09AA02_A02BC02	metoprolol	amiodarone	enalapril	pantoprazole	0.0661642	0.0409298
A11DA01_B01AB10	C09AA02_A02BC02	thiamine (vit B1)	tinzaparin	enalapril	pantoprazole	-0.156569	1.16121e-06
C07AG02_C03CA01	C09AA02_A02BC02	carvedilol	furosemide	enalapril	pantoprazole	0.0538329	0.0963866
J01DC02_M03BB03	C09AA02_A02BC02	cefuroxime	chlorzoxazone	enalapril	pantoprazole	-0.0259856	0.422484
J01MA02_B01AB05	C09AA02_A02BC02	ciprofloxacin	enoxaparin	enalapril	pantoprazole	-0.0652866	0.0436886
C01AA05_H02AB06	C09AA02_A02BC02	digoxin	prednisolone	enalapril	pantoprazole	0.353775	1.5496e-29
J01CE01_B01AC06	C09AA02_A02BC02	benzylpenicillin	acetylsalicylic acid	enalapril	pantoprazole	0.103716	0.00132914
A12BA01_A10AB01	C09AA02_A02BC02	potassium chloride	insulin (human)	enalapril	pantoprazole	0.132627	3.9331e-05
J01DH02_B01AB05	C09AA02_A02BC02	meropenem	enoxaparin	enalapril	pantoprazole	0.0286368	0.376702
J01DH02_B01AC06	C09AA02_A02BC02	meropenem	acetylsalicylic acid	enalapril	pantoprazole	-0.0252171	0.43634
H02AB04_A02BC02	C09AA02_A02BC02	methylprednisolone	pantoprazole	enalapril	pantoprazole	-0.233781	2.5414e-13
N03AX12_A06AD11	C09AA02_A02BC02	gabapentin	lactulose	enalapril	pantoprazole	-0.162828	4.21252e-07
J01CE01_C10AA01	C09AA02_A02BC02	benzylpenicillin	simvastatin	enalapril	pantoprazole	0.158649	8.3264e-07
J01CR05_C03CA01	C09AA02_A02BC02	piperacillin and enzyme inhibitor	furosemide	enalapril	pantoprazole	-0.0529941	0.101696
J01CR05_A02BC02	C09AA02_A02BC02	piperacillin and enzyme inhibitor	pantoprazole	enalapril	pantoprazole	-0.114204	0.000405896
J01MA02_A11DA01	C09AA02_A02BC02	ciprofloxacin	thiamine (vit B1)	enalapril	pantoprazole	-0.177168	3.55764e-08
N03AX12_A06AB08	C09AA02_A02BC02	gabapentin	sodium picosulfate	enalapril	pantoprazole	-0.217218	1.16012e-11
A12BA01_R03AL01	C09AA02_A02BC02	potassium chloride	fenoterol and ipratropium bromide	enalapril	pantoprazole	0.0320769	0.32206
A12BA01_N07BA01	C09AA02_A02BC02	potassium chloride	nicotine	enalapril	pantoprazole	-0.134205	3.17209e-05
A11DA01_J01XD01	C09AA02_A02BC02	thiamine (vit B1)	metronidazole	enalapril	pantoprazole	0.186834	5.97419e-09
B01AC04_B01AB05	C09AA02_A02BC02	clopidogrel	enoxaparin	enalapril	pantoprazole	0.0336688	0.298618
J01DC02_R03BB04	C09AA02_A02BC02	cefuroxime	tiotropium bromide	enalapril	pantoprazole	0.157547	9.93681e-07
J01CF01_J01CE02	C09AA02_A02BC02	dicloxacillin	phenoxymethylpenicillin	enalapril	pantoprazole	-0.0629664	0.0517465
C07AG02_A12BA01	C09AA02_A02BC02	carvedilol	potassium chloride	enalapril	pantoprazole	-0.0400765	0.215952
N02AB03_N02AA05	C09AA02_A02BC02	fentanyl	oxycodone	enalapril	pantoprazole	-0.00555019	0.863992
J01CE01_C07AB02	C09AA02_A02BC02	benzylpenicillin	metoprolol	enalapril	pantoprazole	0.297609	5.52103e-21
J01DC02_N01BB01	C09AA02_A02BC02	cefuroxime	bupivacaine	enalapril	pantoprazole	0.0559004	0.0842428
A11DA01_N05AD01	C09AA02_A02BC02	thiamine (vit B1)	haloperidol	enalapril	pantoprazole	-0.0488427	0.131475
C03CA01_C03BA08	C09AA02_A02BC02	furosemide	metolazone	enalapril	pantoprazole	-0.0559991	0.0836954
C01AA05_J01XD01	C09AA02_A02BC02	digoxin	metronidazole	enalapril	pantoprazole	0.158038	9.18463e-07
A11DA01_N05BA01	C09AA02_A02BC02	thiamine (vit B1)	diazepam	enalapril	pantoprazole	-0.246986	9.7165e-15
A12BA01_N05BA02	C09AA02_A02BC02	potassium chloride	chlordiazepoxide	enalapril	pantoprazole	0.090903	0.00493381
C07AB02_B01AE07	C09AA02_A02BC02	metoprolol	dabigatran etexilate	enalapril	pantoprazole	0.152518	2.19245e-06
J01CA01_J01GB03	C09AA02_A02BC02	ampicillin	gentamicin	enalapril	pantoprazole	-0.0390056	0.228484
A11DA01_A12CC30	C09AA02_A02BC02	thiamine (vit B1)	magnesium (different salts in combination)	enalapril	pantoprazole	-0.0635711	0.0495352
N03AX12_N02AB03	C09AA02_A02BC02	gabapentin	fentanyl	enalapril	pantoprazole	0.169856	1.28756e-07
J01CF01_N03AX12	C09AA02_A02BC02	dicloxacillin	gabapentin	enalapril	pantoprazole	0.135818	2.54008e-05
A12BA01_C03CA01	C09AA02_A12BA01	potassium chloride	furosemide	enalapril	potassium chloride	0.194404	1.38096e-09
N02AA01_A06AB02	C09AA02_A12BA01	morphine	bisacodyl	enalapril	potassium chloride	0.355957	6.62174e-30
A12BA01_A02BC02	C09AA02_A12BA01	potassium chloride	pantoprazole	enalapril	potassium chloride	0.30508	5.08775e-22
A02BC02_C03CA01	C09AA02_A12BA01	pantoprazole	furosemide	enalapril	potassium chloride	-0.0912333	0.00477874
N02AX02_N02AA01	C09AA02_A12BA01	tramadol	morphine	enalapril	potassium chloride	0.0323293	0.318266
C07AB02_B01AC06	C09AA02_A12BA01	metoprolol	acetylsalicylic acid	enalapril	potassium chloride	0.109983	0.000662393
J01DC02_A02BC02	C09AA02_A12BA01	cefuroxime	pantoprazole	enalapril	potassium chloride	-0.139747	1.46257e-05
B01AC06_C10AA01	C09AA02_A12BA01	acetylsalicylic acid	simvastatin	enalapril	potassium chloride	-0.0968021	0.00274804
N02AA05_A06AB02	C09AA02_A12BA01	oxycodone	bisacodyl	enalapril	potassium chloride	-0.00103403	0.974542
N02AX02_A02BC02	C09AA02_A12BA01	tramadol	pantoprazole	enalapril	potassium chloride	-0.131589	4.52428e-05
J01DC02_C03CA01	C09AA02_A12BA01	cefuroxime	furosemide	enalapril	potassium chloride	-0.0115078	0.72246
B01AC06_C07AB02	C09AA02_A12BA01	acetylsalicylic acid	metoprolol	enalapril	potassium chloride	-0.103492	0.00136181
N02AA05_A02BC02	C09AA02_A12BA01	oxycodone	pantoprazole	enalapril	potassium chloride	-0.0831461	0.0101535
B01AC06_B01AC04	C09AA02_A12BA01	acetylsalicylic acid	clopidogrel	enalapril	potassium chloride	-0.238899	7.34059e-14
A02AA04_N02AA01	C09AA02_A12BA01	magnesium hydroxide	morphine	enalapril	potassium chloride	-0.402148	1.99367e-38
C07AB02_C03CA01	C09AA02_A12BA01	metoprolol	furosemide	enalapril	potassium chloride	0.025484	0.431498
N03AX12_N02AA01	C09AA02_A12BA01	gabapentin	morphine	enalapril	potassium chloride	0.0592249	0.0673338
B01AC06_C03CA01	C09AA02_A12BA01	acetylsalicylic acid	furosemide	enalapril	potassium chloride	-0.265898	6.4231e-17
C07AB02_C10AA01	C09AA02_A12BA01	metoprolol	simvastatin	enalapril	potassium chloride	-0.066502	0.0399082
N02AA01_A06AD11	C09AA02_A12BA01	morphine	lactulose	enalapril	potassium chloride	0.0644892	0.0463296
J01DC02_A06AB02	C09AA02_A12BA01	cefuroxime	bisacodyl	enalapril	potassium chloride	-0.147487	4.71967e-06
B01AC04_B01AC06	C09AA02_A12BA01	clopidogrel	acetylsalicylic acid	enalapril	potassium chloride	-0.481772	1.18705e-56
C07AB02_A12BA01	C09AA02_A12BA01	metoprolol	potassium chloride	enalapril	potassium chloride	0.202373	2.76918e-10
A02BC02_A03FA01	C09AA02_A12BA01	pantoprazole	metoclopramide	enalapril	potassium chloride	0.0146282	0.651638
C07AB02_A02BC02	C09AA02_A12BA01	metoprolol	pantoprazole	enalapril	potassium chloride	-0.178311	2.89524e-08
H02AB06_A02BC02	C09AA02_A12BA01	prednisolone	pantoprazole	enalapril	potassium chloride	-0.015606	0.63004
N02AA05_B01AB10	C09AA02_A12BA01	oxycodone	tinzaparin	enalapril	potassium chloride	-0.0348891	0.281437
J01XD01_N02AA01	C09AA02_A12BA01	metronidazole	morphine	enalapril	potassium chloride	-0.35675	4.85253e-30
A12BA01_B01AB10	C09AA02_A12BA01	potassium chloride	tinzaparin	enalapril	potassium chloride	0.357497	3.61887e-30
J01DC02_J01XD01	C09AA02_A12BA01	cefuroxime	metronidazole	enalapril	potassium chloride	0.092556	0.00420094
A06AB02_N02AA01	C09AA02_A12BA01	bisacodyl	morphine	enalapril	potassium chloride	-0.388332	9.84718e-36
J01DC02_B01AC06	C09AA02_A12BA01	cefuroxime	acetylsalicylic acid	enalapril	potassium chloride	-0.296794	7.13052e-21
N02AX02_A02AA04	C09AA02_A12BA01	tramadol	magnesium hydroxide	enalapril	potassium chloride	-0.0951905	0.00323462
N03AX12_A02BC02	C09AA02_A12BA01	gabapentin	pantoprazole	enalapril	potassium chloride	0.105186	0.0011325
B01AC04_C10AA01	C09AA02_A12BA01	clopidogrel	simvastatin	enalapril	potassium chloride	-0.52946	4.092e-70
N02AA01_A06AB08	C09AA02_A12BA01	morphine	sodium picosulfate	enalapril	potassium chloride	-0.0960125	0.00297742
A12BA01_A03FA01	C09AA02_A12BA01	potassium chloride	metoclopramide	enalapril	potassium chloride	-0.12086	0.000181267
N02AX02_C03CA01	C09AA02_A12BA01	tramadol	furosemide	enalapril	potassium chloride	0.0550888	0.0888539
C03CA01_B01AB05	C09AA02_A12BA01	furosemide	enoxaparin	enalapril	potassium chloride	0.214091	2.30805e-11
B01AB10_A02BC02	C09AA02_A12BA01	tinzaparin	pantoprazole	enalapril	potassium chloride	0.195469	1.11834e-09
N02AA05_N05CF01	C09AA02_A12BA01	oxycodone	zopiclone	enalapril	potassium chloride	0.0199457	0.538134
J01DC02_C10AA01	C09AA02_A12BA01	cefuroxime	simvastatin	enalapril	potassium chloride	-0.140505	1.31261e-05
A06AB02_A02BC02	C09AA02_A12BA01	bisacodyl	pantoprazole	enalapril	potassium chloride	-0.156552	1.1644e-06
B01AB10_C03CA01	C09AA02_A12BA01	tinzaparin	furosemide	enalapril	potassium chloride	0.0107194	0.740767
C01AA05_C03CA01	C09AA02_A12BA01	digoxin	furosemide	enalapril	potassium chloride	0.149189	3.65162e-06
N02AA05_C03CA01	C09AA02_A12BA01	oxycodone	furosemide	enalapril	potassium chloride	0.178823	2.63909e-08
A12BA01_A06AD11	C09AA02_A12BA01	potassium chloride	lactulose	enalapril	potassium chloride	-0.085987	0.00784408
C07AB02_B01AC04	C09AA02_A12BA01	metoprolol	clopidogrel	enalapril	potassium chloride	0.0234598	0.468986
J01MA02_C03CA01	C09AA02_A12BA01	ciprofloxacin	furosemide	enalapril	potassium chloride	-0.179177	2.4745e-08
H02AB06_N02AA01	C09AA02_A12BA01	prednisolone	morphine	enalapril	potassium chloride	0.185508	7.67498e-09
A02AA04_B01AB10	C09AA02_A12BA01	magnesium hydroxide	tinzaparin	enalapril	potassium chloride	-0.296362	8.16312e-21
N02AA01_M03BB03	C09AA02_A12BA01	morphine	chlorzoxazone	enalapril	potassium chloride	0.237362	1.06898e-13
J01MA02_A02BC02	C09AA02_A12BA01	ciprofloxacin	pantoprazole	enalapril	potassium chloride	-0.0352407	0.276614
C07AB02_N05CF01	C09AA02_A12BA01	metoprolol	zopiclone	enalapril	potassium chloride	-0.00808272	0.803007
A12BA01_J01MA02	C09AA02_A12BA01	potassium chloride	ciprofloxacin	enalapril	potassium chloride	-0.202184	2.87923e-10
C03CA01_C03DA01	C09AA02_A12BA01	furosemide	spironolactone	enalapril	potassium chloride	-0.108973	0.000742859
A02BC02_B01AB05	C09AA02_A12BA01	pantoprazole	enoxaparin	enalapril	potassium chloride	-0.297559	5.60767e-21
C01AA05_A12BA01	C09AA02_A12BA01	digoxin	potassium chloride	enalapril	potassium chloride	0.326163	4.15784e-25
J01DC02_C07AB02	C09AA02_A12BA01	cefuroxime	metoprolol	enalapril	potassium chloride	-0.092249	0.00432911
B01AC04_C07AB02	C09AA02_A12BA01	clopidogrel	metoprolol	enalapril	potassium chloride	-0.365866	1.28001e-31
N02AA05_A03FA01	C09AA02_A12BA01	oxycodone	metoclopramide	enalapril	potassium chloride	0.357656	3.39984e-30
J01DC02_B01AB05	C09AA02_A12BA01	cefuroxime	enoxaparin	enalapril	potassium chloride	-0.104551	0.00121394
B01AB10_A12BA01	C09AA02_A12BA01	tinzaparin	potassium chloride	enalapril	potassium chloride	0.346219	2.79745e-28
J01MA02_A12BA01	C09AA02_A12BA01	ciprofloxacin	potassium chloride	enalapril	potassium chloride	-0.228422	9.04193e-13
B01AC06_B01AX05	C09AA02_A12BA01	acetylsalicylic acid	fondaparinux	enalapril	potassium chloride	-0.0498428	0.123747
A02BC02_J01MA02	C09AA02_A12BA01	pantoprazole	ciprofloxacin	enalapril	potassium chloride	-0.196249	9.57549e-10
N03AX12_C03CA01	C09AA02_A12BA01	gabapentin	furosemide	enalapril	potassium chloride	-0.232207	3.70147e-13
A12BA01_J01XD01	C09AA02_A12BA01	potassium chloride	metronidazole	enalapril	potassium chloride	0.137997	1.87361e-05
J01DC02_B02AA02	C09AA02_A12BA01	cefuroxime	tranexamic acid	enalapril	potassium chloride	-0.00755847	0.815546
C07AB02_C01AA05	C09AA02_A12BA01	metoprolol	digoxin	enalapril	potassium chloride	0.225848	1.64486e-12
A12BA01_B01AB05	C09AA02_A12BA01	potassium chloride	enoxaparin	enalapril	potassium chloride	0.188128	4.67087e-09
C03CA01_J01DH02	C09AA02_A12BA01	furosemide	meropenem	enalapril	potassium chloride	0.28536	2.37038e-19
N03AX12_A06AB02	C09AA02_A12BA01	gabapentin	bisacodyl	enalapril	potassium chloride	0.0700052	0.0305261
C08CA01_A02BC02	C09AA02_A12BA01	amlodipine	pantoprazole	enalapril	potassium chloride	0.147112	4.99186e-06
A06AD11_N02AA01	C09AA02_A12BA01	lactulose	morphine	enalapril	potassium chloride	0.122652	0.000144861
C07AB02_B01AX05	C09AA02_A12BA01	metoprolol	fondaparinux	enalapril	potassium chloride	-0.270193	1.93891e-17
A06AD11_A02BC02	C09AA02_A12BA01	lactulose	pantoprazole	enalapril	potassium chloride	0.165463	2.71694e-07
J01MA02_J01DH02	C09AA02_A12BA01	ciprofloxacin	meropenem	enalapril	potassium chloride	-0.289733	6.32515e-20
A11DA01_A02BC02	C09AA02_A12BA01	thiamine (vit B1)	pantoprazole	enalapril	potassium chloride	0.0418101	0.196727
C08CA01_C03CA01	C09AA02_A12BA01	amlodipine	furosemide	enalapril	potassium chloride	0.135481	2.66104e-05
J01DC02_C08CA01	C09AA02_A12BA01	cefuroxime	amlodipine	enalapril	potassium chloride	0.114025	0.000414573
A02BC02_A11DA01	C09AA02_A12BA01	pantoprazole	thiamine (vit B1)	enalapril	potassium chloride	-0.0550941	0.0888227
A12BA01_A11DA01	C09AA02_A12BA01	potassium chloride	thiamine (vit B1)	enalapril	potassium chloride	-0.0353555	0.275051
A02BC02_J02AC01	C09AA02_A12BA01	pantoprazole	fluconazole	enalapril	potassium chloride	0.0830476	0.0102435
B01AC04_C03CA01	C09AA02_A12BA01	clopidogrel	furosemide	enalapril	potassium chloride	-0.297355	5.97862e-21
J01DH02_C03CA01	C09AA02_A12BA01	meropenem	furosemide	enalapril	potassium chloride	0.0166284	0.60779
J01CF01_A02BC02	C09AA02_A12BA01	dicloxacillin	pantoprazole	enalapril	potassium chloride	-0.237586	1.01225e-13
A12BA01_C03DA01	C09AA02_A12BA01	potassium chloride	spironolactone	enalapril	potassium chloride	0.257415	6.41986e-16
C03DA01_C03CA01	C09AA02_A12BA01	spironolactone	furosemide	enalapril	potassium chloride	0.0651784	0.0440393
A12BA01_J02AC01	C09AA02_A12BA01	potassium chloride	fluconazole	enalapril	potassium chloride	-0.0139414	0.666986
J02AC01_A02BC02	C09AA02_A12BA01	fluconazole	pantoprazole	enalapril	potassium chloride	-0.244352	1.8927e-14
A06AD11_C03CA01	C09AA02_A12BA01	lactulose	furosemide	enalapril	potassium chloride	-0.0273177	0.399087
N03AX12_B01AC06	C09AA02_A12BA01	gabapentin	acetylsalicylic acid	enalapril	potassium chloride	0.11563	0.000342721
J01DH02_J01MA02	C09AA02_A12BA01	meropenem	ciprofloxacin	enalapril	potassium chloride	-0.12041	0.000191664
C03CA01_C01BD01	C09AA02_A12BA01	furosemide	amiodarone	enalapril	potassium chloride	-0.154359	1.64568e-06
B01AC04_A02BC02	C09AA02_A12BA01	clopidogrel	pantoprazole	enalapril	potassium chloride	-0.424745	4.08609e-43
A12BA01_J01DH02	C09AA02_A12BA01	potassium chloride	meropenem	enalapril	potassium chloride	-0.0721576	0.0257556
B01AC06_B01AC24	C09AA02_A12BA01	acetylsalicylic acid	ticagrelor	enalapril	potassium chloride	-0.149843	3.30624e-06
N02AB03_N02AA01	C09AA02_A12BA01	fentanyl	morphine	enalapril	potassium chloride	-0.122191	0.000153509
A12BA01_N05AD01	C09AA02_A12BA01	potassium chloride	haloperidol	enalapril	potassium chloride	-0.327322	2.76608e-25
A06AD11_A06AB08	C09AA02_A12BA01	lactulose	sodium picosulfate	enalapril	potassium chloride	-0.0725449	0.0249692
J01DH02_A02BC02	C09AA02_A12BA01	meropenem	pantoprazole	enalapril	potassium chloride	-0.18634	6.56029e-09
C01BD01_C03CA01	C09AA02_A12BA01	amiodarone	furosemide	enalapril	potassium chloride	0.270442	1.80742e-17
C07AB02_C10AA05	C09AA02_A12BA01	metoprolol	atorvastatin	enalapril	potassium chloride	-0.231379	4.50586e-13
N03AX12_B01AB05	C09AA02_A12BA01	gabapentin	enoxaparin	enalapril	potassium chloride	0.245694	1.349e-14
A06AD11_A12BA01	C09AA02_A12BA01	lactulose	potassium chloride	enalapril	potassium chloride	0.239844	5.81821e-14
C09AA02_C10AA01	C09AA02_A12BA01	enalapril	simvastatin	enalapril	potassium chloride	0.53241	5.09183e-71
A11DA01_N05BA02	C09AA02_A12BA01	thiamine (vit B1)	chlordiazepoxide	enalapril	potassium chloride	-0.172186	8.59656e-08
C09AA02_C03CA01	C09AA02_A12BA01	enalapril	furosemide	enalapril	potassium chloride	0.567784	1.32557e-82
J01DC02_B01AF01	C09AA02_A12BA01	cefuroxime	rivaroxaban	enalapril	potassium chloride	0.0662297	0.0407301
B01AC04_B01AX05	C09AA02_A12BA01	clopidogrel	fondaparinux	enalapril	potassium chloride	-0.387819	1.23309e-35
J01CF01_N02AA05	C09AA02_A12BA01	dicloxacillin	oxycodone	enalapril	potassium chloride	-0.103215	0.00140309
J02AC01_N02AA01	C09AA02_A12BA01	fluconazole	morphine	enalapril	potassium chloride	0.0408479	0.207237
J01DC02_J01GB03	C09AA02_A12BA01	cefuroxime	gentamicin	enalapril	potassium chloride	0.357888	3.10236e-30
A11DA01_C03CA01	C09AA02_A12BA01	thiamine (vit B1)	furosemide	enalapril	potassium chloride	0.00885403	0.78465
C07AB02_C09AA02	C09AA02_A12BA01	metoprolol	enalapril	enalapril	potassium chloride	0.130692	5.10224e-05
J02AC01_C03CA01	C09AA02_A12BA01	fluconazole	furosemide	enalapril	potassium chloride	0.126716	8.61519e-05
C07AB02_B01AA03	C09AA02_A12BA01	metoprolol	warfarin	enalapril	potassium chloride	0.256985	7.19963e-16
J01DH02_N02AA01	C09AA02_A12BA01	meropenem	morphine	enalapril	potassium chloride	-0.231293	4.59898e-13
C07AB02_B01AB05	C09AA02_A12BA01	metoprolol	enoxaparin	enalapril	potassium chloride	-0.363918	2.8111e-31
C07AB02_B01AC24	C09AA02_A12BA01	metoprolol	ticagrelor	enalapril	potassium chloride	-0.155465	1.38308e-06
B01AA03_C03CA01	C09AA02_A12BA01	warfarin	furosemide	enalapril	potassium chloride	0.117503	0.00027363
A02BC02_N05AD01	C09AA02_A12BA01	pantoprazole	haloperidol	enalapril	potassium chloride	-0.181074	1.75003e-08
J01MA02_J01XD01	C09AA02_A12BA01	ciprofloxacin	metronidazole	enalapril	potassium chloride	0.115352	0.000354296
N02AB03_A02BC02	C09AA02_A12BA01	fentanyl	pantoprazole	enalapril	potassium chloride	-0.0790728	0.0145166
C09AA02_A02BC02	C09AA02_A12BA01	enalapril	pantoprazole	enalapril	potassium chloride	0.549297	2.236e-76
C09AA02_A12BA01	C09AA02_A12BA01	enalapril	potassium chloride	enalapril	potassium chloride	1	0
C01AA05_B01AB10	C09AA02_A12BA01	digoxin	tinzaparin	enalapril	potassium chloride	0.0263797	0.41548
J01MA02_B01AC06	C09AA02_A12BA01	ciprofloxacin	acetylsalicylic acid	enalapril	potassium chloride	-0.175101	5.14557e-08
A12BA01_C01BD01	C09AA02_A12BA01	potassium chloride	amiodarone	enalapril	potassium chloride	0.10233	0.00154298
J01DC02_C09AA02	C09AA02_A12BA01	cefuroxime	enalapril	enalapril	potassium chloride	-0.255883	9.6444e-16
J01CF01_J01CE01	C09AA02_A12BA01	dicloxacillin	benzylpenicillin	enalapril	potassium chloride	-0.306587	3.11924e-22
C09AA02_C07AB02	C09AA02_A12BA01	enalapril	metoprolol	enalapril	potassium chloride	0.475796	4.13187e-55
C01BD01_A02BC02	C09AA02_A12BA01	amiodarone	pantoprazole	enalapril	potassium chloride	0.0668066	0.0390051
J01DC02_A11DA01	C09AA02_A12BA01	cefuroxime	thiamine (vit B1)	enalapril	potassium chloride	-0.267565	4.04494e-17
J01CE01_C03CA01	C09AA02_A12BA01	benzylpenicillin	furosemide	enalapril	potassium chloride	-0.0442055	0.172264
A12BA01_A12CC30	C09AA02_A12BA01	potassium chloride	magnesium (different salts in combination)	enalapril	potassium chloride	-0.0232227	0.473491
A12BA01_J01CR05	C09AA02_A12BA01	potassium chloride	piperacillin and enzyme inhibitor	enalapril	potassium chloride	-0.136472	2.31925e-05
J01MA02_C07AB02	C09AA02_A12BA01	ciprofloxacin	metoprolol	enalapril	potassium chloride	-0.192113	2.16451e-09
J01MA02_C10AA01	C09AA02_A12BA01	ciprofloxacin	simvastatin	enalapril	potassium chloride	-0.407075	2.03172e-39
N03AX12_C07AB02	C09AA02_A12BA01	gabapentin	metoprolol	enalapril	potassium chloride	-0.282908	4.92187e-19
C07AB02_C09AA05	C09AA02_A12BA01	metoprolol	ramipril	enalapril	potassium chloride	0.232821	3.19752e-13
J01XA01_C03CA01	C09AA02_A12BA01	vancomycin	furosemide	enalapril	potassium chloride	0.242842	2.76401e-14
A12BA01_J01XA01	C09AA02_A12BA01	potassium chloride	vancomycin	enalapril	potassium chloride	0.0782598	0.0155627
C03CA01_R03AL01	C09AA02_A12BA01	furosemide	fenoterol and ipratropium bromide	enalapril	potassium chloride	0.102902	0.00145108
C01BD01_B01AC06	C09AA02_A12BA01	amiodarone	acetylsalicylic acid	enalapril	potassium chloride	0.317858	7.32405e-24
J01DC02_C09CA01	C09AA02_A12BA01	cefuroxime	losartan	enalapril	potassium chloride	-0.00558921	0.863045
H02AB06_J02AC01	C09AA02_A12BA01	prednisolone	fluconazole	enalapril	potassium chloride	-0.128094	7.19698e-05
J01XA01_A02BC02	C09AA02_A12BA01	vancomycin	pantoprazole	enalapril	potassium chloride	0.184155	9.8907e-09
J01CF01_C03CA01	C09AA02_A12BA01	dicloxacillin	furosemide	enalapril	potassium chloride	0.0586654	0.0699664
C09AA05_C03CA01	C09AA02_A12BA01	ramipril	furosemide	enalapril	potassium chloride	0.111383	0.000564137
J01XD01_J01GB03	C09AA02_A12BA01	metronidazole	gentamicin	enalapril	potassium chloride	-0.0692065	0.0324798
J01DC02_A10BA02	C09AA02_A12BA01	cefuroxime	metformin	enalapril	potassium chloride	0.0229193	0.479292
J01CE01_J01CF01	C09AA02_A12BA01	benzylpenicillin	dicloxacillin	enalapril	potassium chloride	-0.196898	8.41185e-10
A11DA01_A06AD11	C09AA02_A12BA01	thiamine (vit B1)	lactulose	enalapril	potassium chloride	-0.00867985	0.788786
A12BA01_N02AB03	C09AA02_A12BA01	potassium chloride	fentanyl	enalapril	potassium chloride	-0.168824	1.53715e-07
J01DC02_N06AB04	C09AA02_A12BA01	cefuroxime	citalopram	enalapril	potassium chloride	-0.274745	5.32158e-18
C07AB02_C01BD01	C09AA02_A12BA01	metoprolol	amiodarone	enalapril	potassium chloride	0.0635337	0.0496695
A11DA01_B01AB10	C09AA02_A12BA01	thiamine (vit B1)	tinzaparin	enalapril	potassium chloride	-0.180707	1.87197e-08
C07AG02_C03CA01	C09AA02_A12BA01	carvedilol	furosemide	enalapril	potassium chloride	0.207552	9.40382e-11
J01DC02_M03BB03	C09AA02_A12BA01	cefuroxime	chlorzoxazone	enalapril	potassium chloride	-0.142015	1.05633e-05
J01MA02_B01AB05	C09AA02_A12BA01	ciprofloxacin	enoxaparin	enalapril	potassium chloride	-0.284245	3.30797e-19
C01AA05_H02AB06	C09AA02_A12BA01	digoxin	prednisolone	enalapril	potassium chloride	0.404097	8.11855e-39
J01CE01_B01AC06	C09AA02_A12BA01	benzylpenicillin	acetylsalicylic acid	enalapril	potassium chloride	-0.102722	0.00147946
A12BA01_A10AB01	C09AA02_A12BA01	potassium chloride	insulin (human)	enalapril	potassium chloride	-0.0608058	0.0603315
J01DH02_B01AB05	C09AA02_A12BA01	meropenem	enoxaparin	enalapril	potassium chloride	0.0149469	0.644564
J01DH02_B01AC06	C09AA02_A12BA01	meropenem	acetylsalicylic acid	enalapril	potassium chloride	-0.125938	9.52768e-05
H02AB04_A02BC02	C09AA02_A12BA01	methylprednisolone	pantoprazole	enalapril	potassium chloride	-0.306324	3.39759e-22
N03AX12_A06AD11	C09AA02_A12BA01	gabapentin	lactulose	enalapril	potassium chloride	-0.210054	5.52422e-11
J01CE01_C10AA01	C09AA02_A12BA01	benzylpenicillin	simvastatin	enalapril	potassium chloride	0.000489996	0.987934
J01CR05_C03CA01	C09AA02_A12BA01	piperacillin and enzyme inhibitor	furosemide	enalapril	potassium chloride	-0.233829	2.51209e-13
J01CR05_A02BC02	C09AA02_A12BA01	piperacillin and enzyme inhibitor	pantoprazole	enalapril	potassium chloride	0.042787	0.186461
J01MA02_A11DA01	C09AA02_A12BA01	ciprofloxacin	thiamine (vit B1)	enalapril	potassium chloride	-0.342402	1.17111e-27
N03AX12_A06AB08	C09AA02_A12BA01	gabapentin	sodium picosulfate	enalapril	potassium chloride	-0.221513	4.43268e-12
A12BA01_R03AL01	C09AA02_A12BA01	potassium chloride	fenoterol and ipratropium bromide	enalapril	potassium chloride	-0.114201	0.000406071
A12BA01_N07BA01	C09AA02_A12BA01	potassium chloride	nicotine	enalapril	potassium chloride	-0.288141	1.02576e-19
A11DA01_J01XD01	C09AA02_A12BA01	thiamine (vit B1)	metronidazole	enalapril	potassium chloride	0.241181	4.18001e-14
B01AC04_B01AB05	C09AA02_A12BA01	clopidogrel	enoxaparin	enalapril	potassium chloride	-0.0386526	0.232726
J01DC02_R03BB04	C09AA02_A12BA01	cefuroxime	tiotropium bromide	enalapril	potassium chloride	0.282797	5.08658e-19
J01CF01_J01CE02	C09AA02_A12BA01	dicloxacillin	phenoxymethylpenicillin	enalapril	potassium chloride	-0.219228	7.41485e-12
C07AG02_A12BA01	C09AA02_A12BA01	carvedilol	potassium chloride	enalapril	potassium chloride	0.0929952	0.00402354
N02AB03_N02AA05	C09AA02_A12BA01	fentanyl	oxycodone	enalapril	potassium chloride	0.0402702	0.213739
J01CE01_C07AB02	C09AA02_A12BA01	benzylpenicillin	metoprolol	enalapril	potassium chloride	-0.0282957	0.382415
J01DC02_N01BB01	C09AA02_A12BA01	cefuroxime	bupivacaine	enalapril	potassium chloride	0.0195303	0.546634
A11DA01_N05AD01	C09AA02_A12BA01	thiamine (vit B1)	haloperidol	enalapril	potassium chloride	0.175684	4.63871e-08
C03CA01_C03BA08	C09AA02_A12BA01	furosemide	metolazone	enalapril	potassium chloride	-0.137372	2.0455e-05
C01AA05_J01XD01	C09AA02_A12BA01	digoxin	metronidazole	enalapril	potassium chloride	-0.0479581	0.138617
A11DA01_N05BA01	C09AA02_A12BA01	thiamine (vit B1)	diazepam	enalapril	potassium chloride	-0.0236804	0.464814
A12BA01_N05BA02	C09AA02_A12BA01	potassium chloride	chlordiazepoxide	enalapril	potassium chloride	0.264729	8.86495e-17
C07AB02_B01AE07	C09AA02_A12BA01	metoprolol	dabigatran etexilate	enalapril	potassium chloride	-0.101518	0.00168233
J01CA01_J01GB03	C09AA02_A12BA01	ampicillin	gentamicin	enalapril	potassium chloride	-0.0309632	0.339155
A11DA01_A12CC30	C09AA02_A12BA01	thiamine (vit B1)	magnesium (different salts in combination)	enalapril	potassium chloride	-0.0277849	0.391069
N03AX12_N02AB03	C09AA02_A12BA01	gabapentin	fentanyl	enalapril	potassium chloride	0.238292	8.51899e-14
J01CF01_N03AX12	C09AA02_A12BA01	dicloxacillin	gabapentin	enalapril	potassium chloride	0.0853232	0.00833703
A12BA01_C03CA01	C01AA05_B01AB10	potassium chloride	furosemide	digoxin	tinzaparin	0.0113779	0.725465
N02AA01_A06AB02	C01AA05_B01AB10	morphine	bisacodyl	digoxin	tinzaparin	0.0820622	0.0111829
A12BA01_A02BC02	C01AA05_B01AB10	potassium chloride	pantoprazole	digoxin	tinzaparin	0.0617866	0.0562985
A02BC02_C03CA01	C01AA05_B01AB10	pantoprazole	furosemide	digoxin	tinzaparin	-0.131522	4.56508e-05
N02AX02_N02AA01	C01AA05_B01AB10	tramadol	morphine	digoxin	tinzaparin	-0.0117052	0.717902
C07AB02_B01AC06	C01AA05_B01AB10	metoprolol	acetylsalicylic acid	digoxin	tinzaparin	0.171398	9.86065e-08
J01DC02_A02BC02	C01AA05_B01AB10	cefuroxime	pantoprazole	digoxin	tinzaparin	0.0392595	0.225468
B01AC06_C10AA01	C01AA05_B01AB10	acetylsalicylic acid	simvastatin	digoxin	tinzaparin	0.0195688	0.545842
N02AA05_A06AB02	C01AA05_B01AB10	oxycodone	bisacodyl	digoxin	tinzaparin	0.113915	0.000420002
N02AX02_A02BC02	C01AA05_B01AB10	tramadol	pantoprazole	digoxin	tinzaparin	-0.159037	7.82129e-07
J01DC02_C03CA01	C01AA05_B01AB10	cefuroxime	furosemide	digoxin	tinzaparin	-0.0464262	0.151685
B01AC06_C07AB02	C01AA05_B01AB10	acetylsalicylic acid	metoprolol	digoxin	tinzaparin	0.0383019	0.236995
N02AA05_A02BC02	C01AA05_B01AB10	oxycodone	pantoprazole	digoxin	tinzaparin	0.000460951	0.98865
B01AC06_B01AC04	C01AA05_B01AB10	acetylsalicylic acid	clopidogrel	digoxin	tinzaparin	-0.0765599	0.0179664
A02AA04_N02AA01	C01AA05_B01AB10	magnesium hydroxide	morphine	digoxin	tinzaparin	-0.0293288	0.365275
C07AB02_C03CA01	C01AA05_B01AB10	metoprolol	furosemide	digoxin	tinzaparin	0.00613791	0.849753
N03AX12_N02AA01	C01AA05_B01AB10	gabapentin	morphine	digoxin	tinzaparin	0.0609989	0.0595191
B01AC06_C03CA01	C01AA05_B01AB10	acetylsalicylic acid	furosemide	digoxin	tinzaparin	0.0263104	0.416707
C07AB02_C10AA01	C01AA05_B01AB10	metoprolol	simvastatin	digoxin	tinzaparin	0.00569939	0.860373
N02AA01_A06AD11	C01AA05_B01AB10	morphine	lactulose	digoxin	tinzaparin	0.0690499	0.032875
J01DC02_A06AB02	C01AA05_B01AB10	cefuroxime	bisacodyl	digoxin	tinzaparin	-0.121631	0.000164658
B01AC04_B01AC06	C01AA05_B01AB10	clopidogrel	acetylsalicylic acid	digoxin	tinzaparin	-0.16775	1.84609e-07
C07AB02_A12BA01	C01AA05_B01AB10	metoprolol	potassium chloride	digoxin	tinzaparin	-0.0446188	0.168285
A02BC02_A03FA01	C01AA05_B01AB10	pantoprazole	metoclopramide	digoxin	tinzaparin	-0.0186963	0.563893
C07AB02_A02BC02	C01AA05_B01AB10	metoprolol	pantoprazole	digoxin	tinzaparin	0.0672574	0.037701
H02AB06_A02BC02	C01AA05_B01AB10	prednisolone	pantoprazole	digoxin	tinzaparin	0.132455	4.0255e-05
N02AA05_B01AB10	C01AA05_B01AB10	oxycodone	tinzaparin	digoxin	tinzaparin	0.079528	0.0139583
J01XD01_N02AA01	C01AA05_B01AB10	metronidazole	morphine	digoxin	tinzaparin	0.065336	0.0435292
A12BA01_B01AB10	C01AA05_B01AB10	potassium chloride	tinzaparin	digoxin	tinzaparin	-0.0542052	0.0941022
J01DC02_J01XD01	C01AA05_B01AB10	cefuroxime	metronidazole	digoxin	tinzaparin	0.00947117	0.770049
A06AB02_N02AA01	C01AA05_B01AB10	bisacodyl	morphine	digoxin	tinzaparin	-0.0206291	0.524296
J01DC02_B01AC06	C01AA05_B01AB10	cefuroxime	acetylsalicylic acid	digoxin	tinzaparin	-0.00147665	0.96365
N02AX02_A02AA04	C01AA05_B01AB10	tramadol	magnesium hydroxide	digoxin	tinzaparin	0.00601291	0.852778
N03AX12_A02BC02	C01AA05_B01AB10	gabapentin	pantoprazole	digoxin	tinzaparin	-0.136467	2.32098e-05
B01AC04_C10AA01	C01AA05_B01AB10	clopidogrel	simvastatin	digoxin	tinzaparin	-0.17524	5.02002e-08
N02AA01_A06AB08	C01AA05_B01AB10	morphine	sodium picosulfate	digoxin	tinzaparin	0.0238559	0.461511
A12BA01_A03FA01	C01AA05_B01AB10	potassium chloride	metoclopramide	digoxin	tinzaparin	-0.0677898	0.0362085
N02AX02_C03CA01	C01AA05_B01AB10	tramadol	furosemide	digoxin	tinzaparin	0.0654672	0.0431084
C03CA01_B01AB05	C01AA05_B01AB10	furosemide	enoxaparin	digoxin	tinzaparin	0.14837	4.13244e-06
B01AB10_A02BC02	C01AA05_B01AB10	tinzaparin	pantoprazole	digoxin	tinzaparin	0.0898468	0.00546059
N02AA05_N05CF01	C01AA05_B01AB10	oxycodone	zopiclone	digoxin	tinzaparin	0.0567579	0.079583
J01DC02_C10AA01	C01AA05_B01AB10	cefuroxime	simvastatin	digoxin	tinzaparin	-0.130239	5.42025e-05
A06AB02_A02BC02	C01AA05_B01AB10	bisacodyl	pantoprazole	digoxin	tinzaparin	-0.039354	0.224351
B01AB10_C03CA01	C01AA05_B01AB10	tinzaparin	furosemide	digoxin	tinzaparin	-0.0623136	0.0542256
C01AA05_C03CA01	C01AA05_B01AB10	digoxin	furosemide	digoxin	tinzaparin	0.177589	3.29799e-08
N02AA05_C03CA01	C01AA05_B01AB10	oxycodone	furosemide	digoxin	tinzaparin	-0.0371151	0.251852
A12BA01_A06AD11	C01AA05_B01AB10	potassium chloride	lactulose	digoxin	tinzaparin	-0.150915	2.80672e-06
C07AB02_B01AC04	C01AA05_B01AB10	metoprolol	clopidogrel	digoxin	tinzaparin	-0.147597	4.64222e-06
J01MA02_C03CA01	C01AA05_B01AB10	ciprofloxacin	furosemide	digoxin	tinzaparin	-0.0139189	0.66749
H02AB06_N02AA01	C01AA05_B01AB10	prednisolone	morphine	digoxin	tinzaparin	0.146756	5.265e-06
A02AA04_B01AB10	C01AA05_B01AB10	magnesium hydroxide	tinzaparin	digoxin	tinzaparin	-0.000174878	0.995694
N02AA01_M03BB03	C01AA05_B01AB10	morphine	chlorzoxazone	digoxin	tinzaparin	-0.0420497	0.194172
J01MA02_A02BC02	C01AA05_B01AB10	ciprofloxacin	pantoprazole	digoxin	tinzaparin	0.0638718	0.0484654
C07AB02_N05CF01	C01AA05_B01AB10	metoprolol	zopiclone	digoxin	tinzaparin	0.248607	6.42159e-15
A12BA01_J01MA02	C01AA05_B01AB10	potassium chloride	ciprofloxacin	digoxin	tinzaparin	0.0680111	0.035603
C03CA01_C03DA01	C01AA05_B01AB10	furosemide	spironolactone	digoxin	tinzaparin	-0.0781225	0.0157458
A02BC02_B01AB05	C01AA05_B01AB10	pantoprazole	enoxaparin	digoxin	tinzaparin	-0.102837	0.0014613
C01AA05_A12BA01	C01AA05_B01AB10	digoxin	potassium chloride	digoxin	tinzaparin	0.385804	2.96882e-35
J01DC02_C07AB02	C01AA05_B01AB10	cefuroxime	metoprolol	digoxin	tinzaparin	0.0366777	0.257487
B01AC04_C07AB02	C01AA05_B01AB10	clopidogrel	metoprolol	digoxin	tinzaparin	-0.0709541	0.0283368
N02AA05_A03FA01	C01AA05_B01AB10	oxycodone	metoclopramide	digoxin	tinzaparin	0.0689165	0.0332149
J01DC02_B01AB05	C01AA05_B01AB10	cefuroxime	enoxaparin	digoxin	tinzaparin	-0.00406866	0.900072
B01AB10_A12BA01	C01AA05_B01AB10	tinzaparin	potassium chloride	digoxin	tinzaparin	0.117377	0.00027784
J01MA02_A12BA01	C01AA05_B01AB10	ciprofloxacin	potassium chloride	digoxin	tinzaparin	-0.0327913	0.311396
B01AC06_B01AX05	C01AA05_B01AB10	acetylsalicylic acid	fondaparinux	digoxin	tinzaparin	-0.0776481	0.016393
A02BC02_J01MA02	C01AA05_B01AB10	pantoprazole	ciprofloxacin	digoxin	tinzaparin	-0.00596842	0.853855
N03AX12_C03CA01	C01AA05_B01AB10	gabapentin	furosemide	digoxin	tinzaparin	-0.201301	3.45123e-10
A12BA01_J01XD01	C01AA05_B01AB10	potassium chloride	metronidazole	digoxin	tinzaparin	-0.0707102	0.0288861
J01DC02_B02AA02	C01AA05_B01AB10	cefuroxime	tranexamic acid	digoxin	tinzaparin	0.123373	0.000132258
C07AB02_C01AA05	C01AA05_B01AB10	metoprolol	digoxin	digoxin	tinzaparin	0.0434541	0.17968
A12BA01_B01AB05	C01AA05_B01AB10	potassium chloride	enoxaparin	digoxin	tinzaparin	-0.000260522	0.993585
C03CA01_J01DH02	C01AA05_B01AB10	furosemide	meropenem	digoxin	tinzaparin	0.0704285	0.0295321
N03AX12_A06AB02	C01AA05_B01AB10	gabapentin	bisacodyl	digoxin	tinzaparin	-0.07338	0.0233441
C08CA01_A02BC02	C01AA05_B01AB10	amlodipine	pantoprazole	digoxin	tinzaparin	0.090756	0.00500427
A06AD11_N02AA01	C01AA05_B01AB10	lactulose	morphine	digoxin	tinzaparin	0.0394187	0.22359
C07AB02_B01AX05	C01AA05_B01AB10	metoprolol	fondaparinux	digoxin	tinzaparin	-0.0374781	0.24724
A06AD11_A02BC02	C01AA05_B01AB10	lactulose	pantoprazole	digoxin	tinzaparin	-0.00957355	0.767634
J01MA02_J01DH02	C01AA05_B01AB10	ciprofloxacin	meropenem	digoxin	tinzaparin	-0.0300057	0.35431
A11DA01_A02BC02	C01AA05_B01AB10	thiamine (vit B1)	pantoprazole	digoxin	tinzaparin	0.111886	0.000532254
C08CA01_C03CA01	C01AA05_B01AB10	amlodipine	furosemide	digoxin	tinzaparin	0.165441	2.72694e-07
J01DC02_C08CA01	C01AA05_B01AB10	cefuroxime	amlodipine	digoxin	tinzaparin	-0.0475577	0.141945
A02BC02_A11DA01	C01AA05_B01AB10	pantoprazole	thiamine (vit B1)	digoxin	tinzaparin	-0.039274	0.225296
A12BA01_A11DA01	C01AA05_B01AB10	potassium chloride	thiamine (vit B1)	digoxin	tinzaparin	-0.0431492	0.182756
A02BC02_J02AC01	C01AA05_B01AB10	pantoprazole	fluconazole	digoxin	tinzaparin	-0.00459423	0.887245
B01AC04_C03CA01	C01AA05_B01AB10	clopidogrel	furosemide	digoxin	tinzaparin	-0.0513176	0.113003
J01DH02_C03CA01	C01AA05_B01AB10	meropenem	furosemide	digoxin	tinzaparin	-0.142095	1.04419e-05
J01CF01_A02BC02	C01AA05_B01AB10	dicloxacillin	pantoprazole	digoxin	tinzaparin	0.0733742	0.0233551
A12BA01_C03DA01	C01AA05_B01AB10	potassium chloride	spironolactone	digoxin	tinzaparin	-0.0701639	0.03015
C03DA01_C03CA01	C01AA05_B01AB10	spironolactone	furosemide	digoxin	tinzaparin	-0.0376923	0.244547
A12BA01_J02AC01	C01AA05_B01AB10	potassium chloride	fluconazole	digoxin	tinzaparin	-0.026775	0.408523
J02AC01_A02BC02	C01AA05_B01AB10	fluconazole	pantoprazole	digoxin	tinzaparin	-0.0567161	0.0798052
A06AD11_C03CA01	C01AA05_B01AB10	lactulose	furosemide	digoxin	tinzaparin	-0.0629067	0.0519691
N03AX12_B01AC06	C01AA05_B01AB10	gabapentin	acetylsalicylic acid	digoxin	tinzaparin	0.0394953	0.222691
J01DH02_J01MA02	C01AA05_B01AB10	meropenem	ciprofloxacin	digoxin	tinzaparin	-0.106825	0.000945136
C03CA01_C01BD01	C01AA05_B01AB10	furosemide	amiodarone	digoxin	tinzaparin	0.122328	0.000150896
B01AC04_A02BC02	C01AA05_B01AB10	clopidogrel	pantoprazole	digoxin	tinzaparin	-0.022115	0.494853
A12BA01_J01DH02	C01AA05_B01AB10	potassium chloride	meropenem	digoxin	tinzaparin	0.00957718	0.767548
B01AC06_B01AC24	C01AA05_B01AB10	acetylsalicylic acid	ticagrelor	digoxin	tinzaparin	0.0551366	0.0885765
N02AB03_N02AA01	C01AA05_B01AB10	fentanyl	morphine	digoxin	tinzaparin	-0.0361234	0.264753
A12BA01_N05AD01	C01AA05_B01AB10	potassium chloride	haloperidol	digoxin	tinzaparin	0.0127357	0.694265
A06AD11_A06AB08	C01AA05_B01AB10	lactulose	sodium picosulfate	digoxin	tinzaparin	-0.0680431	0.0355161
J01DH02_A02BC02	C01AA05_B01AB10	meropenem	pantoprazole	digoxin	tinzaparin	-0.153913	1.76458e-06
C01BD01_C03CA01	C01AA05_B01AB10	amiodarone	furosemide	digoxin	tinzaparin	0.0978237	0.00247523
C07AB02_C10AA05	C01AA05_B01AB10	metoprolol	atorvastatin	digoxin	tinzaparin	0.0608948	0.0599558
N03AX12_B01AB05	C01AA05_B01AB10	gabapentin	enoxaparin	digoxin	tinzaparin	0.0300961	0.35286
A06AD11_A12BA01	C01AA05_B01AB10	lactulose	potassium chloride	digoxin	tinzaparin	-0.0594882	0.0661229
C09AA02_C10AA01	C01AA05_B01AB10	enalapril	simvastatin	digoxin	tinzaparin	-0.0874068	0.00687634
A11DA01_N05BA02	C01AA05_B01AB10	thiamine (vit B1)	chlordiazepoxide	digoxin	tinzaparin	0.090175	0.00529173
C09AA02_C03CA01	C01AA05_B01AB10	enalapril	furosemide	digoxin	tinzaparin	-0.0726068	0.0248455
J01DC02_B01AF01	C01AA05_B01AB10	cefuroxime	rivaroxaban	digoxin	tinzaparin	0.220147	6.03336e-12
B01AC04_B01AX05	C01AA05_B01AB10	clopidogrel	fondaparinux	digoxin	tinzaparin	-0.125484	0.000101021
J01CF01_N02AA05	C01AA05_B01AB10	dicloxacillin	oxycodone	digoxin	tinzaparin	0.0243342	0.452575
J02AC01_N02AA01	C01AA05_B01AB10	fluconazole	morphine	digoxin	tinzaparin	-0.0544306	0.0927405
J01DC02_J01GB03	C01AA05_B01AB10	cefuroxime	gentamicin	digoxin	tinzaparin	0.0137919	0.670346
A11DA01_C03CA01	C01AA05_B01AB10	thiamine (vit B1)	furosemide	digoxin	tinzaparin	0.0242298	0.454517
C07AB02_C09AA02	C01AA05_B01AB10	metoprolol	enalapril	digoxin	tinzaparin	0.0895469	0.00561918
J02AC01_C03CA01	C01AA05_B01AB10	fluconazole	furosemide	digoxin	tinzaparin	-0.0927419	0.00412499
C07AB02_B01AA03	C01AA05_B01AB10	metoprolol	warfarin	digoxin	tinzaparin	-0.136097	2.44347e-05
J01DH02_N02AA01	C01AA05_B01AB10	meropenem	morphine	digoxin	tinzaparin	-0.13972	1.46818e-05
C07AB02_B01AB05	C01AA05_B01AB10	metoprolol	enoxaparin	digoxin	tinzaparin	0.13001	5.58798e-05
C07AB02_B01AC24	C01AA05_B01AB10	metoprolol	ticagrelor	digoxin	tinzaparin	0.0887269	0.00607407
B01AA03_C03CA01	C01AA05_B01AB10	warfarin	furosemide	digoxin	tinzaparin	0.139204	1.5799e-05
A02BC02_N05AD01	C01AA05_B01AB10	pantoprazole	haloperidol	digoxin	tinzaparin	-0.121151	0.000174816
J01MA02_J01XD01	C01AA05_B01AB10	ciprofloxacin	metronidazole	digoxin	tinzaparin	-0.14174	1.0992e-05
N02AB03_A02BC02	C01AA05_B01AB10	fentanyl	pantoprazole	digoxin	tinzaparin	-0.0327944	0.311351
C09AA02_A02BC02	C01AA05_B01AB10	enalapril	pantoprazole	digoxin	tinzaparin	-0.101545	0.00167752
C09AA02_A12BA01	C01AA05_B01AB10	enalapril	potassium chloride	digoxin	tinzaparin	0.0263797	0.41548
C01AA05_B01AB10	C01AA05_B01AB10	digoxin	tinzaparin	digoxin	tinzaparin	1	0
J01MA02_B01AC06	C01AA05_B01AB10	ciprofloxacin	acetylsalicylic acid	digoxin	tinzaparin	-0.0721559	0.0257589
A12BA01_C01BD01	C01AA05_B01AB10	potassium chloride	amiodarone	digoxin	tinzaparin	0.039102	0.227335
J01DC02_C09AA02	C01AA05_B01AB10	cefuroxime	enalapril	digoxin	tinzaparin	0.0776652	0.0163693
J01CF01_J01CE01	C01AA05_B01AB10	dicloxacillin	benzylpenicillin	digoxin	tinzaparin	0.0432662	0.181571
C09AA02_C07AB02	C01AA05_B01AB10	enalapril	metoprolol	digoxin	tinzaparin	-0.115069	0.000366392
C01BD01_A02BC02	C01AA05_B01AB10	amiodarone	pantoprazole	digoxin	tinzaparin	-0.00628331	0.846238
J01DC02_A11DA01	C01AA05_B01AB10	cefuroxime	thiamine (vit B1)	digoxin	tinzaparin	0.123535	0.00012957
J01CE01_C03CA01	C01AA05_B01AB10	benzylpenicillin	furosemide	digoxin	tinzaparin	0.00825018	0.799012
A12BA01_A12CC30	C01AA05_B01AB10	potassium chloride	magnesium (different salts in combination)	digoxin	tinzaparin	-0.0853849	0.00829007
A12BA01_J01CR05	C01AA05_B01AB10	potassium chloride	piperacillin and enzyme inhibitor	digoxin	tinzaparin	-0.0342542	0.290291
J01MA02_C07AB02	C01AA05_B01AB10	ciprofloxacin	metoprolol	digoxin	tinzaparin	0.185929	7.08898e-09
J01MA02_C10AA01	C01AA05_B01AB10	ciprofloxacin	simvastatin	digoxin	tinzaparin	-0.139719	1.46843e-05
N03AX12_C07AB02	C01AA05_B01AB10	gabapentin	metoprolol	digoxin	tinzaparin	-0.096283	0.00289694
C07AB02_C09AA05	C01AA05_B01AB10	metoprolol	ramipril	digoxin	tinzaparin	0.133666	3.41455e-05
J01XA01_C03CA01	C01AA05_B01AB10	vancomycin	furosemide	digoxin	tinzaparin	0.0421603	0.193
A12BA01_J01XA01	C01AA05_B01AB10	potassium chloride	vancomycin	digoxin	tinzaparin	-0.0799118	0.0135023
C03CA01_R03AL01	C01AA05_B01AB10	furosemide	fenoterol and ipratropium bromide	digoxin	tinzaparin	0.115537	0.000346562
C01BD01_B01AC06	C01AA05_B01AB10	amiodarone	acetylsalicylic acid	digoxin	tinzaparin	0.155239	1.43331e-06
J01DC02_C09CA01	C01AA05_B01AB10	cefuroxime	losartan	digoxin	tinzaparin	-0.0883369	0.00630185
H02AB06_J02AC01	C01AA05_B01AB10	prednisolone	fluconazole	digoxin	tinzaparin	-0.108942	0.000745462
J01XA01_A02BC02	C01AA05_B01AB10	vancomycin	pantoprazole	digoxin	tinzaparin	0.019375	0.549828
J01CF01_C03CA01	C01AA05_B01AB10	dicloxacillin	furosemide	digoxin	tinzaparin	0.0615125	0.0574022
C09AA05_C03CA01	C01AA05_B01AB10	ramipril	furosemide	digoxin	tinzaparin	-0.0833953	0.00992908
J01XD01_J01GB03	C01AA05_B01AB10	metronidazole	gentamicin	digoxin	tinzaparin	0.0897299	0.00552191
J01DC02_A10BA02	C01AA05_B01AB10	cefuroxime	metformin	digoxin	tinzaparin	0.024437	0.450668
J01CE01_J01CF01	C01AA05_B01AB10	benzylpenicillin	dicloxacillin	digoxin	tinzaparin	-0.0704709	0.029434
A11DA01_A06AD11	C01AA05_B01AB10	thiamine (vit B1)	lactulose	digoxin	tinzaparin	-0.0599833	0.0638953
A12BA01_N02AB03	C01AA05_B01AB10	potassium chloride	fentanyl	digoxin	tinzaparin	0.0327443	0.31209
J01DC02_N06AB04	C01AA05_B01AB10	cefuroxime	citalopram	digoxin	tinzaparin	-0.136486	2.31485e-05
C07AB02_C01BD01	C01AA05_B01AB10	metoprolol	amiodarone	digoxin	tinzaparin	0.115178	0.000361706
A11DA01_B01AB10	C01AA05_B01AB10	thiamine (vit B1)	tinzaparin	digoxin	tinzaparin	-0.0385274	0.234244
C07AG02_C03CA01	C01AA05_B01AB10	carvedilol	furosemide	digoxin	tinzaparin	-0.0110493	0.733089
J01DC02_M03BB03	C01AA05_B01AB10	cefuroxime	chlorzoxazone	digoxin	tinzaparin	-0.224909	2.04241e-12
J01MA02_B01AB05	C01AA05_B01AB10	ciprofloxacin	enoxaparin	digoxin	tinzaparin	-0.263154	1.36506e-16
C01AA05_H02AB06	C01AA05_B01AB10	digoxin	prednisolone	digoxin	tinzaparin	0.124897	0.000108919
J01CE01_B01AC06	C01AA05_B01AB10	benzylpenicillin	acetylsalicylic acid	digoxin	tinzaparin	-0.0781854	0.0156617
A12BA01_A10AB01	C01AA05_B01AB10	potassium chloride	insulin (human)	digoxin	tinzaparin	-0.0455118	0.15992
J01DH02_B01AB05	C01AA05_B01AB10	meropenem	enoxaparin	digoxin	tinzaparin	-0.0321784	0.320532
J01DH02_B01AC06	C01AA05_B01AB10	meropenem	acetylsalicylic acid	digoxin	tinzaparin	-0.0660972	0.0411352
H02AB04_A02BC02	C01AA05_B01AB10	methylprednisolone	pantoprazole	digoxin	tinzaparin	-0.0231488	0.474902
N03AX12_A06AD11	C01AA05_B01AB10	gabapentin	lactulose	digoxin	tinzaparin	0.0641255	0.047578
J01CE01_C10AA01	C01AA05_B01AB10	benzylpenicillin	simvastatin	digoxin	tinzaparin	-0.0843957	0.00907201
J01CR05_C03CA01	C01AA05_B01AB10	piperacillin and enzyme inhibitor	furosemide	digoxin	tinzaparin	-0.095832	0.00303224
J01CR05_A02BC02	C01AA05_B01AB10	piperacillin and enzyme inhibitor	pantoprazole	digoxin	tinzaparin	0.108743	0.00076249
J01MA02_A11DA01	C01AA05_B01AB10	ciprofloxacin	thiamine (vit B1)	digoxin	tinzaparin	-0.0983417	0.00234654
N03AX12_A06AB08	C01AA05_B01AB10	gabapentin	sodium picosulfate	digoxin	tinzaparin	0.0449925	0.164744
A12BA01_R03AL01	C01AA05_B01AB10	potassium chloride	fenoterol and ipratropium bromide	digoxin	tinzaparin	-0.107935	0.000835044
A12BA01_N07BA01	C01AA05_B01AB10	potassium chloride	nicotine	digoxin	tinzaparin	0.0044768	0.890109
A11DA01_J01XD01	C01AA05_B01AB10	thiamine (vit B1)	metronidazole	digoxin	tinzaparin	0.0345276	0.286456
B01AC04_B01AB05	C01AA05_B01AB10	clopidogrel	enoxaparin	digoxin	tinzaparin	-0.0733383	0.023423
J01DC02_R03BB04	C01AA05_B01AB10	cefuroxime	tiotropium bromide	digoxin	tinzaparin	0.111775	0.000539147
J01CF01_J01CE02	C01AA05_B01AB10	dicloxacillin	phenoxymethylpenicillin	digoxin	tinzaparin	-0.13342	3.53132e-05
C07AG02_A12BA01	C01AA05_B01AB10	carvedilol	potassium chloride	digoxin	tinzaparin	0.0431308	0.182943
N02AB03_N02AA05	C01AA05_B01AB10	fentanyl	oxycodone	digoxin	tinzaparin	-0.10782	0.000845852
J01CE01_C07AB02	C01AA05_B01AB10	benzylpenicillin	metoprolol	digoxin	tinzaparin	-0.227615	1.09158e-12
J01DC02_N01BB01	C01AA05_B01AB10	cefuroxime	bupivacaine	digoxin	tinzaparin	-0.0150063	0.64325
A11DA01_N05AD01	C01AA05_B01AB10	thiamine (vit B1)	haloperidol	digoxin	tinzaparin	0.13994	1.42296e-05
C03CA01_C03BA08	C01AA05_B01AB10	furosemide	metolazone	digoxin	tinzaparin	0.0125978	0.697412
C01AA05_J01XD01	C01AA05_B01AB10	digoxin	metronidazole	digoxin	tinzaparin	0.00320195	0.921281
A11DA01_N05BA01	C01AA05_B01AB10	thiamine (vit B1)	diazepam	digoxin	tinzaparin	0.132393	4.05968e-05
A12BA01_N05BA02	C01AA05_B01AB10	potassium chloride	chlordiazepoxide	digoxin	tinzaparin	0.058771	0.069463
C07AB02_B01AE07	C01AA05_B01AB10	metoprolol	dabigatran etexilate	digoxin	tinzaparin	-0.0806108	0.0127057
J01CA01_J01GB03	C01AA05_B01AB10	ampicillin	gentamicin	digoxin	tinzaparin	0.132071	4.23973e-05
A11DA01_A12CC30	C01AA05_B01AB10	thiamine (vit B1)	magnesium (different salts in combination)	digoxin	tinzaparin	-0.0761632	0.0185719
N03AX12_N02AB03	C01AA05_B01AB10	gabapentin	fentanyl	digoxin	tinzaparin	-0.00534726	0.868919
J01CF01_N03AX12	C01AA05_B01AB10	dicloxacillin	gabapentin	digoxin	tinzaparin	0.0306318	0.344353
A12BA01_C03CA01	J01MA02_B01AC06	potassium chloride	furosemide	ciprofloxacin	acetylsalicylic acid	-0.0116498	0.71918
N02AA01_A06AB02	J01MA02_B01AC06	morphine	bisacodyl	ciprofloxacin	acetylsalicylic acid	-0.193184	1.75572e-09
A12BA01_A02BC02	J01MA02_B01AC06	potassium chloride	pantoprazole	ciprofloxacin	acetylsalicylic acid	-0.103113	0.00141852
A02BC02_C03CA01	J01MA02_B01AC06	pantoprazole	furosemide	ciprofloxacin	acetylsalicylic acid	0.239537	6.27534e-14
N02AX02_N02AA01	J01MA02_B01AC06	tramadol	morphine	ciprofloxacin	acetylsalicylic acid	-0.0184992	0.568012
C07AB02_B01AC06	J01MA02_B01AC06	metoprolol	acetylsalicylic acid	ciprofloxacin	acetylsalicylic acid	-0.0171614	0.59633
J01DC02_A02BC02	J01MA02_B01AC06	cefuroxime	pantoprazole	ciprofloxacin	acetylsalicylic acid	-0.00175379	0.956834
B01AC06_C10AA01	J01MA02_B01AC06	acetylsalicylic acid	simvastatin	ciprofloxacin	acetylsalicylic acid	0.121674	0.000163785
N02AA05_A06AB02	J01MA02_B01AC06	oxycodone	bisacodyl	ciprofloxacin	acetylsalicylic acid	0.0500914	0.121882
N02AX02_A02BC02	J01MA02_B01AC06	tramadol	pantoprazole	ciprofloxacin	acetylsalicylic acid	0.0352278	0.27679
J01DC02_C03CA01	J01MA02_B01AC06	cefuroxime	furosemide	ciprofloxacin	acetylsalicylic acid	0.147638	4.6136e-06
B01AC06_C07AB02	J01MA02_B01AC06	acetylsalicylic acid	metoprolol	ciprofloxacin	acetylsalicylic acid	0.0937612	0.00373036
N02AA05_A02BC02	J01MA02_B01AC06	oxycodone	pantoprazole	ciprofloxacin	acetylsalicylic acid	0.135182	2.77324e-05
B01AC06_B01AC04	J01MA02_B01AC06	acetylsalicylic acid	clopidogrel	ciprofloxacin	acetylsalicylic acid	0.223217	3.0093e-12
A02AA04_N02AA01	J01MA02_B01AC06	magnesium hydroxide	morphine	ciprofloxacin	acetylsalicylic acid	0.253494	1.80948e-15
C07AB02_C03CA01	J01MA02_B01AC06	metoprolol	furosemide	ciprofloxacin	acetylsalicylic acid	0.0694772	0.031806
N03AX12_N02AA01	J01MA02_B01AC06	gabapentin	morphine	ciprofloxacin	acetylsalicylic acid	-0.0605335	0.0614927
B01AC06_C03CA01	J01MA02_B01AC06	acetylsalicylic acid	furosemide	ciprofloxacin	acetylsalicylic acid	0.182623	1.31519e-08
C07AB02_C10AA01	J01MA02_B01AC06	metoprolol	simvastatin	ciprofloxacin	acetylsalicylic acid	0.187006	5.78242e-09
N02AA01_A06AD11	J01MA02_B01AC06	morphine	lactulose	ciprofloxacin	acetylsalicylic acid	-0.0264991	0.413371
J01DC02_A06AB02	J01MA02_B01AC06	cefuroxime	bisacodyl	ciprofloxacin	acetylsalicylic acid	0.0091554	0.77751
B01AC04_B01AC06	J01MA02_B01AC06	clopidogrel	acetylsalicylic acid	ciprofloxacin	acetylsalicylic acid	0.371653	1.19753e-32
C07AB02_A12BA01	J01MA02_B01AC06	metoprolol	potassium chloride	ciprofloxacin	acetylsalicylic acid	-0.0339492	0.29461
A02BC02_A03FA01	J01MA02_B01AC06	pantoprazole	metoclopramide	ciprofloxacin	acetylsalicylic acid	0.0815507	0.0117
C07AB02_A02BC02	J01MA02_B01AC06	metoprolol	pantoprazole	ciprofloxacin	acetylsalicylic acid	-0.0190172	0.557221
H02AB06_A02BC02	J01MA02_B01AC06	prednisolone	pantoprazole	ciprofloxacin	acetylsalicylic acid	-0.00404031	0.900765
N02AA05_B01AB10	J01MA02_B01AC06	oxycodone	tinzaparin	ciprofloxacin	acetylsalicylic acid	0.0569311	0.0786679
J01XD01_N02AA01	J01MA02_B01AC06	metronidazole	morphine	ciprofloxacin	acetylsalicylic acid	0.203423	2.22968e-10
A12BA01_B01AB10	J01MA02_B01AC06	potassium chloride	tinzaparin	ciprofloxacin	acetylsalicylic acid	-0.255258	1.13786e-15
J01DC02_J01XD01	J01MA02_B01AC06	cefuroxime	metronidazole	ciprofloxacin	acetylsalicylic acid	-0.1858	7.26407e-09
A06AB02_N02AA01	J01MA02_B01AC06	bisacodyl	morphine	ciprofloxacin	acetylsalicylic acid	0.222866	3.2606e-12
J01DC02_B01AC06	J01MA02_B01AC06	cefuroxime	acetylsalicylic acid	ciprofloxacin	acetylsalicylic acid	0.33525	1.62404e-26
N02AX02_A02AA04	J01MA02_B01AC06	tramadol	magnesium hydroxide	ciprofloxacin	acetylsalicylic acid	0.076011	0.0188089
N03AX12_A02BC02	J01MA02_B01AC06	gabapentin	pantoprazole	ciprofloxacin	acetylsalicylic acid	-0.0622459	0.0544884
B01AC04_C10AA01	J01MA02_B01AC06	clopidogrel	simvastatin	ciprofloxacin	acetylsalicylic acid	0.398727	9.52009e-38
N02AA01_A06AB08	J01MA02_B01AC06	morphine	sodium picosulfate	ciprofloxacin	acetylsalicylic acid	-0.0368333	0.255473
A12BA01_A03FA01	J01MA02_B01AC06	potassium chloride	metoclopramide	ciprofloxacin	acetylsalicylic acid	0.111761	0.000540016
N02AX02_C03CA01	J01MA02_B01AC06	tramadol	furosemide	ciprofloxacin	acetylsalicylic acid	-0.180831	1.82974e-08
C03CA01_B01AB05	J01MA02_B01AC06	furosemide	enoxaparin	ciprofloxacin	acetylsalicylic acid	-0.0306273	0.344424
B01AB10_A02BC02	J01MA02_B01AC06	tinzaparin	pantoprazole	ciprofloxacin	acetylsalicylic acid	-0.0860544	0.0077955
N02AA05_N05CF01	J01MA02_B01AC06	oxycodone	zopiclone	ciprofloxacin	acetylsalicylic acid	0.0569627	0.0785016
J01DC02_C10AA01	J01MA02_B01AC06	cefuroxime	simvastatin	ciprofloxacin	acetylsalicylic acid	0.0411412	0.203991
A06AB02_A02BC02	J01MA02_B01AC06	bisacodyl	pantoprazole	ciprofloxacin	acetylsalicylic acid	0.0567744	0.0794958
B01AB10_C03CA01	J01MA02_B01AC06	tinzaparin	furosemide	ciprofloxacin	acetylsalicylic acid	-0.00294849	0.927494
C01AA05_C03CA01	J01MA02_B01AC06	digoxin	furosemide	ciprofloxacin	acetylsalicylic acid	-0.130007	5.5903e-05
N02AA05_C03CA01	J01MA02_B01AC06	oxycodone	furosemide	ciprofloxacin	acetylsalicylic acid	-0.0894974	0.00564573
A12BA01_A06AD11	J01MA02_B01AC06	potassium chloride	lactulose	ciprofloxacin	acetylsalicylic acid	0.0612614	0.0584293
C07AB02_B01AC04	J01MA02_B01AC06	metoprolol	clopidogrel	ciprofloxacin	acetylsalicylic acid	0.128278	7.02519e-05
J01MA02_C03CA01	J01MA02_B01AC06	ciprofloxacin	furosemide	ciprofloxacin	acetylsalicylic acid	0.460444	2.75321e-51
H02AB06_N02AA01	J01MA02_B01AC06	prednisolone	morphine	ciprofloxacin	acetylsalicylic acid	-0.15547	1.38199e-06
A02AA04_B01AB10	J01MA02_B01AC06	magnesium hydroxide	tinzaparin	ciprofloxacin	acetylsalicylic acid	0.209211	6.61328e-11
N02AA01_M03BB03	J01MA02_B01AC06	morphine	chlorzoxazone	ciprofloxacin	acetylsalicylic acid	0.02874	0.374985
J01MA02_A02BC02	J01MA02_B01AC06	ciprofloxacin	pantoprazole	ciprofloxacin	acetylsalicylic acid	0.0552882	0.0877023
C07AB02_N05CF01	J01MA02_B01AC06	metoprolol	zopiclone	ciprofloxacin	acetylsalicylic acid	-0.130922	4.94774e-05
A12BA01_J01MA02	J01MA02_B01AC06	potassium chloride	ciprofloxacin	ciprofloxacin	acetylsalicylic acid	0.193704	1.58507e-09
C03CA01_C03DA01	J01MA02_B01AC06	furosemide	spironolactone	ciprofloxacin	acetylsalicylic acid	0.158075	9.13126e-07
A02BC02_B01AB05	J01MA02_B01AC06	pantoprazole	enoxaparin	ciprofloxacin	acetylsalicylic acid	0.314551	2.23968e-23
C01AA05_A12BA01	J01MA02_B01AC06	digoxin	potassium chloride	ciprofloxacin	acetylsalicylic acid	-0.26339	1.27973e-16
J01DC02_C07AB02	J01MA02_B01AC06	cefuroxime	metoprolol	ciprofloxacin	acetylsalicylic acid	-0.0375074	0.24687
B01AC04_C07AB02	J01MA02_B01AC06	clopidogrel	metoprolol	ciprofloxacin	acetylsalicylic acid	0.202435	2.73393e-10
N02AA05_A03FA01	J01MA02_B01AC06	oxycodone	metoclopramide	ciprofloxacin	acetylsalicylic acid	-0.0651513	0.0441275
J01DC02_B01AB05	J01MA02_B01AC06	cefuroxime	enoxaparin	ciprofloxacin	acetylsalicylic acid	0.0822894	0.0109597
B01AB10_A12BA01	J01MA02_B01AC06	tinzaparin	potassium chloride	ciprofloxacin	acetylsalicylic acid	-0.138849	1.6615e-05
J01MA02_A12BA01	J01MA02_B01AC06	ciprofloxacin	potassium chloride	ciprofloxacin	acetylsalicylic acid	0.52582	5.20507e-69
B01AC06_B01AX05	J01MA02_B01AC06	acetylsalicylic acid	fondaparinux	ciprofloxacin	acetylsalicylic acid	0.157573	9.89444e-07
A02BC02_J01MA02	J01MA02_B01AC06	pantoprazole	ciprofloxacin	ciprofloxacin	acetylsalicylic acid	0.187888	4.88906e-09
N03AX12_C03CA01	J01MA02_B01AC06	gabapentin	furosemide	ciprofloxacin	acetylsalicylic acid	0.112436	0.000499359
A12BA01_J01XD01	J01MA02_B01AC06	potassium chloride	metronidazole	ciprofloxacin	acetylsalicylic acid	0.0177966	0.582804
J01DC02_B02AA02	J01MA02_B01AC06	cefuroxime	tranexamic acid	ciprofloxacin	acetylsalicylic acid	-0.0968841	0.00272518
C07AB02_C01AA05	J01MA02_B01AC06	metoprolol	digoxin	ciprofloxacin	acetylsalicylic acid	-0.113153	0.000459269
A12BA01_B01AB05	J01MA02_B01AC06	potassium chloride	enoxaparin	ciprofloxacin	acetylsalicylic acid	-0.180028	2.11939e-08
C03CA01_J01DH02	J01MA02_B01AC06	furosemide	meropenem	ciprofloxacin	acetylsalicylic acid	-0.167917	1.79451e-07
N03AX12_A06AB02	J01MA02_B01AC06	gabapentin	bisacodyl	ciprofloxacin	acetylsalicylic acid	-0.0540671	0.0949444
C08CA01_A02BC02	J01MA02_B01AC06	amlodipine	pantoprazole	ciprofloxacin	acetylsalicylic acid	-0.147457	4.74056e-06
A06AD11_N02AA01	J01MA02_B01AC06	lactulose	morphine	ciprofloxacin	acetylsalicylic acid	-0.00120088	0.970435
C07AB02_B01AX05	J01MA02_B01AC06	metoprolol	fondaparinux	ciprofloxacin	acetylsalicylic acid	0.156278	1.21606e-06
A06AD11_A02BC02	J01MA02_B01AC06	lactulose	pantoprazole	ciprofloxacin	acetylsalicylic acid	-0.186176	6.76662e-09
J01MA02_J01DH02	J01MA02_B01AC06	ciprofloxacin	meropenem	ciprofloxacin	acetylsalicylic acid	0.31663	1.11097e-23
A11DA01_A02BC02	J01MA02_B01AC06	thiamine (vit B1)	pantoprazole	ciprofloxacin	acetylsalicylic acid	-0.117407	0.000276823
C08CA01_C03CA01	J01MA02_B01AC06	amlodipine	furosemide	ciprofloxacin	acetylsalicylic acid	-0.156133	1.24439e-06
J01DC02_C08CA01	J01MA02_B01AC06	cefuroxime	amlodipine	ciprofloxacin	acetylsalicylic acid	0.0546805	0.0912487
A02BC02_A11DA01	J01MA02_B01AC06	pantoprazole	thiamine (vit B1)	ciprofloxacin	acetylsalicylic acid	0.0703916	0.0296177
A12BA01_A11DA01	J01MA02_B01AC06	potassium chloride	thiamine (vit B1)	ciprofloxacin	acetylsalicylic acid	0.0101421	0.754267
A02BC02_J02AC01	J01MA02_B01AC06	pantoprazole	fluconazole	ciprofloxacin	acetylsalicylic acid	-0.0319223	0.3244
B01AC04_C03CA01	J01MA02_B01AC06	clopidogrel	furosemide	ciprofloxacin	acetylsalicylic acid	0.259584	3.5921e-16
J01DH02_C03CA01	J01MA02_B01AC06	meropenem	furosemide	ciprofloxacin	acetylsalicylic acid	0.175134	5.11586e-08
J01CF01_A02BC02	J01MA02_B01AC06	dicloxacillin	pantoprazole	ciprofloxacin	acetylsalicylic acid	0.0975754	0.00253915
A12BA01_C03DA01	J01MA02_B01AC06	potassium chloride	spironolactone	ciprofloxacin	acetylsalicylic acid	-0.0637268	0.0489786
C03DA01_C03CA01	J01MA02_B01AC06	spironolactone	furosemide	ciprofloxacin	acetylsalicylic acid	0.117628	0.00026951
A12BA01_J02AC01	J01MA02_B01AC06	potassium chloride	fluconazole	ciprofloxacin	acetylsalicylic acid	-0.0310638	0.337589
J02AC01_A02BC02	J01MA02_B01AC06	fluconazole	pantoprazole	ciprofloxacin	acetylsalicylic acid	0.196085	9.89303e-10
A06AD11_C03CA01	J01MA02_B01AC06	lactulose	furosemide	ciprofloxacin	acetylsalicylic acid	-0.00850817	0.792867
N03AX12_B01AC06	J01MA02_B01AC06	gabapentin	acetylsalicylic acid	ciprofloxacin	acetylsalicylic acid	0.00300485	0.926112
J01DH02_J01MA02	J01MA02_B01AC06	meropenem	ciprofloxacin	ciprofloxacin	acetylsalicylic acid	0.02357	0.4669
C03CA01_C01BD01	J01MA02_B01AC06	furosemide	amiodarone	ciprofloxacin	acetylsalicylic acid	0.115623	0.000343035
B01AC04_A02BC02	J01MA02_B01AC06	clopidogrel	pantoprazole	ciprofloxacin	acetylsalicylic acid	0.412104	1.89786e-40
A12BA01_J01DH02	J01MA02_B01AC06	potassium chloride	meropenem	ciprofloxacin	acetylsalicylic acid	-0.000990774	0.975606
B01AC06_B01AC24	J01MA02_B01AC06	acetylsalicylic acid	ticagrelor	ciprofloxacin	acetylsalicylic acid	0.0789696	0.0146458
N02AB03_N02AA01	J01MA02_B01AC06	fentanyl	morphine	ciprofloxacin	acetylsalicylic acid	0.157464	1.00684e-06
A12BA01_N05AD01	J01MA02_B01AC06	potassium chloride	haloperidol	ciprofloxacin	acetylsalicylic acid	0.253475	1.8186e-15
A06AD11_A06AB08	J01MA02_B01AC06	lactulose	sodium picosulfate	ciprofloxacin	acetylsalicylic acid	0.0218896	0.499263
J01DH02_A02BC02	J01MA02_B01AC06	meropenem	pantoprazole	ciprofloxacin	acetylsalicylic acid	0.208034	8.49135e-11
C01BD01_C03CA01	J01MA02_B01AC06	amiodarone	furosemide	ciprofloxacin	acetylsalicylic acid	-0.145997	5.89455e-06
C07AB02_C10AA05	J01MA02_B01AC06	metoprolol	atorvastatin	ciprofloxacin	acetylsalicylic acid	0.147373	4.80063e-06
N03AX12_B01AB05	J01MA02_B01AC06	gabapentin	enoxaparin	ciprofloxacin	acetylsalicylic acid	-0.287774	1.14628e-19
A06AD11_A12BA01	J01MA02_B01AC06	lactulose	potassium chloride	ciprofloxacin	acetylsalicylic acid	-0.0856339	0.00810298
C09AA02_C10AA01	J01MA02_B01AC06	enalapril	simvastatin	ciprofloxacin	acetylsalicylic acid	-0.12195	0.000158214
A11DA01_N05BA02	J01MA02_B01AC06	thiamine (vit B1)	chlordiazepoxide	ciprofloxacin	acetylsalicylic acid	0.226144	1.53606e-12
C09AA02_C03CA01	J01MA02_B01AC06	enalapril	furosemide	ciprofloxacin	acetylsalicylic acid	0.0395226	0.222372
J01DC02_B01AF01	J01MA02_B01AC06	cefuroxime	rivaroxaban	ciprofloxacin	acetylsalicylic acid	-0.176985	3.67637e-08
B01AC04_B01AX05	J01MA02_B01AC06	clopidogrel	fondaparinux	ciprofloxacin	acetylsalicylic acid	0.259043	4.15417e-16
J01CF01_N02AA05	J01MA02_B01AC06	dicloxacillin	oxycodone	ciprofloxacin	acetylsalicylic acid	-0.00457894	0.887618
J02AC01_N02AA01	J01MA02_B01AC06	fluconazole	morphine	ciprofloxacin	acetylsalicylic acid	-0.0828755	0.0104022
J01DC02_J01GB03	J01MA02_B01AC06	cefuroxime	gentamicin	ciprofloxacin	acetylsalicylic acid	-0.269175	2.58018e-17
A11DA01_C03CA01	J01MA02_B01AC06	thiamine (vit B1)	furosemide	ciprofloxacin	acetylsalicylic acid	-0.0118114	0.715452
C07AB02_C09AA02	J01MA02_B01AC06	metoprolol	enalapril	ciprofloxacin	acetylsalicylic acid	0.108557	0.000778573
J02AC01_C03CA01	J01MA02_B01AC06	fluconazole	furosemide	ciprofloxacin	acetylsalicylic acid	-0.0425019	0.189415
C07AB02_B01AA03	J01MA02_B01AC06	metoprolol	warfarin	ciprofloxacin	acetylsalicylic acid	-0.122546	0.000146811
J01DH02_N02AA01	J01MA02_B01AC06	meropenem	morphine	ciprofloxacin	acetylsalicylic acid	0.187842	4.93233e-09
C07AB02_B01AB05	J01MA02_B01AC06	metoprolol	enoxaparin	ciprofloxacin	acetylsalicylic acid	0.250156	4.31115e-15
C07AB02_B01AC24	J01MA02_B01AC06	metoprolol	ticagrelor	ciprofloxacin	acetylsalicylic acid	0.0391796	0.226414
B01AA03_C03CA01	J01MA02_B01AC06	warfarin	furosemide	ciprofloxacin	acetylsalicylic acid	-0.0334914	0.301173
A02BC02_N05AD01	J01MA02_B01AC06	pantoprazole	haloperidol	ciprofloxacin	acetylsalicylic acid	0.255544	1.05501e-15
J01MA02_J01XD01	J01MA02_B01AC06	ciprofloxacin	metronidazole	ciprofloxacin	acetylsalicylic acid	0.0585682	0.0704323
N02AB03_A02BC02	J01MA02_B01AC06	fentanyl	pantoprazole	ciprofloxacin	acetylsalicylic acid	-0.0198944	0.539179
C09AA02_A02BC02	J01MA02_B01AC06	enalapril	pantoprazole	ciprofloxacin	acetylsalicylic acid	-0.0838945	0.00949285
C09AA02_A12BA01	J01MA02_B01AC06	enalapril	potassium chloride	ciprofloxacin	acetylsalicylic acid	-0.175101	5.14557e-08
C01AA05_B01AB10	J01MA02_B01AC06	digoxin	tinzaparin	ciprofloxacin	acetylsalicylic acid	-0.0721559	0.0257589
J01MA02_B01AC06	J01MA02_B01AC06	ciprofloxacin	acetylsalicylic acid	ciprofloxacin	acetylsalicylic acid	1	0
A12BA01_C01BD01	J01MA02_B01AC06	potassium chloride	amiodarone	ciprofloxacin	acetylsalicylic acid	-0.122905	0.000140318
J01DC02_C09AA02	J01MA02_B01AC06	cefuroxime	enalapril	ciprofloxacin	acetylsalicylic acid	0.282109	6.23499e-19
J01CF01_J01CE01	J01MA02_B01AC06	dicloxacillin	benzylpenicillin	ciprofloxacin	acetylsalicylic acid	0.202292	2.81584e-10
C09AA02_C07AB02	J01MA02_B01AC06	enalapril	metoprolol	ciprofloxacin	acetylsalicylic acid	0.0363961	0.261161
C01BD01_A02BC02	J01MA02_B01AC06	amiodarone	pantoprazole	ciprofloxacin	acetylsalicylic acid	-0.0182978	0.572234
J01DC02_A11DA01	J01MA02_B01AC06	cefuroxime	thiamine (vit B1)	ciprofloxacin	acetylsalicylic acid	0.0676705	0.0365384
J01CE01_C03CA01	J01MA02_B01AC06	benzylpenicillin	furosemide	ciprofloxacin	acetylsalicylic acid	-0.0346235	0.285119
A12BA01_A12CC30	J01MA02_B01AC06	potassium chloride	magnesium (different salts in combination)	ciprofloxacin	acetylsalicylic acid	0.0212411	0.512063
A12BA01_J01CR05	J01MA02_B01AC06	potassium chloride	piperacillin and enzyme inhibitor	ciprofloxacin	acetylsalicylic acid	-0.010013	0.757295
J01MA02_C07AB02	J01MA02_B01AC06	ciprofloxacin	metoprolol	ciprofloxacin	acetylsalicylic acid	0.351608	3.5822e-29
J01MA02_C10AA01	J01MA02_B01AC06	ciprofloxacin	simvastatin	ciprofloxacin	acetylsalicylic acid	0.398955	8.58479e-38
N03AX12_C07AB02	J01MA02_B01AC06	gabapentin	metoprolol	ciprofloxacin	acetylsalicylic acid	0.202824	2.52379e-10
C07AB02_C09AA05	J01MA02_B01AC06	metoprolol	ramipril	ciprofloxacin	acetylsalicylic acid	-0.207905	8.72608e-11
J01XA01_C03CA01	J01MA02_B01AC06	vancomycin	furosemide	ciprofloxacin	acetylsalicylic acid	-0.0382956	0.237073
A12BA01_J01XA01	J01MA02_B01AC06	potassium chloride	vancomycin	ciprofloxacin	acetylsalicylic acid	0.00264764	0.934875
C03CA01_R03AL01	J01MA02_B01AC06	furosemide	fenoterol and ipratropium bromide	ciprofloxacin	acetylsalicylic acid	-0.117527	0.000272828
C01BD01_B01AC06	J01MA02_B01AC06	amiodarone	acetylsalicylic acid	ciprofloxacin	acetylsalicylic acid	-0.230098	6.10093e-13
J01DC02_C09CA01	J01MA02_B01AC06	cefuroxime	losartan	ciprofloxacin	acetylsalicylic acid	0.032076	0.322075
H02AB06_J02AC01	J01MA02_B01AC06	prednisolone	fluconazole	ciprofloxacin	acetylsalicylic acid	0.170175	1.2187e-07
J01XA01_A02BC02	J01MA02_B01AC06	vancomycin	pantoprazole	ciprofloxacin	acetylsalicylic acid	-0.0585622	0.0704613
J01CF01_C03CA01	J01MA02_B01AC06	dicloxacillin	furosemide	ciprofloxacin	acetylsalicylic acid	0.0153254	0.636207
C09AA05_C03CA01	J01MA02_B01AC06	ramipril	furosemide	ciprofloxacin	acetylsalicylic acid	0.00257554	0.936644
J01XD01_J01GB03	J01MA02_B01AC06	metronidazole	gentamicin	ciprofloxacin	acetylsalicylic acid	-0.0500299	0.122341
J01DC02_A10BA02	J01MA02_B01AC06	cefuroxime	metformin	ciprofloxacin	acetylsalicylic acid	-0.0360123	0.266226
J01CE01_J01CF01	J01MA02_B01AC06	benzylpenicillin	dicloxacillin	ciprofloxacin	acetylsalicylic acid	0.00940475	0.771616
A11DA01_A06AD11	J01MA02_B01AC06	thiamine (vit B1)	lactulose	ciprofloxacin	acetylsalicylic acid	-0.00096039	0.976354
A12BA01_N02AB03	J01MA02_B01AC06	potassium chloride	fentanyl	ciprofloxacin	acetylsalicylic acid	0.187255	5.51528e-09
J01DC02_N06AB04	J01MA02_B01AC06	cefuroxime	citalopram	ciprofloxacin	acetylsalicylic acid	0.131788	4.405e-05
C07AB02_C01BD01	J01MA02_B01AC06	metoprolol	amiodarone	ciprofloxacin	acetylsalicylic acid	-0.190432	3.00007e-09
A11DA01_B01AB10	J01MA02_B01AC06	thiamine (vit B1)	tinzaparin	ciprofloxacin	acetylsalicylic acid	0.0994961	0.0020815
C07AG02_C03CA01	J01MA02_B01AC06	carvedilol	furosemide	ciprofloxacin	acetylsalicylic acid	-0.153489	1.8853e-06
J01DC02_M03BB03	J01MA02_B01AC06	cefuroxime	chlorzoxazone	ciprofloxacin	acetylsalicylic acid	0.19269	1.93406e-09
J01MA02_B01AB05	J01MA02_B01AC06	ciprofloxacin	enoxaparin	ciprofloxacin	acetylsalicylic acid	0.31533	1.72313e-23
C01AA05_H02AB06	J01MA02_B01AC06	digoxin	prednisolone	ciprofloxacin	acetylsalicylic acid	-0.269309	2.48544e-17
J01CE01_B01AC06	J01MA02_B01AC06	benzylpenicillin	acetylsalicylic acid	ciprofloxacin	acetylsalicylic acid	0.130326	5.35813e-05
A12BA01_A10AB01	J01MA02_B01AC06	potassium chloride	insulin (human)	ciprofloxacin	acetylsalicylic acid	0.114008	0.000415416
J01DH02_B01AB05	J01MA02_B01AC06	meropenem	enoxaparin	ciprofloxacin	acetylsalicylic acid	0.0894077	0.00569415
J01DH02_B01AC06	J01MA02_B01AC06	meropenem	acetylsalicylic acid	ciprofloxacin	acetylsalicylic acid	0.10541	0.00110509
H02AB04_A02BC02	J01MA02_B01AC06	methylprednisolone	pantoprazole	ciprofloxacin	acetylsalicylic acid	0.265828	6.54767e-17
N03AX12_A06AD11	J01MA02_B01AC06	gabapentin	lactulose	ciprofloxacin	acetylsalicylic acid	-0.0875182	0.00680511
J01CE01_C10AA01	J01MA02_B01AC06	benzylpenicillin	simvastatin	ciprofloxacin	acetylsalicylic acid	-0.101277	0.0017259
J01CR05_C03CA01	J01MA02_B01AC06	piperacillin and enzyme inhibitor	furosemide	ciprofloxacin	acetylsalicylic acid	0.0169036	0.601862
J01CR05_A02BC02	J01MA02_B01AC06	piperacillin and enzyme inhibitor	pantoprazole	ciprofloxacin	acetylsalicylic acid	0.00935925	0.772691
J01MA02_A11DA01	J01MA02_B01AC06	ciprofloxacin	thiamine (vit B1)	ciprofloxacin	acetylsalicylic acid	0.329525	1.26887e-25
N03AX12_A06AB08	J01MA02_B01AC06	gabapentin	sodium picosulfate	ciprofloxacin	acetylsalicylic acid	-0.0264048	0.415036
A12BA01_R03AL01	J01MA02_B01AC06	potassium chloride	fenoterol and ipratropium bromide	ciprofloxacin	acetylsalicylic acid	0.129735	5.79568e-05
A12BA01_N07BA01	J01MA02_B01AC06	potassium chloride	nicotine	ciprofloxacin	acetylsalicylic acid	0.0990068	0.00219032
A11DA01_J01XD01	J01MA02_B01AC06	thiamine (vit B1)	metronidazole	ciprofloxacin	acetylsalicylic acid	-0.124611	0.000112984
B01AC04_B01AB05	J01MA02_B01AC06	clopidogrel	enoxaparin	ciprofloxacin	acetylsalicylic acid	0.22859	8.69432e-13
J01DC02_R03BB04	J01MA02_B01AC06	cefuroxime	tiotropium bromide	ciprofloxacin	acetylsalicylic acid	-0.163684	3.65604e-07
J01CF01_J01CE02	J01MA02_B01AC06	dicloxacillin	phenoxymethylpenicillin	ciprofloxacin	acetylsalicylic acid	0.0648194	0.0452199
C07AG02_A12BA01	J01MA02_B01AC06	carvedilol	potassium chloride	ciprofloxacin	acetylsalicylic acid	-0.102366	0.00153698
N02AB03_N02AA05	J01MA02_B01AC06	fentanyl	oxycodone	ciprofloxacin	acetylsalicylic acid	0.108993	0.000741214
J01CE01_C07AB02	J01MA02_B01AC06	benzylpenicillin	metoprolol	ciprofloxacin	acetylsalicylic acid	0.0207952	0.520962
J01DC02_N01BB01	J01MA02_B01AC06	cefuroxime	bupivacaine	ciprofloxacin	acetylsalicylic acid	-0.11637	0.000313701
A11DA01_N05AD01	J01MA02_B01AC06	thiamine (vit B1)	haloperidol	ciprofloxacin	acetylsalicylic acid	-0.219337	7.23523e-12
C03CA01_C03BA08	J01MA02_B01AC06	furosemide	metolazone	ciprofloxacin	acetylsalicylic acid	0.0595798	0.0657061
C01AA05_J01XD01	J01MA02_B01AC06	digoxin	metronidazole	ciprofloxacin	acetylsalicylic acid	-0.0699646	0.0306229
A11DA01_N05BA01	J01MA02_B01AC06	thiamine (vit B1)	diazepam	ciprofloxacin	acetylsalicylic acid	-0.169144	1.4551e-07
A12BA01_N05BA02	J01MA02_B01AC06	potassium chloride	chlordiazepoxide	ciprofloxacin	acetylsalicylic acid	-0.36083	9.67882e-31
C07AB02_B01AE07	J01MA02_B01AC06	metoprolol	dabigatran etexilate	ciprofloxacin	acetylsalicylic acid	0.119732	0.000208406
J01CA01_J01GB03	J01MA02_B01AC06	ampicillin	gentamicin	ciprofloxacin	acetylsalicylic acid	0.0464045	0.151876
A11DA01_A12CC30	J01MA02_B01AC06	thiamine (vit B1)	magnesium (different salts in combination)	ciprofloxacin	acetylsalicylic acid	0.0612203	0.0585988
N03AX12_N02AB03	J01MA02_B01AC06	gabapentin	fentanyl	ciprofloxacin	acetylsalicylic acid	-0.128721	6.6273e-05
J01CF01_N03AX12	J01MA02_B01AC06	dicloxacillin	gabapentin	ciprofloxacin	acetylsalicylic acid	-0.14444	7.41807e-06
A12BA01_C03CA01	A12BA01_C01BD01	potassium chloride	furosemide	potassium chloride	amiodarone	0.226167	1.52803e-12
N02AA01_A06AB02	A12BA01_C01BD01	morphine	bisacodyl	potassium chloride	amiodarone	0.194451	1.36807e-09
A12BA01_A02BC02	A12BA01_C01BD01	potassium chloride	pantoprazole	potassium chloride	amiodarone	0.280288	1.06585e-18
A02BC02_C03CA01	A12BA01_C01BD01	pantoprazole	furosemide	potassium chloride	amiodarone	0.0189414	0.558794
N02AX02_N02AA01	A12BA01_C01BD01	tramadol	morphine	potassium chloride	amiodarone	0.0611808	0.0587622
C07AB02_B01AC06	A12BA01_C01BD01	metoprolol	acetylsalicylic acid	potassium chloride	amiodarone	0.149442	3.51389e-06
J01DC02_A02BC02	A12BA01_C01BD01	cefuroxime	pantoprazole	potassium chloride	amiodarone	0.0232307	0.473339
B01AC06_C10AA01	A12BA01_C01BD01	acetylsalicylic acid	simvastatin	potassium chloride	amiodarone	0.164406	3.24193e-07
N02AA05_A06AB02	A12BA01_C01BD01	oxycodone	bisacodyl	potassium chloride	amiodarone	-0.137579	1.9869e-05
N02AX02_A02BC02	A12BA01_C01BD01	tramadol	pantoprazole	potassium chloride	amiodarone	0.0882766	0.00633772
J01DC02_C03CA01	A12BA01_C01BD01	cefuroxime	furosemide	potassium chloride	amiodarone	0.0191566	0.554335
B01AC06_C07AB02	A12BA01_C01BD01	acetylsalicylic acid	metoprolol	potassium chloride	amiodarone	0.08626	0.00764903
N02AA05_A02BC02	A12BA01_C01BD01	oxycodone	pantoprazole	potassium chloride	amiodarone	-0.0940874	0.00361152
B01AC06_B01AC04	A12BA01_C01BD01	acetylsalicylic acid	clopidogrel	potassium chloride	amiodarone	0.0236838	0.46475
A02AA04_N02AA01	A12BA01_C01BD01	magnesium hydroxide	morphine	potassium chloride	amiodarone	-0.137156	2.10827e-05
C07AB02_C03CA01	A12BA01_C01BD01	metoprolol	furosemide	potassium chloride	amiodarone	0.0157931	0.625941
N03AX12_N02AA01	A12BA01_C01BD01	gabapentin	morphine	potassium chloride	amiodarone	0.00837906	0.795941
B01AC06_C03CA01	A12BA01_C01BD01	acetylsalicylic acid	furosemide	potassium chloride	amiodarone	-0.075964	0.0188826
C07AB02_C10AA01	A12BA01_C01BD01	metoprolol	simvastatin	potassium chloride	amiodarone	-0.0682549	0.034946
N02AA01_A06AD11	A12BA01_C01BD01	morphine	lactulose	potassium chloride	amiodarone	-0.0479216	0.138917
J01DC02_A06AB02	A12BA01_C01BD01	cefuroxime	bisacodyl	potassium chloride	amiodarone	0.0396725	0.22062
B01AC04_B01AC06	A12BA01_C01BD01	clopidogrel	acetylsalicylic acid	potassium chloride	amiodarone	-0.223318	2.94117e-12
C07AB02_A12BA01	A12BA01_C01BD01	metoprolol	potassium chloride	potassium chloride	amiodarone	0.179933	2.15633e-08
A02BC02_A03FA01	A12BA01_C01BD01	pantoprazole	metoclopramide	potassium chloride	amiodarone	0.0282022	0.383991
C07AB02_A02BC02	A12BA01_C01BD01	metoprolol	pantoprazole	potassium chloride	amiodarone	0.124007	0.000122033
H02AB06_A02BC02	A12BA01_C01BD01	prednisolone	pantoprazole	potassium chloride	amiodarone	-0.0350897	0.278678
N02AA05_B01AB10	A12BA01_C01BD01	oxycodone	tinzaparin	potassium chloride	amiodarone	-0.0721192	0.0258346
J01XD01_N02AA01	A12BA01_C01BD01	metronidazole	morphine	potassium chloride	amiodarone	-0.122885	0.000140662
A12BA01_B01AB10	A12BA01_C01BD01	potassium chloride	tinzaparin	potassium chloride	amiodarone	0.113731	0.000429176
J01DC02_J01XD01	A12BA01_C01BD01	cefuroxime	metronidazole	potassium chloride	amiodarone	0.125053	0.000106771
A06AB02_N02AA01	A12BA01_C01BD01	bisacodyl	morphine	potassium chloride	amiodarone	-0.197882	6.90572e-10
J01DC02_B01AC06	A12BA01_C01BD01	cefuroxime	acetylsalicylic acid	potassium chloride	amiodarone	-0.247312	8.94347e-15
N02AX02_A02AA04	A12BA01_C01BD01	tramadol	magnesium hydroxide	potassium chloride	amiodarone	0.0949744	0.0033055
N03AX12_A02BC02	A12BA01_C01BD01	gabapentin	pantoprazole	potassium chloride	amiodarone	-0.0174874	0.589371
B01AC04_C10AA01	A12BA01_C01BD01	clopidogrel	simvastatin	potassium chloride	amiodarone	-0.267276	4.38413e-17
N02AA01_A06AB08	A12BA01_C01BD01	morphine	sodium picosulfate	potassium chloride	amiodarone	0.0168829	0.602306
A12BA01_A03FA01	A12BA01_C01BD01	potassium chloride	metoclopramide	potassium chloride	amiodarone	-0.0259333	0.423418
N02AX02_C03CA01	A12BA01_C01BD01	tramadol	furosemide	potassium chloride	amiodarone	0.0577263	0.074575
C03CA01_B01AB05	A12BA01_C01BD01	furosemide	enoxaparin	potassium chloride	amiodarone	0.0681705	0.0351723
B01AB10_A02BC02	A12BA01_C01BD01	tinzaparin	pantoprazole	potassium chloride	amiodarone	0.0344226	0.287924
N02AA05_N05CF01	A12BA01_C01BD01	oxycodone	zopiclone	potassium chloride	amiodarone	-0.000704752	0.982647
J01DC02_C10AA01	A12BA01_C01BD01	cefuroxime	simvastatin	potassium chloride	amiodarone	-0.0120406	0.710178
A06AB02_A02BC02	A12BA01_C01BD01	bisacodyl	pantoprazole	potassium chloride	amiodarone	0.046373	0.152154
B01AB10_C03CA01	A12BA01_C01BD01	tinzaparin	furosemide	potassium chloride	amiodarone	-0.0173409	0.592493
C01AA05_C03CA01	A12BA01_C01BD01	digoxin	furosemide	potassium chloride	amiodarone	-0.0237063	0.464326
N02AA05_C03CA01	A12BA01_C01BD01	oxycodone	furosemide	potassium chloride	amiodarone	0.00793195	0.806608
A12BA01_A06AD11	A12BA01_C01BD01	potassium chloride	lactulose	potassium chloride	amiodarone	0.00924542	0.775381
C07AB02_B01AC04	A12BA01_C01BD01	metoprolol	clopidogrel	potassium chloride	amiodarone	0.089582	0.0056004
J01MA02_C03CA01	A12BA01_C01BD01	ciprofloxacin	furosemide	potassium chloride	amiodarone	-0.198484	6.11694e-10
H02AB06_N02AA01	A12BA01_C01BD01	prednisolone	morphine	potassium chloride	amiodarone	0.115232	0.000359374
A02AA04_B01AB10	A12BA01_C01BD01	magnesium hydroxide	tinzaparin	potassium chloride	amiodarone	-0.163349	3.8647e-07
N02AA01_M03BB03	A12BA01_C01BD01	morphine	chlorzoxazone	potassium chloride	amiodarone	0.0988914	0.00221671
J01MA02_A02BC02	A12BA01_C01BD01	ciprofloxacin	pantoprazole	potassium chloride	amiodarone	-0.0147833	0.648192
C07AB02_N05CF01	A12BA01_C01BD01	metoprolol	zopiclone	potassium chloride	amiodarone	0.0841751	0.00925512
A12BA01_J01MA02	A12BA01_C01BD01	potassium chloride	ciprofloxacin	potassium chloride	amiodarone	0.0420381	0.194295
C03CA01_C03DA01	A12BA01_C01BD01	furosemide	spironolactone	potassium chloride	amiodarone	-0.0349666	0.280369
A02BC02_B01AB05	A12BA01_C01BD01	pantoprazole	enoxaparin	potassium chloride	amiodarone	-0.0657914	0.0420831
C01AA05_A12BA01	A12BA01_C01BD01	digoxin	potassium chloride	potassium chloride	amiodarone	0.131569	4.5367e-05
J01DC02_C07AB02	A12BA01_C01BD01	cefuroxime	metoprolol	potassium chloride	amiodarone	-0.116795	0.000298056
B01AC04_C07AB02	A12BA01_C01BD01	clopidogrel	metoprolol	potassium chloride	amiodarone	-0.165045	2.91403e-07
N02AA05_A03FA01	A12BA01_C01BD01	oxycodone	metoclopramide	potassium chloride	amiodarone	0.0960916	0.00295368
J01DC02_B01AB05	A12BA01_C01BD01	cefuroxime	enoxaparin	potassium chloride	amiodarone	-0.0622306	0.0545475
B01AB10_A12BA01	A12BA01_C01BD01	tinzaparin	potassium chloride	potassium chloride	amiodarone	0.130886	4.97166e-05
J01MA02_A12BA01	A12BA01_C01BD01	ciprofloxacin	potassium chloride	potassium chloride	amiodarone	-0.172608	7.98511e-08
B01AC06_B01AX05	A12BA01_C01BD01	acetylsalicylic acid	fondaparinux	potassium chloride	amiodarone	-0.0152011	0.638946
A02BC02_J01MA02	A12BA01_C01BD01	pantoprazole	ciprofloxacin	potassium chloride	amiodarone	0.0130898	0.686211
N03AX12_C03CA01	A12BA01_C01BD01	gabapentin	furosemide	potassium chloride	amiodarone	-0.0278005	0.390803
A12BA01_J01XD01	A12BA01_C01BD01	potassium chloride	metronidazole	potassium chloride	amiodarone	0.0669048	0.038718
J01DC02_B02AA02	A12BA01_C01BD01	cefuroxime	tranexamic acid	potassium chloride	amiodarone	0.0228219	0.481162
C07AB02_C01AA05	A12BA01_C01BD01	metoprolol	digoxin	potassium chloride	amiodarone	0.209711	5.94365e-11
A12BA01_B01AB05	A12BA01_C01BD01	potassium chloride	enoxaparin	potassium chloride	amiodarone	0.316652	1.10284e-23
C03CA01_J01DH02	A12BA01_C01BD01	furosemide	meropenem	potassium chloride	amiodarone	0.178833	2.63413e-08
N03AX12_A06AB02	A12BA01_C01BD01	gabapentin	bisacodyl	potassium chloride	amiodarone	0.015944	0.622646
C08CA01_A02BC02	A12BA01_C01BD01	amlodipine	pantoprazole	potassium chloride	amiodarone	0.123165	0.000135786
A06AD11_N02AA01	A12BA01_C01BD01	lactulose	morphine	potassium chloride	amiodarone	0.0309178	0.339865
C07AB02_B01AX05	A12BA01_C01BD01	metoprolol	fondaparinux	potassium chloride	amiodarone	-0.0728674	0.0243305
A06AD11_A02BC02	A12BA01_C01BD01	lactulose	pantoprazole	potassium chloride	amiodarone	0.18939	3.66729e-09
J01MA02_J01DH02	A12BA01_C01BD01	ciprofloxacin	meropenem	potassium chloride	amiodarone	-0.115787	0.000336349
A11DA01_A02BC02	A12BA01_C01BD01	thiamine (vit B1)	pantoprazole	potassium chloride	amiodarone	0.0251725	0.437151
C08CA01_C03CA01	A12BA01_C01BD01	amlodipine	furosemide	potassium chloride	amiodarone	0.109964	0.000663787
J01DC02_C08CA01	A12BA01_C01BD01	cefuroxime	amlodipine	potassium chloride	amiodarone	-0.0571237	0.0776601
A02BC02_A11DA01	A12BA01_C01BD01	pantoprazole	thiamine (vit B1)	potassium chloride	amiodarone	-0.0724334	0.0251935
A12BA01_A11DA01	A12BA01_C01BD01	potassium chloride	thiamine (vit B1)	potassium chloride	amiodarone	0.0282395	0.383362
A02BC02_J02AC01	A12BA01_C01BD01	pantoprazole	fluconazole	potassium chloride	amiodarone	0.0832183	0.0100881
B01AC04_C03CA01	A12BA01_C01BD01	clopidogrel	furosemide	potassium chloride	amiodarone	-0.151553	2.54465e-06
J01DH02_C03CA01	A12BA01_C01BD01	meropenem	furosemide	potassium chloride	amiodarone	-0.0735922	0.0229461
J01CF01_A02BC02	A12BA01_C01BD01	dicloxacillin	pantoprazole	potassium chloride	amiodarone	-0.0176622	0.585655
A12BA01_C03DA01	A12BA01_C01BD01	potassium chloride	spironolactone	potassium chloride	amiodarone	0.0988658	0.00222262
C03DA01_C03CA01	A12BA01_C01BD01	spironolactone	furosemide	potassium chloride	amiodarone	-0.080325	0.0130262
A12BA01_J02AC01	A12BA01_C01BD01	potassium chloride	fluconazole	potassium chloride	amiodarone	0.0992691	0.00213135
J02AC01_A02BC02	A12BA01_C01BD01	fluconazole	pantoprazole	potassium chloride	amiodarone	0.0465177	0.150879
A06AD11_C03CA01	A12BA01_C01BD01	lactulose	furosemide	potassium chloride	amiodarone	-0.0287339	0.375086
N03AX12_B01AC06	A12BA01_C01BD01	gabapentin	acetylsalicylic acid	potassium chloride	amiodarone	0.198825	5.70974e-10
J01DH02_J01MA02	A12BA01_C01BD01	meropenem	ciprofloxacin	potassium chloride	amiodarone	-0.0471556	0.14535
C03CA01_C01BD01	A12BA01_C01BD01	furosemide	amiodarone	potassium chloride	amiodarone	0.0722027	0.025663
B01AC04_A02BC02	A12BA01_C01BD01	clopidogrel	pantoprazole	potassium chloride	amiodarone	-0.241631	3.7379e-14
A12BA01_J01DH02	A12BA01_C01BD01	potassium chloride	meropenem	potassium chloride	amiodarone	0.142259	1.0198e-05
B01AC06_B01AC24	A12BA01_C01BD01	acetylsalicylic acid	ticagrelor	potassium chloride	amiodarone	0.0215174	0.506588
N02AB03_N02AA01	A12BA01_C01BD01	fentanyl	morphine	potassium chloride	amiodarone	0.0216852	0.503278
A12BA01_N05AD01	A12BA01_C01BD01	potassium chloride	haloperidol	potassium chloride	amiodarone	-0.196841	8.50857e-10
A06AD11_A06AB08	A12BA01_C01BD01	lactulose	sodium picosulfate	potassium chloride	amiodarone	0.0312271	0.335054
J01DH02_A02BC02	A12BA01_C01BD01	meropenem	pantoprazole	potassium chloride	amiodarone	-0.0775989	0.0164614
C01BD01_C03CA01	A12BA01_C01BD01	amiodarone	furosemide	potassium chloride	amiodarone	0.0917058	0.00456454
C07AB02_C10AA05	A12BA01_C01BD01	metoprolol	atorvastatin	potassium chloride	amiodarone	-0.0317997	0.326263
N03AX12_B01AB05	A12BA01_C01BD01	gabapentin	enoxaparin	potassium chloride	amiodarone	0.171193	1.02174e-07
A06AD11_A12BA01	A12BA01_C01BD01	lactulose	potassium chloride	potassium chloride	amiodarone	0.0599404	0.0640858
C09AA02_C10AA01	A12BA01_C01BD01	enalapril	simvastatin	potassium chloride	amiodarone	0.210813	4.69404e-11
A11DA01_N05BA02	A12BA01_C01BD01	thiamine (vit B1)	chlordiazepoxide	potassium chloride	amiodarone	-0.110283	0.00064005
C09AA02_C03CA01	A12BA01_C01BD01	enalapril	furosemide	potassium chloride	amiodarone	0.0780078	0.0159001
J01DC02_B01AF01	A12BA01_C01BD01	cefuroxime	rivaroxaban	potassium chloride	amiodarone	0.119132	0.000224363
B01AC04_B01AX05	A12BA01_C01BD01	clopidogrel	fondaparinux	potassium chloride	amiodarone	-0.163988	3.47587e-07
J01CF01_N02AA05	A12BA01_C01BD01	dicloxacillin	oxycodone	potassium chloride	amiodarone	-0.097094	0.00266741
J02AC01_N02AA01	A12BA01_C01BD01	fluconazole	morphine	potassium chloride	amiodarone	0.133564	3.46239e-05
J01DC02_J01GB03	A12BA01_C01BD01	cefuroxime	gentamicin	potassium chloride	amiodarone	0.2497	4.84875e-15
A11DA01_C03CA01	A12BA01_C01BD01	thiamine (vit B1)	furosemide	potassium chloride	amiodarone	-0.00371649	0.908682
C07AB02_C09AA02	A12BA01_C01BD01	metoprolol	enalapril	potassium chloride	amiodarone	0.079929	0.0134823
J02AC01_C03CA01	A12BA01_C01BD01	fluconazole	furosemide	potassium chloride	amiodarone	0.182021	1.46996e-08
C07AB02_B01AA03	A12BA01_C01BD01	metoprolol	warfarin	potassium chloride	amiodarone	0.0968514	0.00273428
J01DH02_N02AA01	A12BA01_C01BD01	meropenem	morphine	potassium chloride	amiodarone	-0.0740428	0.0221204
C07AB02_B01AB05	A12BA01_C01BD01	metoprolol	enoxaparin	potassium chloride	amiodarone	-0.0367226	0.256904
C07AB02_B01AC24	A12BA01_C01BD01	metoprolol	ticagrelor	potassium chloride	amiodarone	-0.0433463	0.180763
B01AA03_C03CA01	A12BA01_C01BD01	warfarin	furosemide	potassium chloride	amiodarone	0.0471401	0.145482
A02BC02_N05AD01	A12BA01_C01BD01	pantoprazole	haloperidol	potassium chloride	amiodarone	-0.0657684	0.0421553
J01MA02_J01XD01	A12BA01_C01BD01	ciprofloxacin	metronidazole	potassium chloride	amiodarone	0.0947832	0.00336939
N02AB03_A02BC02	A12BA01_C01BD01	fentanyl	pantoprazole	potassium chloride	amiodarone	0.0608129	0.0603016
C09AA02_A02BC02	A12BA01_C01BD01	enalapril	pantoprazole	potassium chloride	amiodarone	0.113958	0.000417867
C09AA02_A12BA01	A12BA01_C01BD01	enalapril	potassium chloride	potassium chloride	amiodarone	0.10233	0.00154298
C01AA05_B01AB10	A12BA01_C01BD01	digoxin	tinzaparin	potassium chloride	amiodarone	0.039102	0.227335
J01MA02_B01AC06	A12BA01_C01BD01	ciprofloxacin	acetylsalicylic acid	potassium chloride	amiodarone	-0.122905	0.000140318
A12BA01_C01BD01	A12BA01_C01BD01	potassium chloride	amiodarone	potassium chloride	amiodarone	1	0
J01DC02_C09AA02	A12BA01_C01BD01	cefuroxime	enalapril	potassium chloride	amiodarone	-0.189034	3.92671e-09
J01CF01_J01CE01	A12BA01_C01BD01	dicloxacillin	benzylpenicillin	potassium chloride	amiodarone	-0.116912	0.000293898
C09AA02_C07AB02	A12BA01_C01BD01	enalapril	metoprolol	potassium chloride	amiodarone	0.148237	4.21637e-06
C01BD01_A02BC02	A12BA01_C01BD01	amiodarone	pantoprazole	potassium chloride	amiodarone	0.0116973	0.718084
J01DC02_A11DA01	A12BA01_C01BD01	cefuroxime	thiamine (vit B1)	potassium chloride	amiodarone	-0.00741499	0.818986
J01CE01_C03CA01	A12BA01_C01BD01	benzylpenicillin	furosemide	potassium chloride	amiodarone	0.115702	0.000339799
A12BA01_A12CC30	A12BA01_C01BD01	potassium chloride	magnesium (different salts in combination)	potassium chloride	amiodarone	-0.0260021	0.42219
A12BA01_J01CR05	A12BA01_C01BD01	potassium chloride	piperacillin and enzyme inhibitor	potassium chloride	amiodarone	-0.0486431	0.133061
J01MA02_C07AB02	A12BA01_C01BD01	ciprofloxacin	metoprolol	potassium chloride	amiodarone	-0.197935	6.8313e-10
J01MA02_C10AA01	A12BA01_C01BD01	ciprofloxacin	simvastatin	potassium chloride	amiodarone	-0.0882332	0.00636369
N03AX12_C07AB02	A12BA01_C01BD01	gabapentin	metoprolol	potassium chloride	amiodarone	-0.0527355	0.103379
C07AB02_C09AA05	A12BA01_C01BD01	metoprolol	ramipril	potassium chloride	amiodarone	0.0829503	0.010333
J01XA01_C03CA01	A12BA01_C01BD01	vancomycin	furosemide	potassium chloride	amiodarone	-0.0557471	0.0850987
A12BA01_J01XA01	A12BA01_C01BD01	potassium chloride	vancomycin	potassium chloride	amiodarone	0.00676797	0.834542
C03CA01_R03AL01	A12BA01_C01BD01	furosemide	fenoterol and ipratropium bromide	potassium chloride	amiodarone	0.0387291	0.231803
C01BD01_B01AC06	A12BA01_C01BD01	amiodarone	acetylsalicylic acid	potassium chloride	amiodarone	0.073415	0.023278
J01DC02_C09CA01	A12BA01_C01BD01	cefuroxime	losartan	potassium chloride	amiodarone	-0.0955869	0.00310816
H02AB06_J02AC01	A12BA01_C01BD01	prednisolone	fluconazole	potassium chloride	amiodarone	0.0159118	0.623349
J01XA01_A02BC02	A12BA01_C01BD01	vancomycin	pantoprazole	potassium chloride	amiodarone	-0.0522918	0.106318
J01CF01_C03CA01	A12BA01_C01BD01	dicloxacillin	furosemide	potassium chloride	amiodarone	0.0391482	0.226786
C09AA05_C03CA01	A12BA01_C01BD01	ramipril	furosemide	potassium chloride	amiodarone	-0.0694271	0.0319296
J01XD01_J01GB03	A12BA01_C01BD01	metronidazole	gentamicin	potassium chloride	amiodarone	0.0822345	0.0110133
J01DC02_A10BA02	A12BA01_C01BD01	cefuroxime	metformin	potassium chloride	amiodarone	-0.102436	0.00152549
J01CE01_J01CF01	A12BA01_C01BD01	benzylpenicillin	dicloxacillin	potassium chloride	amiodarone	-0.00128006	0.968487
A11DA01_A06AD11	A12BA01_C01BD01	thiamine (vit B1)	lactulose	potassium chloride	amiodarone	0.0282763	0.382742
A12BA01_N02AB03	A12BA01_C01BD01	potassium chloride	fentanyl	potassium chloride	amiodarone	-0.0273316	0.398848
J01DC02_N06AB04	A12BA01_C01BD01	cefuroxime	citalopram	potassium chloride	amiodarone	-0.00866166	0.789218
C07AB02_C01BD01	A12BA01_C01BD01	metoprolol	amiodarone	potassium chloride	amiodarone	0.0840082	0.00939586
A11DA01_B01AB10	A12BA01_C01BD01	thiamine (vit B1)	tinzaparin	potassium chloride	amiodarone	-0.0880018	0.00650363
C07AG02_C03CA01	A12BA01_C01BD01	carvedilol	furosemide	potassium chloride	amiodarone	0.0902046	0.00527671
J01DC02_M03BB03	A12BA01_C01BD01	cefuroxime	chlorzoxazone	potassium chloride	amiodarone	-0.0438858	0.175392
J01MA02_B01AB05	A12BA01_C01BD01	ciprofloxacin	enoxaparin	potassium chloride	amiodarone	-0.0428753	0.185552
C01AA05_H02AB06	A12BA01_C01BD01	digoxin	prednisolone	potassium chloride	amiodarone	0.0945213	0.00345874
J01CE01_B01AC06	A12BA01_C01BD01	benzylpenicillin	acetylsalicylic acid	potassium chloride	amiodarone	0.0113906	0.725172
A12BA01_A10AB01	A12BA01_C01BD01	potassium chloride	insulin (human)	potassium chloride	amiodarone	0.0685248	0.0342308
J01DH02_B01AB05	A12BA01_C01BD01	meropenem	enoxaparin	potassium chloride	amiodarone	0.0207712	0.521444
J01DH02_B01AC06	A12BA01_C01BD01	meropenem	acetylsalicylic acid	potassium chloride	amiodarone	-0.0215787	0.505378
H02AB04_A02BC02	A12BA01_C01BD01	methylprednisolone	pantoprazole	potassium chloride	amiodarone	-0.288975	7.96616e-20
N03AX12_A06AD11	A12BA01_C01BD01	gabapentin	lactulose	potassium chloride	amiodarone	-0.00682516	0.833165
J01CE01_C10AA01	A12BA01_C01BD01	benzylpenicillin	simvastatin	potassium chloride	amiodarone	0.0918995	0.00447928
J01CR05_C03CA01	A12BA01_C01BD01	piperacillin and enzyme inhibitor	furosemide	potassium chloride	amiodarone	-0.20563	1.40878e-10
J01CR05_A02BC02	A12BA01_C01BD01	piperacillin and enzyme inhibitor	pantoprazole	potassium chloride	amiodarone	-0.186291	6.62062e-09
J01MA02_A11DA01	A12BA01_C01BD01	ciprofloxacin	thiamine (vit B1)	potassium chloride	amiodarone	-0.148991	3.76257e-06
N03AX12_A06AB08	A12BA01_C01BD01	gabapentin	sodium picosulfate	potassium chloride	amiodarone	-0.116249	0.000318272
A12BA01_R03AL01	A12BA01_C01BD01	potassium chloride	fenoterol and ipratropium bromide	potassium chloride	amiodarone	-0.0320996	0.321718
A12BA01_N07BA01	A12BA01_C01BD01	potassium chloride	nicotine	potassium chloride	amiodarone	0.0465574	0.15053
A11DA01_J01XD01	A12BA01_C01BD01	thiamine (vit B1)	metronidazole	potassium chloride	amiodarone	0.207333	9.84892e-11
B01AC04_B01AB05	A12BA01_C01BD01	clopidogrel	enoxaparin	potassium chloride	amiodarone	-0.0990093	0.00218975
J01DC02_R03BB04	A12BA01_C01BD01	cefuroxime	tiotropium bromide	potassium chloride	amiodarone	0.139631	1.48702e-05
J01CF01_J01CE02	A12BA01_C01BD01	dicloxacillin	phenoxymethylpenicillin	potassium chloride	amiodarone	-0.0856837	0.00806597
C07AG02_A12BA01	A12BA01_C01BD01	carvedilol	potassium chloride	potassium chloride	amiodarone	0.0114005	0.724943
N02AB03_N02AA05	A12BA01_C01BD01	fentanyl	oxycodone	potassium chloride	amiodarone	0.0672201	0.0378073
J01CE01_C07AB02	A12BA01_C01BD01	benzylpenicillin	metoprolol	potassium chloride	amiodarone	0.0411006	0.204439
J01DC02_N01BB01	A12BA01_C01BD01	cefuroxime	bupivacaine	potassium chloride	amiodarone	-0.0537449	0.0969333
A11DA01_N05AD01	A12BA01_C01BD01	thiamine (vit B1)	haloperidol	potassium chloride	amiodarone	0.0719251	0.0262377
C03CA01_C03BA08	A12BA01_C01BD01	furosemide	metolazone	potassium chloride	amiodarone	0.0601998	0.0629407
C01AA05_J01XD01	A12BA01_C01BD01	digoxin	metronidazole	potassium chloride	amiodarone	0.0445946	0.168515
A11DA01_N05BA01	A12BA01_C01BD01	thiamine (vit B1)	diazepam	potassium chloride	amiodarone	0.018739	0.563005
A12BA01_N05BA02	A12BA01_C01BD01	potassium chloride	chlordiazepoxide	potassium chloride	amiodarone	0.0750628	0.0203459
C07AB02_B01AE07	A12BA01_C01BD01	metoprolol	dabigatran etexilate	potassium chloride	amiodarone	-0.0203619	0.529685
J01CA01_J01GB03	A12BA01_C01BD01	ampicillin	gentamicin	potassium chloride	amiodarone	0.0116324	0.71958
A11DA01_A12CC30	A12BA01_C01BD01	thiamine (vit B1)	magnesium (different salts in combination)	potassium chloride	amiodarone	-0.0496787	0.12499
N03AX12_N02AB03	A12BA01_C01BD01	gabapentin	fentanyl	potassium chloride	amiodarone	0.0729788	0.024113
J01CF01_N03AX12	A12BA01_C01BD01	dicloxacillin	gabapentin	potassium chloride	amiodarone	0.156892	1.10304e-06
A12BA01_C03CA01	J01DC02_C09AA02	potassium chloride	furosemide	cefuroxime	enalapril	-0.145505	6.34041e-06
N02AA01_A06AB02	J01DC02_C09AA02	morphine	bisacodyl	cefuroxime	enalapril	-0.210816	4.69112e-11
A12BA01_A02BC02	J01DC02_C09AA02	potassium chloride	pantoprazole	cefuroxime	enalapril	-0.259532	3.64241e-16
A02BC02_C03CA01	J01DC02_C09AA02	pantoprazole	furosemide	cefuroxime	enalapril	0.138662	1.70601e-05
N02AX02_N02AA01	J01DC02_C09AA02	tramadol	morphine	cefuroxime	enalapril	-0.207163	1.0209e-10
C07AB02_B01AC06	J01DC02_C09AA02	metoprolol	acetylsalicylic acid	cefuroxime	enalapril	0.0619844	0.0555129
J01DC02_A02BC02	J01DC02_C09AA02	cefuroxime	pantoprazole	cefuroxime	enalapril	0.400764	3.76066e-38
B01AC06_C10AA01	J01DC02_C09AA02	acetylsalicylic acid	simvastatin	cefuroxime	enalapril	0.0494506	0.126734
N02AA05_A06AB02	J01DC02_C09AA02	oxycodone	bisacodyl	cefuroxime	enalapril	0.0278412	0.390109
N02AX02_A02BC02	J01DC02_C09AA02	tramadol	pantoprazole	cefuroxime	enalapril	-0.0545932	0.0917676
J01DC02_C03CA01	J01DC02_C09AA02	cefuroxime	furosemide	cefuroxime	enalapril	0.32337	1.10231e-24
B01AC06_C07AB02	J01DC02_C09AA02	acetylsalicylic acid	metoprolol	cefuroxime	enalapril	0.103498	0.00136093
N02AA05_A02BC02	J01DC02_C09AA02	oxycodone	pantoprazole	cefuroxime	enalapril	0.0429098	0.185198
B01AC06_B01AC04	J01DC02_C09AA02	acetylsalicylic acid	clopidogrel	cefuroxime	enalapril	0.221482	4.46385e-12
A02AA04_N02AA01	J01DC02_C09AA02	magnesium hydroxide	morphine	cefuroxime	enalapril	0.138814	1.66973e-05
C07AB02_C03CA01	J01DC02_C09AA02	metoprolol	furosemide	cefuroxime	enalapril	-0.0255932	0.429526
N03AX12_N02AA01	J01DC02_C09AA02	gabapentin	morphine	cefuroxime	enalapril	-0.0540021	0.0953434
B01AC06_C03CA01	J01DC02_C09AA02	acetylsalicylic acid	furosemide	cefuroxime	enalapril	0.270526	1.76512e-17
C07AB02_C10AA01	J01DC02_C09AA02	metoprolol	simvastatin	cefuroxime	enalapril	0.196095	9.87503e-10
N02AA01_A06AD11	J01DC02_C09AA02	morphine	lactulose	cefuroxime	enalapril	-0.156372	1.19804e-06
J01DC02_A06AB02	J01DC02_C09AA02	cefuroxime	bisacodyl	cefuroxime	enalapril	0.153689	1.82748e-06
B01AC04_B01AC06	J01DC02_C09AA02	clopidogrel	acetylsalicylic acid	cefuroxime	enalapril	0.302047	1.35055e-21
C07AB02_A12BA01	J01DC02_C09AA02	metoprolol	potassium chloride	cefuroxime	enalapril	-0.266294	5.75564e-17
A02BC02_A03FA01	J01DC02_C09AA02	pantoprazole	metoclopramide	cefuroxime	enalapril	-0.100862	0.00180343
C07AB02_A02BC02	J01DC02_C09AA02	metoprolol	pantoprazole	cefuroxime	enalapril	0.0255207	0.430835
H02AB06_A02BC02	J01DC02_C09AA02	prednisolone	pantoprazole	cefuroxime	enalapril	0.179319	2.4117e-08
N02AA05_B01AB10	J01DC02_C09AA02	oxycodone	tinzaparin	cefuroxime	enalapril	-0.0173713	0.591845
J01XD01_N02AA01	J01DC02_C09AA02	metronidazole	morphine	cefuroxime	enalapril	0.282064	6.31933e-19
A12BA01_B01AB10	J01DC02_C09AA02	potassium chloride	tinzaparin	cefuroxime	enalapril	-0.27628	3.42126e-18
J01DC02_J01XD01	J01DC02_C09AA02	cefuroxime	metronidazole	cefuroxime	enalapril	-0.000736645	0.981862
A06AB02_N02AA01	J01DC02_C09AA02	bisacodyl	morphine	cefuroxime	enalapril	0.229871	6.43537e-13
J01DC02_B01AC06	J01DC02_C09AA02	cefuroxime	acetylsalicylic acid	cefuroxime	enalapril	0.306844	2.86873e-22
N02AX02_A02AA04	J01DC02_C09AA02	tramadol	magnesium hydroxide	cefuroxime	enalapril	0.0337878	0.296912
N03AX12_A02BC02	J01DC02_C09AA02	gabapentin	pantoprazole	cefuroxime	enalapril	-0.146845	5.19561e-06
B01AC04_C10AA01	J01DC02_C09AA02	clopidogrel	simvastatin	cefuroxime	enalapril	0.26689	4.87944e-17
N02AA01_A06AB08	J01DC02_C09AA02	morphine	sodium picosulfate	cefuroxime	enalapril	-0.0678201	0.0361249
A12BA01_A03FA01	J01DC02_C09AA02	potassium chloride	metoclopramide	cefuroxime	enalapril	0.0626564	0.0529115
N02AX02_C03CA01	J01DC02_C09AA02	tramadol	furosemide	cefuroxime	enalapril	0.0179668	0.579205
C03CA01_B01AB05	J01DC02_C09AA02	furosemide	enoxaparin	cefuroxime	enalapril	0.0249819	0.440631
B01AB10_A02BC02	J01DC02_C09AA02	tinzaparin	pantoprazole	cefuroxime	enalapril	-0.107749	0.000852575
N02AA05_N05CF01	J01DC02_C09AA02	oxycodone	zopiclone	cefuroxime	enalapril	0.0904507	0.0051535
J01DC02_C10AA01	J01DC02_C09AA02	cefuroxime	simvastatin	cefuroxime	enalapril	0.319056	4.87024e-24
A06AB02_A02BC02	J01DC02_C09AA02	bisacodyl	pantoprazole	cefuroxime	enalapril	0.102238	0.00155826
B01AB10_C03CA01	J01DC02_C09AA02	tinzaparin	furosemide	cefuroxime	enalapril	-0.0531818	0.100488
C01AA05_C03CA01	J01DC02_C09AA02	digoxin	furosemide	cefuroxime	enalapril	-0.0068355	0.832916
N02AA05_C03CA01	J01DC02_C09AA02	oxycodone	furosemide	cefuroxime	enalapril	-0.0925636	0.00419781
A12BA01_A06AD11	J01DC02_C09AA02	potassium chloride	lactulose	cefuroxime	enalapril	-0.0727749	0.0245122
C07AB02_B01AC04	J01DC02_C09AA02	metoprolol	clopidogrel	cefuroxime	enalapril	-0.0667542	0.0391592
J01MA02_C03CA01	J01DC02_C09AA02	ciprofloxacin	furosemide	cefuroxime	enalapril	0.253562	1.77772e-15
H02AB06_N02AA01	J01DC02_C09AA02	prednisolone	morphine	cefuroxime	enalapril	-0.035896	0.267775
A02AA04_B01AB10	J01DC02_C09AA02	magnesium hydroxide	tinzaparin	cefuroxime	enalapril	0.118022	0.000256944
N02AA01_M03BB03	J01DC02_C09AA02	morphine	chlorzoxazone	cefuroxime	enalapril	-0.255899	9.6054e-16
J01MA02_A02BC02	J01DC02_C09AA02	ciprofloxacin	pantoprazole	cefuroxime	enalapril	0.0350306	0.279489
C07AB02_N05CF01	J01DC02_C09AA02	metoprolol	zopiclone	cefuroxime	enalapril	0.107255	0.000900958
A12BA01_J01MA02	J01DC02_C09AA02	potassium chloride	ciprofloxacin	cefuroxime	enalapril	0.0862395	0.00766355
C03CA01_C03DA01	J01DC02_C09AA02	furosemide	spironolactone	cefuroxime	enalapril	0.137162	2.10645e-05
A02BC02_B01AB05	J01DC02_C09AA02	pantoprazole	enoxaparin	cefuroxime	enalapril	0.159788	6.92737e-07
C01AA05_A12BA01	J01DC02_C09AA02	digoxin	potassium chloride	cefuroxime	enalapril	-0.0739715	0.0222492
J01DC02_C07AB02	J01DC02_C09AA02	cefuroxime	metoprolol	cefuroxime	enalapril	0.360045	1.32225e-30
B01AC04_C07AB02	J01DC02_C09AA02	clopidogrel	metoprolol	cefuroxime	enalapril	0.225576	1.75153e-12
N02AA05_A03FA01	J01DC02_C09AA02	oxycodone	metoclopramide	cefuroxime	enalapril	-0.206629	1.14243e-10
J01DC02_B01AB05	J01DC02_C09AA02	cefuroxime	enoxaparin	cefuroxime	enalapril	0.360533	1.08911e-30
B01AB10_A12BA01	J01DC02_C09AA02	tinzaparin	potassium chloride	cefuroxime	enalapril	-0.137264	2.07653e-05
J01MA02_A12BA01	J01DC02_C09AA02	ciprofloxacin	potassium chloride	cefuroxime	enalapril	0.226374	1.45635e-12
B01AC06_B01AX05	J01DC02_C09AA02	acetylsalicylic acid	fondaparinux	cefuroxime	enalapril	0.134779	2.93182e-05
A02BC02_J01MA02	J01DC02_C09AA02	pantoprazole	ciprofloxacin	cefuroxime	enalapril	0.248433	6.71575e-15
N03AX12_C03CA01	J01DC02_C09AA02	gabapentin	furosemide	cefuroxime	enalapril	-0.00856252	0.791575
A12BA01_J01XD01	J01DC02_C09AA02	potassium chloride	metronidazole	cefuroxime	enalapril	-0.161975	4.84786e-07
J01DC02_B02AA02	J01DC02_C09AA02	cefuroxime	tranexamic acid	cefuroxime	enalapril	0.162973	4.11296e-07
C07AB02_C01AA05	J01DC02_C09AA02	metoprolol	digoxin	cefuroxime	enalapril	-0.242383	3.09923e-14
A12BA01_B01AB05	J01DC02_C09AA02	potassium chloride	enoxaparin	cefuroxime	enalapril	-0.177327	3.45727e-08
C03CA01_J01DH02	J01DC02_C09AA02	furosemide	meropenem	cefuroxime	enalapril	-0.251211	3.2814e-15
N03AX12_A06AB02	J01DC02_C09AA02	gabapentin	bisacodyl	cefuroxime	enalapril	-0.0789181	0.0147107
C08CA01_A02BC02	J01DC02_C09AA02	amlodipine	pantoprazole	cefuroxime	enalapril	-0.0415825	0.199178
A06AD11_N02AA01	J01DC02_C09AA02	lactulose	morphine	cefuroxime	enalapril	-0.108961	0.000743877
C07AB02_B01AX05	J01DC02_C09AA02	metoprolol	fondaparinux	cefuroxime	enalapril	0.237241	1.10111e-13
A06AD11_A02BC02	J01DC02_C09AA02	lactulose	pantoprazole	cefuroxime	enalapril	-0.288678	8.71753e-20
J01MA02_J01DH02	J01DC02_C09AA02	ciprofloxacin	meropenem	cefuroxime	enalapril	0.157351	1.02529e-06
A11DA01_A02BC02	J01DC02_C09AA02	thiamine (vit B1)	pantoprazole	cefuroxime	enalapril	-0.0669336	0.0386339
C08CA01_C03CA01	J01DC02_C09AA02	amlodipine	furosemide	cefuroxime	enalapril	0.0408631	0.207068
J01DC02_C08CA01	J01DC02_C09AA02	cefuroxime	amlodipine	cefuroxime	enalapril	0.0840908	0.00932597
A02BC02_A11DA01	J01DC02_C09AA02	pantoprazole	thiamine (vit B1)	cefuroxime	enalapril	-0.0153005	0.636754
A12BA01_A11DA01	J01DC02_C09AA02	potassium chloride	thiamine (vit B1)	cefuroxime	enalapril	0.0252699	0.43538
A02BC02_J02AC01	J01DC02_C09AA02	pantoprazole	fluconazole	cefuroxime	enalapril	-0.0489496	0.130631
B01AC04_C03CA01	J01DC02_C09AA02	clopidogrel	furosemide	cefuroxime	enalapril	0.121867	0.000159863
J01DH02_C03CA01	J01DC02_C09AA02	meropenem	furosemide	cefuroxime	enalapril	0.0663239	0.040444
J01CF01_A02BC02	J01DC02_C09AA02	dicloxacillin	pantoprazole	cefuroxime	enalapril	0.108336	0.000798247
A12BA01_C03DA01	J01DC02_C09AA02	potassium chloride	spironolactone	cefuroxime	enalapril	-0.0230255	0.477257
C03DA01_C03CA01	J01DC02_C09AA02	spironolactone	furosemide	cefuroxime	enalapril	0.0642466	0.047159
A12BA01_J02AC01	J01DC02_C09AA02	potassium chloride	fluconazole	cefuroxime	enalapril	-0.0810259	0.0122524
J02AC01_A02BC02	J01DC02_C09AA02	fluconazole	pantoprazole	cefuroxime	enalapril	-0.108148	0.000815251
A06AD11_C03CA01	J01DC02_C09AA02	lactulose	furosemide	cefuroxime	enalapril	-0.145843	6.03047e-06
N03AX12_B01AC06	J01DC02_C09AA02	gabapentin	acetylsalicylic acid	cefuroxime	enalapril	-0.127898	7.38416e-05
J01DH02_J01MA02	J01DC02_C09AA02	meropenem	ciprofloxacin	cefuroxime	enalapril	0.0191311	0.554862
C03CA01_C01BD01	J01DC02_C09AA02	furosemide	amiodarone	cefuroxime	enalapril	0.0072631	0.822632
B01AC04_A02BC02	J01DC02_C09AA02	clopidogrel	pantoprazole	cefuroxime	enalapril	0.233337	2.82608e-13
A12BA01_J01DH02	J01DC02_C09AA02	potassium chloride	meropenem	cefuroxime	enalapril	0.0653439	0.0435038
B01AC06_B01AC24	J01DC02_C09AA02	acetylsalicylic acid	ticagrelor	cefuroxime	enalapril	0.108726	0.000763947
N02AB03_N02AA01	J01DC02_C09AA02	fentanyl	morphine	cefuroxime	enalapril	0.0965022	0.00283319
A12BA01_N05AD01	J01DC02_C09AA02	potassium chloride	haloperidol	cefuroxime	enalapril	0.317794	7.48525e-24
A06AD11_A06AB08	J01DC02_C09AA02	lactulose	sodium picosulfate	cefuroxime	enalapril	0.0414882	0.200199
J01DH02_A02BC02	J01DC02_C09AA02	meropenem	pantoprazole	cefuroxime	enalapril	0.0149666	0.644128
C01BD01_C03CA01	J01DC02_C09AA02	amiodarone	furosemide	cefuroxime	enalapril	-0.104179	0.0012641
C07AB02_C10AA05	J01DC02_C09AA02	metoprolol	atorvastatin	cefuroxime	enalapril	0.0932992	0.00390479
N03AX12_B01AB05	J01DC02_C09AA02	gabapentin	enoxaparin	cefuroxime	enalapril	-0.21684	1.26146e-11
A06AD11_A12BA01	J01DC02_C09AA02	lactulose	potassium chloride	cefuroxime	enalapril	-0.13466	2.97995e-05
C09AA02_C10AA01	J01DC02_C09AA02	enalapril	simvastatin	cefuroxime	enalapril	-0.373656	5.21577e-33
A11DA01_N05BA02	J01DC02_C09AA02	thiamine (vit B1)	chlordiazepoxide	cefuroxime	enalapril	0.241239	4.12028e-14
C09AA02_C03CA01	J01DC02_C09AA02	enalapril	furosemide	cefuroxime	enalapril	-0.0534412	0.0988377
J01DC02_B01AF01	J01DC02_C09AA02	cefuroxime	rivaroxaban	cefuroxime	enalapril	0.0748713	0.0206693
B01AC04_B01AX05	J01DC02_C09AA02	clopidogrel	fondaparinux	cefuroxime	enalapril	0.323222	1.16052e-24
J01CF01_N02AA05	J01DC02_C09AA02	dicloxacillin	oxycodone	cefuroxime	enalapril	0.15317	1.98148e-06
J02AC01_N02AA01	J01DC02_C09AA02	fluconazole	morphine	cefuroxime	enalapril	-0.176984	3.6771e-08
J01DC02_J01GB03	J01DC02_C09AA02	cefuroxime	gentamicin	cefuroxime	enalapril	-0.169321	1.41151e-07
A11DA01_C03CA01	J01DC02_C09AA02	thiamine (vit B1)	furosemide	cefuroxime	enalapril	0.0263394	0.416193
C07AB02_C09AA02	J01DC02_C09AA02	metoprolol	enalapril	cefuroxime	enalapril	-0.0432062	0.182178
J02AC01_C03CA01	J01DC02_C09AA02	fluconazole	furosemide	cefuroxime	enalapril	-0.327543	2.55942e-25
C07AB02_B01AA03	J01DC02_C09AA02	metoprolol	warfarin	cefuroxime	enalapril	-0.304144	6.88589e-22
J01DH02_N02AA01	J01DC02_C09AA02	meropenem	morphine	cefuroxime	enalapril	-0.020417	0.528572
C07AB02_B01AB05	J01DC02_C09AA02	metoprolol	enoxaparin	cefuroxime	enalapril	0.268176	3.41154e-17
C07AB02_B01AC24	J01DC02_C09AA02	metoprolol	ticagrelor	cefuroxime	enalapril	0.276311	3.39105e-18
B01AA03_C03CA01	J01DC02_C09AA02	warfarin	furosemide	cefuroxime	enalapril	-0.104785	0.00118333
A02BC02_N05AD01	J01DC02_C09AA02	pantoprazole	haloperidol	cefuroxime	enalapril	-0.0377654	0.243633
J01MA02_J01XD01	J01DC02_C09AA02	ciprofloxacin	metronidazole	cefuroxime	enalapril	-0.0177732	0.583301
N02AB03_A02BC02	J01DC02_C09AA02	fentanyl	pantoprazole	cefuroxime	enalapril	-0.0107992	0.738906
C09AA02_A02BC02	J01DC02_C09AA02	enalapril	pantoprazole	cefuroxime	enalapril	-0.352951	2.13245e-29
C09AA02_A12BA01	J01DC02_C09AA02	enalapril	potassium chloride	cefuroxime	enalapril	-0.255883	9.6444e-16
C01AA05_B01AB10	J01DC02_C09AA02	digoxin	tinzaparin	cefuroxime	enalapril	0.0776652	0.0163693
J01MA02_B01AC06	J01DC02_C09AA02	ciprofloxacin	acetylsalicylic acid	cefuroxime	enalapril	0.282109	6.23499e-19
A12BA01_C01BD01	J01DC02_C09AA02	potassium chloride	amiodarone	cefuroxime	enalapril	-0.189034	3.92671e-09
J01DC02_C09AA02	J01DC02_C09AA02	cefuroxime	enalapril	cefuroxime	enalapril	1	0
J01CF01_J01CE01	J01DC02_C09AA02	dicloxacillin	benzylpenicillin	cefuroxime	enalapril	0.301435	1.64243e-21
C09AA02_C07AB02	J01DC02_C09AA02	enalapril	metoprolol	cefuroxime	enalapril	-0.157641	9.78801e-07
C01BD01_A02BC02	J01DC02_C09AA02	amiodarone	pantoprazole	cefuroxime	enalapril	0.0696787	0.031312
J01DC02_A11DA01	J01DC02_C09AA02	cefuroxime	thiamine (vit B1)	cefuroxime	enalapril	0.174323	5.90632e-08
J01CE01_C03CA01	J01DC02_C09AA02	benzylpenicillin	furosemide	cefuroxime	enalapril	-0.103118	0.00141785
A12BA01_A12CC30	J01DC02_C09AA02	potassium chloride	magnesium (different salts in combination)	cefuroxime	enalapril	0.0333586	0.303095
A12BA01_J01CR05	J01DC02_C09AA02	potassium chloride	piperacillin and enzyme inhibitor	cefuroxime	enalapril	0.156622	1.15148e-06
J01MA02_C07AB02	J01DC02_C09AA02	ciprofloxacin	metoprolol	cefuroxime	enalapril	0.152885	2.07115e-06
J01MA02_C10AA01	J01DC02_C09AA02	ciprofloxacin	simvastatin	cefuroxime	enalapril	0.139263	1.56673e-05
N03AX12_C07AB02	J01DC02_C09AA02	gabapentin	metoprolol	cefuroxime	enalapril	0.0987486	0.00224979
C07AB02_C09AA05	J01DC02_C09AA02	metoprolol	ramipril	cefuroxime	enalapril	-0.0612464	0.0584912
J01XA01_C03CA01	J01DC02_C09AA02	vancomycin	furosemide	cefuroxime	enalapril	-0.135353	2.70863e-05
A12BA01_J01XA01	J01DC02_C09AA02	potassium chloride	vancomycin	cefuroxime	enalapril	-0.210814	4.69337e-11
C03CA01_R03AL01	J01DC02_C09AA02	furosemide	fenoterol and ipratropium bromide	cefuroxime	enalapril	-0.0739766	0.02224
C01BD01_B01AC06	J01DC02_C09AA02	amiodarone	acetylsalicylic acid	cefuroxime	enalapril	-0.178327	2.8866e-08
J01DC02_C09CA01	J01DC02_C09AA02	cefuroxime	losartan	cefuroxime	enalapril	-0.0646525	0.0457781
H02AB06_J02AC01	J01DC02_C09AA02	prednisolone	fluconazole	cefuroxime	enalapril	-0.0296995	0.359244
J01XA01_A02BC02	J01DC02_C09AA02	vancomycin	pantoprazole	cefuroxime	enalapril	-0.149769	3.34372e-06
J01CF01_C03CA01	J01DC02_C09AA02	dicloxacillin	furosemide	cefuroxime	enalapril	0.0439402	0.174856
C09AA05_C03CA01	J01DC02_C09AA02	ramipril	furosemide	cefuroxime	enalapril	-0.131679	4.4702e-05
J01XD01_J01GB03	J01DC02_C09AA02	metronidazole	gentamicin	cefuroxime	enalapril	-0.0726999	0.0246603
J01DC02_A10BA02	J01DC02_C09AA02	cefuroxime	metformin	cefuroxime	enalapril	0.217936	9.89161e-12
J01CE01_J01CF01	J01DC02_C09AA02	benzylpenicillin	dicloxacillin	cefuroxime	enalapril	-0.0970717	0.00267351
A11DA01_A06AD11	J01DC02_C09AA02	thiamine (vit B1)	lactulose	cefuroxime	enalapril	-0.0703512	0.0297116
A12BA01_N02AB03	J01DC02_C09AA02	potassium chloride	fentanyl	cefuroxime	enalapril	0.093874	0.00368887
J01DC02_N06AB04	J01DC02_C09AA02	cefuroxime	citalopram	cefuroxime	enalapril	0.163038	4.06878e-07
C07AB02_C01BD01	J01DC02_C09AA02	metoprolol	amiodarone	cefuroxime	enalapril	0.0201933	0.533099
A11DA01_B01AB10	J01DC02_C09AA02	thiamine (vit B1)	tinzaparin	cefuroxime	enalapril	-0.00771611	0.81177
C07AG02_C03CA01	J01DC02_C09AA02	carvedilol	furosemide	cefuroxime	enalapril	-0.0460762	0.154798
J01DC02_M03BB03	J01DC02_C09AA02	cefuroxime	chlorzoxazone	cefuroxime	enalapril	0.104298	0.00124784
J01MA02_B01AB05	J01DC02_C09AA02	ciprofloxacin	enoxaparin	cefuroxime	enalapril	-0.00549392	0.865358
C01AA05_H02AB06	J01DC02_C09AA02	digoxin	prednisolone	cefuroxime	enalapril	-0.241175	4.18558e-14
J01CE01_B01AC06	J01DC02_C09AA02	benzylpenicillin	acetylsalicylic acid	cefuroxime	enalapril	-0.0938064	0.00371368
A12BA01_A10AB01	J01DC02_C09AA02	potassium chloride	insulin (human)	cefuroxime	enalapril	0.0329812	0.308601
J01DH02_B01AB05	J01DC02_C09AA02	meropenem	enoxaparin	cefuroxime	enalapril	-0.0758306	0.0190933
J01DH02_B01AC06	J01DC02_C09AA02	meropenem	acetylsalicylic acid	cefuroxime	enalapril	0.0606849	0.0608446
H02AB04_A02BC02	J01DC02_C09AA02	methylprednisolone	pantoprazole	cefuroxime	enalapril	0.243541	2.32051e-14
N03AX12_A06AD11	J01DC02_C09AA02	gabapentin	lactulose	cefuroxime	enalapril	0.0121204	0.708345
J01CE01_C10AA01	J01DC02_C09AA02	benzylpenicillin	simvastatin	cefuroxime	enalapril	-0.184464	9.33587e-09
J01CR05_C03CA01	J01DC02_C09AA02	piperacillin and enzyme inhibitor	furosemide	cefuroxime	enalapril	0.0992646	0.00213235
J01CR05_A02BC02	J01DC02_C09AA02	piperacillin and enzyme inhibitor	pantoprazole	cefuroxime	enalapril	0.245459	1.43175e-14
J01MA02_A11DA01	J01DC02_C09AA02	ciprofloxacin	thiamine (vit B1)	cefuroxime	enalapril	0.155126	1.45905e-06
N03AX12_A06AB08	J01DC02_C09AA02	gabapentin	sodium picosulfate	cefuroxime	enalapril	0.28944	6.91441e-20
A12BA01_R03AL01	J01DC02_C09AA02	potassium chloride	fenoterol and ipratropium bromide	cefuroxime	enalapril	-0.110733	0.000607918
A12BA01_N07BA01	J01DC02_C09AA02	potassium chloride	nicotine	cefuroxime	enalapril	0.0969023	0.00272013
A11DA01_J01XD01	J01DC02_C09AA02	thiamine (vit B1)	metronidazole	cefuroxime	enalapril	-0.336967	8.69512e-27
B01AC04_B01AB05	J01DC02_C09AA02	clopidogrel	enoxaparin	cefuroxime	enalapril	-0.0167199	0.605815
J01DC02_R03BB04	J01DC02_C09AA02	cefuroxime	tiotropium bromide	cefuroxime	enalapril	-0.155571	1.36011e-06
J01CF01_J01CE02	J01DC02_C09AA02	dicloxacillin	phenoxymethylpenicillin	cefuroxime	enalapril	0.218529	8.66779e-12
C07AG02_A12BA01	J01DC02_C09AA02	carvedilol	potassium chloride	cefuroxime	enalapril	-0.0562018	0.0825803
N02AB03_N02AA05	J01DC02_C09AA02	fentanyl	oxycodone	cefuroxime	enalapril	-0.0176991	0.584872
J01CE01_C07AB02	J01DC02_C09AA02	benzylpenicillin	metoprolol	cefuroxime	enalapril	-0.321285	2.26717e-24
J01DC02_N01BB01	J01DC02_C09AA02	cefuroxime	bupivacaine	cefuroxime	enalapril	0.0774657	0.016648
A11DA01_N05AD01	J01DC02_C09AA02	thiamine (vit B1)	haloperidol	cefuroxime	enalapril	-0.0822676	0.010981
C03CA01_C03BA08	J01DC02_C09AA02	furosemide	metolazone	cefuroxime	enalapril	-0.03222	0.319906
C01AA05_J01XD01	J01DC02_C09AA02	digoxin	metronidazole	cefuroxime	enalapril	-0.218904	7.97105e-12
A11DA01_N05BA01	J01DC02_C09AA02	thiamine (vit B1)	diazepam	cefuroxime	enalapril	0.121913	0.000158959
A12BA01_N05BA02	J01DC02_C09AA02	potassium chloride	chlordiazepoxide	cefuroxime	enalapril	-0.0953744	0.00317538
C07AB02_B01AE07	J01DC02_C09AA02	metoprolol	dabigatran etexilate	cefuroxime	enalapril	-0.181799	1.53151e-08
J01CA01_J01GB03	J01DC02_C09AA02	ampicillin	gentamicin	cefuroxime	enalapril	-0.0448005	0.166556
A11DA01_A12CC30	J01DC02_C09AA02	thiamine (vit B1)	magnesium (different salts in combination)	cefuroxime	enalapril	0.139572	1.49962e-05
N03AX12_N02AB03	J01DC02_C09AA02	gabapentin	fentanyl	cefuroxime	enalapril	-0.227672	1.07718e-12
J01CF01_N03AX12	J01DC02_C09AA02	dicloxacillin	gabapentin	cefuroxime	enalapril	-0.0728287	0.0244063
A12BA01_C03CA01	J01CF01_J01CE01	potassium chloride	furosemide	dicloxacillin	benzylpenicillin	-0.123213	0.000134957
N02AA01_A06AB02	J01CF01_J01CE01	morphine	bisacodyl	dicloxacillin	benzylpenicillin	-0.267259	4.40451e-17
A12BA01_A02BC02	J01CF01_J01CE01	potassium chloride	pantoprazole	dicloxacillin	benzylpenicillin	-0.362119	5.78555e-31
A02BC02_C03CA01	J01CF01_J01CE01	pantoprazole	furosemide	dicloxacillin	benzylpenicillin	0.10064	0.00184615
N02AX02_N02AA01	J01CF01_J01CE01	tramadol	morphine	dicloxacillin	benzylpenicillin	-0.170748	1.10365e-07
C07AB02_B01AC06	J01CF01_J01CE01	metoprolol	acetylsalicylic acid	dicloxacillin	benzylpenicillin	-0.145446	6.39569e-06
J01DC02_A02BC02	J01CF01_J01CE01	cefuroxime	pantoprazole	dicloxacillin	benzylpenicillin	0.17711	3.59475e-08
B01AC06_C10AA01	J01CF01_J01CE01	acetylsalicylic acid	simvastatin	dicloxacillin	benzylpenicillin	0.0253841	0.433307
N02AA05_A06AB02	J01CF01_J01CE01	oxycodone	bisacodyl	dicloxacillin	benzylpenicillin	-0.0308419	0.341053
N02AX02_A02BC02	J01CF01_J01CE01	tramadol	pantoprazole	dicloxacillin	benzylpenicillin	-0.202219	2.8584e-10
J01DC02_C03CA01	J01CF01_J01CE01	cefuroxime	furosemide	dicloxacillin	benzylpenicillin	-0.0162909	0.615096
B01AC06_C07AB02	J01CF01_J01CE01	acetylsalicylic acid	metoprolol	dicloxacillin	benzylpenicillin	0.076699	0.0177581
N02AA05_A02BC02	J01CF01_J01CE01	oxycodone	pantoprazole	dicloxacillin	benzylpenicillin	-0.131829	4.38067e-05
B01AC06_B01AC04	J01CF01_J01CE01	acetylsalicylic acid	clopidogrel	dicloxacillin	benzylpenicillin	0.189113	3.86802e-09
A02AA04_N02AA01	J01CF01_J01CE01	magnesium hydroxide	morphine	dicloxacillin	benzylpenicillin	0.286952	1.46907e-19
C07AB02_C03CA01	J01CF01_J01CE01	metoprolol	furosemide	dicloxacillin	benzylpenicillin	-0.0272304	0.400596
N03AX12_N02AA01	J01CF01_J01CE01	gabapentin	morphine	dicloxacillin	benzylpenicillin	0.0319532	0.323931
B01AC06_C03CA01	J01CF01_J01CE01	acetylsalicylic acid	furosemide	dicloxacillin	benzylpenicillin	0.319366	4.38078e-24
C07AB02_C10AA01	J01CF01_J01CE01	metoprolol	simvastatin	dicloxacillin	benzylpenicillin	0.147641	4.6115e-06
N02AA01_A06AD11	J01CF01_J01CE01	morphine	lactulose	dicloxacillin	benzylpenicillin	-0.0728367	0.0243905
J01DC02_A06AB02	J01CF01_J01CE01	cefuroxime	bisacodyl	dicloxacillin	benzylpenicillin	0.226186	1.52127e-12
B01AC04_B01AC06	J01CF01_J01CE01	clopidogrel	acetylsalicylic acid	dicloxacillin	benzylpenicillin	0.440312	1.47059e-46
C07AB02_A12BA01	J01CF01_J01CE01	metoprolol	potassium chloride	dicloxacillin	benzylpenicillin	-0.169263	1.42561e-07
A02BC02_A03FA01	J01CF01_J01CE01	pantoprazole	metoclopramide	dicloxacillin	benzylpenicillin	-0.108631	0.000772146
C07AB02_A02BC02	J01CF01_J01CE01	metoprolol	pantoprazole	dicloxacillin	benzylpenicillin	0.300004	2.59069e-21
H02AB06_A02BC02	J01CF01_J01CE01	prednisolone	pantoprazole	dicloxacillin	benzylpenicillin	-0.013053	0.687047
N02AA05_B01AB10	J01CF01_J01CE01	oxycodone	tinzaparin	dicloxacillin	benzylpenicillin	0.0690175	0.0329573
J01XD01_N02AA01	J01CF01_J01CE01	metronidazole	morphine	dicloxacillin	benzylpenicillin	0.215732	1.61099e-11
A12BA01_B01AB10	J01CF01_J01CE01	potassium chloride	tinzaparin	dicloxacillin	benzylpenicillin	-0.300048	2.55423e-21
J01DC02_J01XD01	J01CF01_J01CE01	cefuroxime	metronidazole	dicloxacillin	benzylpenicillin	-0.247832	7.83131e-15
A06AB02_N02AA01	J01CF01_J01CE01	bisacodyl	morphine	dicloxacillin	benzylpenicillin	0.278708	1.69191e-18
J01DC02_B01AC06	J01CF01_J01CE01	cefuroxime	acetylsalicylic acid	dicloxacillin	benzylpenicillin	0.173957	6.30058e-08
N02AX02_A02AA04	J01CF01_J01CE01	tramadol	magnesium hydroxide	dicloxacillin	benzylpenicillin	0.0611554	0.0588674
N03AX12_A02BC02	J01CF01_J01CE01	gabapentin	pantoprazole	dicloxacillin	benzylpenicillin	0.0356126	0.271573
B01AC04_C10AA01	J01CF01_J01CE01	clopidogrel	simvastatin	dicloxacillin	benzylpenicillin	0.44532	1.04911e-47
N02AA01_A06AB08	J01CF01_J01CE01	morphine	sodium picosulfate	dicloxacillin	benzylpenicillin	-0.0421173	0.193455
A12BA01_A03FA01	J01CF01_J01CE01	potassium chloride	metoclopramide	dicloxacillin	benzylpenicillin	-0.0281859	0.384266
N02AX02_C03CA01	J01CF01_J01CE01	tramadol	furosemide	dicloxacillin	benzylpenicillin	-0.143114	9.00646e-06
C03CA01_B01AB05	J01CF01_J01CE01	furosemide	enoxaparin	dicloxacillin	benzylpenicillin	-0.195065	1.21157e-09
B01AB10_A02BC02	J01CF01_J01CE01	tinzaparin	pantoprazole	dicloxacillin	benzylpenicillin	-0.105645	0.00107682
N02AA05_N05CF01	J01CF01_J01CE01	oxycodone	zopiclone	dicloxacillin	benzylpenicillin	-0.0256281	0.428898
J01DC02_C10AA01	J01CF01_J01CE01	cefuroxime	simvastatin	dicloxacillin	benzylpenicillin	0.106044	0.00103056
A06AB02_A02BC02	J01CF01_J01CE01	bisacodyl	pantoprazole	dicloxacillin	benzylpenicillin	0.0128447	0.691782
B01AB10_C03CA01	J01CF01_J01CE01	tinzaparin	furosemide	dicloxacillin	benzylpenicillin	-0.0370944	0.252117
C01AA05_C03CA01	J01CF01_J01CE01	digoxin	furosemide	dicloxacillin	benzylpenicillin	-0.00380936	0.906411
N02AA05_C03CA01	J01CF01_J01CE01	oxycodone	furosemide	dicloxacillin	benzylpenicillin	-0.0406272	0.209705
A12BA01_A06AD11	J01CF01_J01CE01	potassium chloride	lactulose	dicloxacillin	benzylpenicillin	0.0700342	0.030457
C07AB02_B01AC04	J01CF01_J01CE01	metoprolol	clopidogrel	dicloxacillin	benzylpenicillin	0.0144644	0.655286
J01MA02_C03CA01	J01CF01_J01CE01	ciprofloxacin	furosemide	dicloxacillin	benzylpenicillin	0.220939	5.04691e-12
H02AB06_N02AA01	J01CF01_J01CE01	prednisolone	morphine	dicloxacillin	benzylpenicillin	-0.275859	3.86324e-18
A02AA04_B01AB10	J01CF01_J01CE01	magnesium hydroxide	tinzaparin	dicloxacillin	benzylpenicillin	0.420543	3.24027e-42
N02AA01_M03BB03	J01CF01_J01CE01	morphine	chlorzoxazone	dicloxacillin	benzylpenicillin	-0.354783	1.04696e-29
J01MA02_A02BC02	J01CF01_J01CE01	ciprofloxacin	pantoprazole	dicloxacillin	benzylpenicillin	0.144396	7.46609e-06
C07AB02_N05CF01	J01CF01_J01CE01	metoprolol	zopiclone	dicloxacillin	benzylpenicillin	0.144928	6.90404e-06
A12BA01_J01MA02	J01CF01_J01CE01	potassium chloride	ciprofloxacin	dicloxacillin	benzylpenicillin	-0.0615113	0.057407
C03CA01_C03DA01	J01CF01_J01CE01	furosemide	spironolactone	dicloxacillin	benzylpenicillin	0.0441634	0.172673
A02BC02_B01AB05	J01CF01_J01CE01	pantoprazole	enoxaparin	dicloxacillin	benzylpenicillin	0.112857	0.000475421
C01AA05_A12BA01	J01CF01_J01CE01	digoxin	potassium chloride	dicloxacillin	benzylpenicillin	-0.167501	1.92585e-07
J01DC02_C07AB02	J01CF01_J01CE01	cefuroxime	metoprolol	dicloxacillin	benzylpenicillin	0.169416	1.38877e-07
B01AC04_C07AB02	J01CF01_J01CE01	clopidogrel	metoprolol	dicloxacillin	benzylpenicillin	0.435004	2.30127e-45
N02AA05_A03FA01	J01CF01_J01CE01	oxycodone	metoclopramide	dicloxacillin	benzylpenicillin	-0.482032	1.01528e-56
J01DC02_B01AB05	J01CF01_J01CE01	cefuroxime	enoxaparin	dicloxacillin	benzylpenicillin	0.15415	1.70045e-06
B01AB10_A12BA01	J01CF01_J01CE01	tinzaparin	potassium chloride	dicloxacillin	benzylpenicillin	-0.126691	8.64293e-05
J01MA02_A12BA01	J01CF01_J01CE01	ciprofloxacin	potassium chloride	dicloxacillin	benzylpenicillin	0.241543	3.82043e-14
B01AC06_B01AX05	J01CF01_J01CE01	acetylsalicylic acid	fondaparinux	dicloxacillin	benzylpenicillin	0.046986	0.146804
A02BC02_J01MA02	J01CF01_J01CE01	pantoprazole	ciprofloxacin	dicloxacillin	benzylpenicillin	0.207379	9.75387e-11
N03AX12_C03CA01	J01CF01_J01CE01	gabapentin	furosemide	dicloxacillin	benzylpenicillin	0.065628	0.0425973
A12BA01_J01XD01	J01CF01_J01CE01	potassium chloride	metronidazole	dicloxacillin	benzylpenicillin	-0.418686	8.01169e-42
J01DC02_B02AA02	J01CF01_J01CE01	cefuroxime	tranexamic acid	dicloxacillin	benzylpenicillin	-0.134866	2.89674e-05
C07AB02_C01AA05	J01CF01_J01CE01	metoprolol	digoxin	dicloxacillin	benzylpenicillin	-0.171366	9.91635e-08
A12BA01_B01AB05	J01CF01_J01CE01	potassium chloride	enoxaparin	dicloxacillin	benzylpenicillin	-0.18945	3.6253e-09
C03CA01_J01DH02	J01CF01_J01CE01	furosemide	meropenem	dicloxacillin	benzylpenicillin	-0.277563	2.36075e-18
N03AX12_A06AB02	J01CF01_J01CE01	gabapentin	bisacodyl	dicloxacillin	benzylpenicillin	0.0861265	0.00774388
C08CA01_A02BC02	J01CF01_J01CE01	amlodipine	pantoprazole	dicloxacillin	benzylpenicillin	-0.131081	4.84342e-05
A06AD11_N02AA01	J01CF01_J01CE01	lactulose	morphine	dicloxacillin	benzylpenicillin	-0.250977	3.48597e-15
C07AB02_B01AX05	J01CF01_J01CE01	metoprolol	fondaparinux	dicloxacillin	benzylpenicillin	0.307536	2.28822e-22
A06AD11_A02BC02	J01CF01_J01CE01	lactulose	pantoprazole	dicloxacillin	benzylpenicillin	-0.202672	2.60381e-10
J01MA02_J01DH02	J01CF01_J01CE01	ciprofloxacin	meropenem	dicloxacillin	benzylpenicillin	0.166135	2.42667e-07
A11DA01_A02BC02	J01CF01_J01CE01	thiamine (vit B1)	pantoprazole	dicloxacillin	benzylpenicillin	-0.0205685	0.525516
C08CA01_C03CA01	J01CF01_J01CE01	amlodipine	furosemide	dicloxacillin	benzylpenicillin	-0.0824331	0.0108207
J01DC02_C08CA01	J01CF01_J01CE01	cefuroxime	amlodipine	dicloxacillin	benzylpenicillin	-0.080989	0.0122921
A02BC02_A11DA01	J01CF01_J01CE01	pantoprazole	thiamine (vit B1)	dicloxacillin	benzylpenicillin	0.0493722	0.127338
A12BA01_A11DA01	J01CF01_J01CE01	potassium chloride	thiamine (vit B1)	dicloxacillin	benzylpenicillin	-0.091902	0.0044782
A02BC02_J02AC01	J01CF01_J01CE01	pantoprazole	fluconazole	dicloxacillin	benzylpenicillin	-0.142193	1.02948e-05
B01AC04_C03CA01	J01CF01_J01CE01	clopidogrel	furosemide	dicloxacillin	benzylpenicillin	0.24465	1.75582e-14
J01DH02_C03CA01	J01CF01_J01CE01	meropenem	furosemide	dicloxacillin	benzylpenicillin	0.167983	1.77433e-07
J01CF01_A02BC02	J01CF01_J01CE01	dicloxacillin	pantoprazole	dicloxacillin	benzylpenicillin	0.22281	3.30244e-12
A12BA01_C03DA01	J01CF01_J01CE01	potassium chloride	spironolactone	dicloxacillin	benzylpenicillin	-0.0414078	0.201072
C03DA01_C03CA01	J01CF01_J01CE01	spironolactone	furosemide	dicloxacillin	benzylpenicillin	-0.0699825	0.0305801
A12BA01_J02AC01	J01CF01_J01CE01	potassium chloride	fluconazole	dicloxacillin	benzylpenicillin	-0.182415	1.36674e-08
J02AC01_A02BC02	J01CF01_J01CE01	fluconazole	pantoprazole	dicloxacillin	benzylpenicillin	-0.0117778	0.716227
A06AD11_C03CA01	J01CF01_J01CE01	lactulose	furosemide	dicloxacillin	benzylpenicillin	0.0189776	0.558043
N03AX12_B01AC06	J01CF01_J01CE01	gabapentin	acetylsalicylic acid	dicloxacillin	benzylpenicillin	-0.143288	8.78065e-06
J01DH02_J01MA02	J01CF01_J01CE01	meropenem	ciprofloxacin	dicloxacillin	benzylpenicillin	0.0721674	0.0257353
C03CA01_C01BD01	J01CF01_J01CE01	furosemide	amiodarone	dicloxacillin	benzylpenicillin	0.0698287	0.0309488
B01AC04_A02BC02	J01CF01_J01CE01	clopidogrel	pantoprazole	dicloxacillin	benzylpenicillin	0.295952	9.28115e-21
A12BA01_J01DH02	J01CF01_J01CE01	potassium chloride	meropenem	dicloxacillin	benzylpenicillin	-0.0815078	0.0117443
B01AC06_B01AC24	J01CF01_J01CE01	acetylsalicylic acid	ticagrelor	dicloxacillin	benzylpenicillin	0.002809	0.930915
N02AB03_N02AA01	J01CF01_J01CE01	fentanyl	morphine	dicloxacillin	benzylpenicillin	0.0382373	0.237788
A12BA01_N05AD01	J01CF01_J01CE01	potassium chloride	haloperidol	dicloxacillin	benzylpenicillin	0.387246	1.58411e-35
A06AD11_A06AB08	J01CF01_J01CE01	lactulose	sodium picosulfate	dicloxacillin	benzylpenicillin	0.00984601	0.761219
J01DH02_A02BC02	J01CF01_J01CE01	meropenem	pantoprazole	dicloxacillin	benzylpenicillin	0.158444	8.60579e-07
C01BD01_C03CA01	J01CF01_J01CE01	amiodarone	furosemide	dicloxacillin	benzylpenicillin	-0.242292	3.17084e-14
C07AB02_C10AA05	J01CF01_J01CE01	metoprolol	atorvastatin	dicloxacillin	benzylpenicillin	0.181117	1.7363e-08
N03AX12_B01AB05	J01CF01_J01CE01	gabapentin	enoxaparin	dicloxacillin	benzylpenicillin	-0.207716	9.08306e-11
A06AD11_A12BA01	J01CF01_J01CE01	lactulose	potassium chloride	dicloxacillin	benzylpenicillin	-0.210743	4.76536e-11
C09AA02_C10AA01	J01CF01_J01CE01	enalapril	simvastatin	dicloxacillin	benzylpenicillin	-0.373275	6.11018e-33
A11DA01_N05BA02	J01CF01_J01CE01	thiamine (vit B1)	chlordiazepoxide	dicloxacillin	benzylpenicillin	0.249374	5.27332e-15
C09AA02_C03CA01	J01CF01_J01CE01	enalapril	furosemide	dicloxacillin	benzylpenicillin	-0.123915	0.000123467
J01DC02_B01AF01	J01CF01_J01CE01	cefuroxime	rivaroxaban	dicloxacillin	benzylpenicillin	-0.0692005	0.0324947
B01AC04_B01AX05	J01CF01_J01CE01	clopidogrel	fondaparinux	dicloxacillin	benzylpenicillin	0.463833	4.09789e-52
J01CF01_N02AA05	J01CF01_J01CE01	dicloxacillin	oxycodone	dicloxacillin	benzylpenicillin	0.110164	0.000648802
J02AC01_N02AA01	J01CF01_J01CE01	fluconazole	morphine	dicloxacillin	benzylpenicillin	-0.049777	0.124244
J01DC02_J01GB03	J01CF01_J01CE01	cefuroxime	gentamicin	dicloxacillin	benzylpenicillin	-0.176578	3.95429e-08
A11DA01_C03CA01	J01CF01_J01CE01	thiamine (vit B1)	furosemide	dicloxacillin	benzylpenicillin	0.0433747	0.180478
C07AB02_C09AA02	J01CF01_J01CE01	metoprolol	enalapril	dicloxacillin	benzylpenicillin	-0.218405	8.91034e-12
J02AC01_C03CA01	J01CF01_J01CE01	fluconazole	furosemide	dicloxacillin	benzylpenicillin	-0.410387	4.28251e-40
C07AB02_B01AA03	J01CF01_J01CE01	metoprolol	warfarin	dicloxacillin	benzylpenicillin	-0.273548	7.49273e-18
J01DH02_N02AA01	J01CF01_J01CE01	meropenem	morphine	dicloxacillin	benzylpenicillin	0.208037	8.48578e-11
C07AB02_B01AB05	J01CF01_J01CE01	metoprolol	enoxaparin	dicloxacillin	benzylpenicillin	0.324644	7.07534e-25
C07AB02_B01AC24	J01CF01_J01CE01	metoprolol	ticagrelor	dicloxacillin	benzylpenicillin	0.349285	8.73174e-29
B01AA03_C03CA01	J01CF01_J01CE01	warfarin	furosemide	dicloxacillin	benzylpenicillin	0.0412821	0.202446
A02BC02_N05AD01	J01CF01_J01CE01	pantoprazole	haloperidol	dicloxacillin	benzylpenicillin	0.05272	0.103481
J01MA02_J01XD01	J01CF01_J01CE01	ciprofloxacin	metronidazole	dicloxacillin	benzylpenicillin	0.0912309	0.00477982
N02AB03_A02BC02	J01CF01_J01CE01	fentanyl	pantoprazole	dicloxacillin	benzylpenicillin	0.080821	0.0124744
C09AA02_A02BC02	J01CF01_J01CE01	enalapril	pantoprazole	dicloxacillin	benzylpenicillin	-0.272379	1.04525e-17
C09AA02_A12BA01	J01CF01_J01CE01	enalapril	potassium chloride	dicloxacillin	benzylpenicillin	-0.306587	3.11924e-22
C01AA05_B01AB10	J01CF01_J01CE01	digoxin	tinzaparin	dicloxacillin	benzylpenicillin	0.0432662	0.181571
J01MA02_B01AC06	J01CF01_J01CE01	ciprofloxacin	acetylsalicylic acid	dicloxacillin	benzylpenicillin	0.202292	2.81584e-10
A12BA01_C01BD01	J01CF01_J01CE01	potassium chloride	amiodarone	dicloxacillin	benzylpenicillin	-0.116912	0.000293898
J01DC02_C09AA02	J01CF01_J01CE01	cefuroxime	enalapril	dicloxacillin	benzylpenicillin	0.301435	1.64243e-21
J01CF01_J01CE01	J01CF01_J01CE01	dicloxacillin	benzylpenicillin	dicloxacillin	benzylpenicillin	1	0
C09AA02_C07AB02	J01CF01_J01CE01	enalapril	metoprolol	dicloxacillin	benzylpenicillin	-0.361427	7.6282e-31
C01BD01_A02BC02	J01CF01_J01CE01	amiodarone	pantoprazole	dicloxacillin	benzylpenicillin	0.0672759	0.0376483
J01DC02_A11DA01	J01CF01_J01CE01	cefuroxime	thiamine (vit B1)	dicloxacillin	benzylpenicillin	0.17377	6.51181e-08
J01CE01_C03CA01	J01CF01_J01CE01	benzylpenicillin	furosemide	dicloxacillin	benzylpenicillin	0.134252	3.15183e-05
A12BA01_A12CC30	J01CF01_J01CE01	potassium chloride	magnesium (different salts in combination)	dicloxacillin	benzylpenicillin	-0.10927	0.000718342
A12BA01_J01CR05	J01CF01_J01CE01	potassium chloride	piperacillin and enzyme inhibitor	dicloxacillin	benzylpenicillin	0.118609	0.000239203
J01MA02_C07AB02	J01CF01_J01CE01	ciprofloxacin	metoprolol	dicloxacillin	benzylpenicillin	0.268177	3.41088e-17
J01MA02_C10AA01	J01CF01_J01CE01	ciprofloxacin	simvastatin	dicloxacillin	benzylpenicillin	0.310419	8.87272e-23
N03AX12_C07AB02	J01CF01_J01CE01	gabapentin	metoprolol	dicloxacillin	benzylpenicillin	0.277928	2.1234e-18
C07AB02_C09AA05	J01CF01_J01CE01	metoprolol	ramipril	dicloxacillin	benzylpenicillin	0.0657533	0.0422025
J01XA01_C03CA01	J01CF01_J01CE01	vancomycin	furosemide	dicloxacillin	benzylpenicillin	-0.214035	2.33658e-11
A12BA01_J01XA01	J01CF01_J01CE01	potassium chloride	vancomycin	dicloxacillin	benzylpenicillin	-0.303089	9.67068e-22
C03CA01_R03AL01	J01CF01_J01CE01	furosemide	fenoterol and ipratropium bromide	dicloxacillin	benzylpenicillin	0.124151	0.000119811
C01BD01_B01AC06	J01CF01_J01CE01	amiodarone	acetylsalicylic acid	dicloxacillin	benzylpenicillin	-0.278896	1.60188e-18
J01DC02_C09CA01	J01CF01_J01CE01	cefuroxime	losartan	dicloxacillin	benzylpenicillin	-0.0117333	0.717252
H02AB06_J02AC01	J01CF01_J01CE01	prednisolone	fluconazole	dicloxacillin	benzylpenicillin	0.0218079	0.500865
J01XA01_A02BC02	J01CF01_J01CE01	vancomycin	pantoprazole	dicloxacillin	benzylpenicillin	-0.217688	1.04528e-11
J01CF01_C03CA01	J01CF01_J01CE01	dicloxacillin	furosemide	dicloxacillin	benzylpenicillin	0.255927	9.53455e-16
C09AA05_C03CA01	J01CF01_J01CE01	ramipril	furosemide	dicloxacillin	benzylpenicillin	-0.1045	0.00122071
J01XD01_J01GB03	J01CF01_J01CE01	metronidazole	gentamicin	dicloxacillin	benzylpenicillin	-0.0907666	0.00499916
J01DC02_A10BA02	J01CF01_J01CE01	cefuroxime	metformin	dicloxacillin	benzylpenicillin	0.00790722	0.807199
J01CE01_J01CF01	J01CF01_J01CE01	benzylpenicillin	dicloxacillin	dicloxacillin	benzylpenicillin	0.37688	1.35155e-33
A11DA01_A06AD11	J01CF01_J01CE01	thiamine (vit B1)	lactulose	dicloxacillin	benzylpenicillin	-0.0956239	0.00309658
A12BA01_N02AB03	J01CF01_J01CE01	potassium chloride	fentanyl	dicloxacillin	benzylpenicillin	0.0969753	0.00269993
J01DC02_N06AB04	J01CF01_J01CE01	cefuroxime	citalopram	dicloxacillin	benzylpenicillin	0.0775241	0.016566
C07AB02_C01BD01	J01CF01_J01CE01	metoprolol	amiodarone	dicloxacillin	benzylpenicillin	-0.0772775	0.0169147
A11DA01_B01AB10	J01CF01_J01CE01	thiamine (vit B1)	tinzaparin	dicloxacillin	benzylpenicillin	0.247664	8.17587e-15
C07AG02_C03CA01	J01CF01_J01CE01	carvedilol	furosemide	dicloxacillin	benzylpenicillin	-0.159693	7.03401e-07
J01DC02_M03BB03	J01CF01_J01CE01	cefuroxime	chlorzoxazone	dicloxacillin	benzylpenicillin	0.120185	0.000197084
J01MA02_B01AB05	J01CF01_J01CE01	ciprofloxacin	enoxaparin	dicloxacillin	benzylpenicillin	0.285103	2.56019e-19
C01AA05_H02AB06	J01CF01_J01CE01	digoxin	prednisolone	dicloxacillin	benzylpenicillin	-0.372016	1.03057e-32
J01CE01_B01AC06	J01CF01_J01CE01	benzylpenicillin	acetylsalicylic acid	dicloxacillin	benzylpenicillin	0.10806	0.000823372
A12BA01_A10AB01	J01CF01_J01CE01	potassium chloride	insulin (human)	dicloxacillin	benzylpenicillin	-0.025341	0.434088
J01DH02_B01AB05	J01CF01_J01CE01	meropenem	enoxaparin	dicloxacillin	benzylpenicillin	-0.0909437	0.00491443
J01DH02_B01AC06	J01CF01_J01CE01	meropenem	acetylsalicylic acid	dicloxacillin	benzylpenicillin	0.163648	3.67756e-07
H02AB04_A02BC02	J01CF01_J01CE01	methylprednisolone	pantoprazole	dicloxacillin	benzylpenicillin	0.361596	7.12947e-31
N03AX12_A06AD11	J01CF01_J01CE01	gabapentin	lactulose	dicloxacillin	benzylpenicillin	0.0862807	0.00763441
J01CE01_C10AA01	J01CF01_J01CE01	benzylpenicillin	simvastatin	dicloxacillin	benzylpenicillin	0.0123595	0.702862
J01CR05_C03CA01	J01CF01_J01CE01	piperacillin and enzyme inhibitor	furosemide	dicloxacillin	benzylpenicillin	0.260183	3.05681e-16
J01CR05_A02BC02	J01CF01_J01CE01	piperacillin and enzyme inhibitor	pantoprazole	dicloxacillin	benzylpenicillin	0.218669	8.40124e-12
J01MA02_A11DA01	J01CF01_J01CE01	ciprofloxacin	thiamine (vit B1)	dicloxacillin	benzylpenicillin	0.301887	1.42145e-21
N03AX12_A06AB08	J01CF01_J01CE01	gabapentin	sodium picosulfate	dicloxacillin	benzylpenicillin	0.0688133	0.03348
A12BA01_R03AL01	J01CF01_J01CE01	potassium chloride	fenoterol and ipratropium bromide	dicloxacillin	benzylpenicillin	0.0488679	0.131276
A12BA01_N07BA01	J01CF01_J01CE01	potassium chloride	nicotine	dicloxacillin	benzylpenicillin	0.159143	7.68895e-07
A11DA01_J01XD01	J01CF01_J01CE01	thiamine (vit B1)	metronidazole	dicloxacillin	benzylpenicillin	-0.368786	3.89683e-32
B01AC04_B01AB05	J01CF01_J01CE01	clopidogrel	enoxaparin	dicloxacillin	benzylpenicillin	-0.0334007	0.302484
J01DC02_R03BB04	J01CF01_J01CE01	cefuroxime	tiotropium bromide	dicloxacillin	benzylpenicillin	-0.290637	4.79856e-20
J01CF01_J01CE02	J01CF01_J01CE01	dicloxacillin	phenoxymethylpenicillin	dicloxacillin	benzylpenicillin	0.381957	1.56233e-34
C07AG02_A12BA01	J01CF01_J01CE01	carvedilol	potassium chloride	dicloxacillin	benzylpenicillin	-0.0856669	0.00807846
N02AB03_N02AA05	J01CF01_J01CE01	fentanyl	oxycodone	dicloxacillin	benzylpenicillin	-0.067678	0.0365175
J01CE01_C07AB02	J01CF01_J01CE01	benzylpenicillin	metoprolol	dicloxacillin	benzylpenicillin	0.0114618	0.723523
J01DC02_N01BB01	J01CF01_J01CE01	cefuroxime	bupivacaine	dicloxacillin	benzylpenicillin	0.0279265	0.388659
A11DA01_N05AD01	J01CF01_J01CE01	thiamine (vit B1)	haloperidol	dicloxacillin	benzylpenicillin	-0.0516719	0.110534
C03CA01_C03BA08	J01CF01_J01CE01	furosemide	metolazone	dicloxacillin	benzylpenicillin	-0.152369	2.24363e-06
C01AA05_J01XD01	J01CF01_J01CE01	digoxin	metronidazole	dicloxacillin	benzylpenicillin	-0.0127694	0.693497
A11DA01_N05BA01	J01CF01_J01CE01	thiamine (vit B1)	diazepam	dicloxacillin	benzylpenicillin	0.0912753	0.00475932
A12BA01_N05BA02	J01CF01_J01CE01	potassium chloride	chlordiazepoxide	dicloxacillin	benzylpenicillin	-0.183237	1.17361e-08
C07AB02_B01AE07	J01CF01_J01CE01	metoprolol	dabigatran etexilate	dicloxacillin	benzylpenicillin	-0.0262662	0.41749
J01CA01_J01GB03	J01CF01_J01CE01	ampicillin	gentamicin	dicloxacillin	benzylpenicillin	-0.026044	0.421442
A11DA01_A12CC30	J01CF01_J01CE01	thiamine (vit B1)	magnesium (different salts in combination)	dicloxacillin	benzylpenicillin	0.180999	1.7742e-08
N03AX12_N02AB03	J01CF01_J01CE01	gabapentin	fentanyl	dicloxacillin	benzylpenicillin	-0.217327	1.13242e-11
J01CF01_N03AX12	J01CF01_J01CE01	dicloxacillin	gabapentin	dicloxacillin	benzylpenicillin	-0.213261	2.76577e-11
A12BA01_C03CA01	C09AA02_C07AB02	potassium chloride	furosemide	enalapril	metoprolol	0.163659	3.671e-07
N02AA01_A06AB02	C09AA02_C07AB02	morphine	bisacodyl	enalapril	metoprolol	0.234724	2.02566e-13
A12BA01_A02BC02	C09AA02_C07AB02	potassium chloride	pantoprazole	enalapril	metoprolol	0.247526	8.46836e-15
A02BC02_C03CA01	C09AA02_C07AB02	pantoprazole	furosemide	enalapril	metoprolol	0.0294244	0.363715
N02AX02_N02AA01	C09AA02_C07AB02	tramadol	morphine	enalapril	metoprolol	0.100302	0.00191297
C07AB02_B01AC06	C09AA02_C07AB02	metoprolol	acetylsalicylic acid	enalapril	metoprolol	-0.0384485	0.235204
J01DC02_A02BC02	C09AA02_C07AB02	cefuroxime	pantoprazole	enalapril	metoprolol	-0.175366	4.90915e-08
B01AC06_C10AA01	C09AA02_C07AB02	acetylsalicylic acid	simvastatin	enalapril	metoprolol	-0.0445647	0.168801
N02AA05_A06AB02	C09AA02_C07AB02	oxycodone	bisacodyl	enalapril	metoprolol	0.0112646	0.728092
N02AX02_A02BC02	C09AA02_C07AB02	tramadol	pantoprazole	enalapril	metoprolol	0.138136	1.8373e-05
J01DC02_C03CA01	C09AA02_C07AB02	cefuroxime	furosemide	enalapril	metoprolol	0.0199625	0.537791
B01AC06_C07AB02	C09AA02_C07AB02	acetylsalicylic acid	metoprolol	enalapril	metoprolol	-0.016574	0.608964
N02AA05_A02BC02	C09AA02_C07AB02	oxycodone	pantoprazole	enalapril	metoprolol	0.109612	0.000690947
B01AC06_B01AC04	C09AA02_C07AB02	acetylsalicylic acid	clopidogrel	enalapril	metoprolol	-0.113069	0.000463821
A02AA04_N02AA01	C09AA02_C07AB02	magnesium hydroxide	morphine	enalapril	metoprolol	-0.0938814	0.00368616
C07AB02_C03CA01	C09AA02_C07AB02	metoprolol	furosemide	enalapril	metoprolol	0.0742328	0.02178
N03AX12_N02AA01	C09AA02_C07AB02	gabapentin	morphine	enalapril	metoprolol	0.0787758	0.0148913
B01AC06_C03CA01	C09AA02_C07AB02	acetylsalicylic acid	furosemide	enalapril	metoprolol	-0.227555	1.10709e-12
C07AB02_C10AA01	C09AA02_C07AB02	metoprolol	simvastatin	enalapril	metoprolol	0.0166546	0.607224
N02AA01_A06AD11	C09AA02_C07AB02	morphine	lactulose	enalapril	metoprolol	0.0722902	0.025484
J01DC02_A06AB02	C09AA02_C07AB02	cefuroxime	bisacodyl	enalapril	metoprolol	-0.179566	2.3057e-08
B01AC04_B01AC06	C09AA02_C07AB02	clopidogrel	acetylsalicylic acid	enalapril	metoprolol	-0.267132	4.56249e-17
C07AB02_A12BA01	C09AA02_C07AB02	metoprolol	potassium chloride	enalapril	metoprolol	0.27647	3.23928e-18
A02BC02_A03FA01	C09AA02_C07AB02	pantoprazole	metoclopramide	enalapril	metoprolol	0.20817	8.25134e-11
C07AB02_A02BC02	C09AA02_C07AB02	metoprolol	pantoprazole	enalapril	metoprolol	-0.255836	9.76501e-16
H02AB06_A02BC02	C09AA02_C07AB02	prednisolone	pantoprazole	enalapril	metoprolol	-0.0475329	0.142153
N02AA05_B01AB10	C09AA02_C07AB02	oxycodone	tinzaparin	enalapril	metoprolol	-0.0711561	0.0278886
J01XD01_N02AA01	C09AA02_C07AB02	metronidazole	morphine	enalapril	metoprolol	-0.25193	2.72233e-15
A12BA01_B01AB10	C09AA02_C07AB02	potassium chloride	tinzaparin	enalapril	metoprolol	0.232778	3.23068e-13
J01DC02_J01XD01	C09AA02_C07AB02	cefuroxime	metronidazole	enalapril	metoprolol	0.0462399	0.153336
A06AB02_N02AA01	C09AA02_C07AB02	bisacodyl	morphine	enalapril	metoprolol	-0.180598	1.90959e-08
J01DC02_B01AC06	C09AA02_C07AB02	cefuroxime	acetylsalicylic acid	enalapril	metoprolol	-0.0834922	0.00984308
N02AX02_A02AA04	C09AA02_C07AB02	tramadol	magnesium hydroxide	enalapril	metoprolol	-0.098385	0.00233607
N03AX12_A02BC02	C09AA02_C07AB02	gabapentin	pantoprazole	enalapril	metoprolol	0.102655	0.00149016
B01AC04_C10AA01	C09AA02_C07AB02	clopidogrel	simvastatin	enalapril	metoprolol	-0.25226	2.49819e-15
N02AA01_A06AB08	C09AA02_C07AB02	morphine	sodium picosulfate	enalapril	metoprolol	-0.0713507	0.0274625
A12BA01_A03FA01	C09AA02_C07AB02	potassium chloride	metoclopramide	enalapril	metoprolol	0.0333063	0.303854
N02AX02_C03CA01	C09AA02_C07AB02	tramadol	furosemide	enalapril	metoprolol	0.028778	0.374354
C03CA01_B01AB05	C09AA02_C07AB02	furosemide	enoxaparin	enalapril	metoprolol	0.140978	1.22659e-05
B01AB10_A02BC02	C09AA02_C07AB02	tinzaparin	pantoprazole	enalapril	metoprolol	0.0229914	0.47791
N02AA05_N05CF01	C09AA02_C07AB02	oxycodone	zopiclone	enalapril	metoprolol	-0.0343096	0.289511
J01DC02_C10AA01	C09AA02_C07AB02	cefuroxime	simvastatin	enalapril	metoprolol	-0.0611041	0.0590805
A06AB02_A02BC02	C09AA02_C07AB02	bisacodyl	pantoprazole	enalapril	metoprolol	0.0291096	0.368871
B01AB10_C03CA01	C09AA02_C07AB02	tinzaparin	furosemide	enalapril	metoprolol	0.0662319	0.0407234
C01AA05_C03CA01	C09AA02_C07AB02	digoxin	furosemide	enalapril	metoprolol	-0.0161479	0.618203
N02AA05_C03CA01	C09AA02_C07AB02	oxycodone	furosemide	enalapril	metoprolol	-0.06963	0.0314308
A12BA01_A06AD11	C09AA02_C07AB02	potassium chloride	lactulose	enalapril	metoprolol	-0.100925	0.00179145
C07AB02_B01AC04	C09AA02_C07AB02	metoprolol	clopidogrel	enalapril	metoprolol	0.118856	0.000232073
J01MA02_C03CA01	C09AA02_C07AB02	ciprofloxacin	furosemide	enalapril	metoprolol	-0.200002	4.49816e-10
H02AB06_N02AA01	C09AA02_C07AB02	prednisolone	morphine	enalapril	metoprolol	0.151705	2.48562e-06
A02AA04_B01AB10	C09AA02_C07AB02	magnesium hydroxide	tinzaparin	enalapril	metoprolol	-0.186107	6.85451e-09
N02AA01_M03BB03	C09AA02_C07AB02	morphine	chlorzoxazone	enalapril	metoprolol	0.355774	7.11344e-30
J01MA02_A02BC02	C09AA02_C07AB02	ciprofloxacin	pantoprazole	enalapril	metoprolol	-0.243859	2.14228e-14
C07AB02_N05CF01	C09AA02_C07AB02	metoprolol	zopiclone	enalapril	metoprolol	-0.156803	1.11873e-06
A12BA01_J01MA02	C09AA02_C07AB02	potassium chloride	ciprofloxacin	enalapril	metoprolol	0.00466658	0.885482
C03CA01_C03DA01	C09AA02_C07AB02	furosemide	spironolactone	enalapril	metoprolol	0.0819661	0.0112784
A02BC02_B01AB05	C09AA02_C07AB02	pantoprazole	enoxaparin	enalapril	metoprolol	0.0621411	0.0548971
C01AA05_A12BA01	C09AA02_C07AB02	digoxin	potassium chloride	enalapril	metoprolol	0.0505156	0.118751
J01DC02_C07AB02	C09AA02_C07AB02	cefuroxime	metoprolol	enalapril	metoprolol	-0.206598	1.14981e-10
B01AC04_C07AB02	C09AA02_C07AB02	clopidogrel	metoprolol	enalapril	metoprolol	-0.231096	4.81909e-13
N02AA05_A03FA01	C09AA02_C07AB02	oxycodone	metoclopramide	enalapril	metoprolol	0.333366	3.20995e-26
J01DC02_B01AB05	C09AA02_C07AB02	cefuroxime	enoxaparin	enalapril	metoprolol	-0.0718581	0.0263781
B01AB10_A12BA01	C09AA02_C07AB02	tinzaparin	potassium chloride	enalapril	metoprolol	0.116644	0.000303507
J01MA02_A12BA01	C09AA02_C07AB02	ciprofloxacin	potassium chloride	enalapril	metoprolol	-0.104265	0.0012523
B01AC06_B01AX05	C09AA02_C07AB02	acetylsalicylic acid	fondaparinux	enalapril	metoprolol	0.0395645	0.221881
A02BC02_J01MA02	C09AA02_C07AB02	pantoprazole	ciprofloxacin	enalapril	metoprolol	-0.0893393	0.00573132
N03AX12_C03CA01	C09AA02_C07AB02	gabapentin	furosemide	enalapril	metoprolol	0.0158786	0.624072
A12BA01_J01XD01	C09AA02_C07AB02	potassium chloride	metronidazole	enalapril	metoprolol	0.356656	5.03541e-30
J01DC02_B02AA02	C09AA02_C07AB02	cefuroxime	tranexamic acid	enalapril	metoprolol	-0.0375175	0.246743
C07AB02_C01AA05	C09AA02_C07AB02	metoprolol	digoxin	enalapril	metoprolol	0.122862	0.000141077
A12BA01_B01AB05	C09AA02_C07AB02	potassium chloride	enoxaparin	enalapril	metoprolol	0.124443	0.000115431
C03CA01_J01DH02	C09AA02_C07AB02	furosemide	meropenem	enalapril	metoprolol	0.223356	2.91565e-12
N03AX12_A06AB02	C09AA02_C07AB02	gabapentin	bisacodyl	enalapril	metoprolol	0.0499973	0.122586
C08CA01_A02BC02	C09AA02_C07AB02	amlodipine	pantoprazole	enalapril	metoprolol	-0.000450821	0.988899
A06AD11_N02AA01	C09AA02_C07AB02	lactulose	morphine	enalapril	metoprolol	0.0905585	0.00510034
C07AB02_B01AX05	C09AA02_C07AB02	metoprolol	fondaparinux	enalapril	metoprolol	-0.180212	2.04938e-08
A06AD11_A02BC02	C09AA02_C07AB02	lactulose	pantoprazole	enalapril	metoprolol	0.158434	8.6187e-07
J01MA02_J01DH02	C09AA02_C07AB02	ciprofloxacin	meropenem	enalapril	metoprolol	-0.231835	4.04358e-13
A11DA01_A02BC02	C09AA02_C07AB02	thiamine (vit B1)	pantoprazole	enalapril	metoprolol	0.0991745	0.00215243
C08CA01_C03CA01	C09AA02_C07AB02	amlodipine	furosemide	enalapril	metoprolol	-0.116135	0.000322659
J01DC02_C08CA01	C09AA02_C07AB02	cefuroxime	amlodipine	enalapril	metoprolol	0.026161	0.419359
A02BC02_A11DA01	C09AA02_C07AB02	pantoprazole	thiamine (vit B1)	enalapril	metoprolol	0.0368105	0.255767
A12BA01_A11DA01	C09AA02_C07AB02	potassium chloride	thiamine (vit B1)	enalapril	metoprolol	0.0223601	0.490083
A02BC02_J02AC01	C09AA02_C07AB02	pantoprazole	fluconazole	enalapril	metoprolol	0.152184	2.30882e-06
B01AC04_C03CA01	C09AA02_C07AB02	clopidogrel	furosemide	enalapril	metoprolol	-0.0740474	0.022112
J01DH02_C03CA01	C09AA02_C07AB02	meropenem	furosemide	enalapril	metoprolol	0.062762	0.0525122
J01CF01_A02BC02	C09AA02_C07AB02	dicloxacillin	pantoprazole	enalapril	metoprolol	-0.101507	0.0016843
A12BA01_C03DA01	C09AA02_C07AB02	potassium chloride	spironolactone	enalapril	metoprolol	0.0486356	0.13312
C03DA01_C03CA01	C09AA02_C07AB02	spironolactone	furosemide	enalapril	metoprolol	0.129038	6.35607e-05
A12BA01_J02AC01	C09AA02_C07AB02	potassium chloride	fluconazole	enalapril	metoprolol	0.00815431	0.801298
J02AC01_A02BC02	C09AA02_C07AB02	fluconazole	pantoprazole	enalapril	metoprolol	-0.0176262	0.586418
A06AD11_C03CA01	C09AA02_C07AB02	lactulose	furosemide	enalapril	metoprolol	-0.102419	0.00152832
N03AX12_B01AC06	C09AA02_C07AB02	gabapentin	acetylsalicylic acid	enalapril	metoprolol	0.090758	0.00500329
J01DH02_J01MA02	C09AA02_C07AB02	meropenem	ciprofloxacin	enalapril	metoprolol	-0.0880711	0.00646147
C03CA01_C01BD01	C09AA02_C07AB02	furosemide	amiodarone	enalapril	metoprolol	-0.0144185	0.656308
B01AC04_A02BC02	C09AA02_C07AB02	clopidogrel	pantoprazole	enalapril	metoprolol	-0.164047	3.44171e-07
A12BA01_J01DH02	C09AA02_C07AB02	potassium chloride	meropenem	enalapril	metoprolol	-0.0264827	0.413661
B01AC06_B01AC24	C09AA02_C07AB02	acetylsalicylic acid	ticagrelor	enalapril	metoprolol	-0.0150943	0.641304
N02AB03_N02AA01	C09AA02_C07AB02	fentanyl	morphine	enalapril	metoprolol	0.041787	0.196974
A12BA01_N05AD01	C09AA02_C07AB02	potassium chloride	haloperidol	enalapril	metoprolol	-0.235821	1.55452e-13
A06AD11_A06AB08	C09AA02_C07AB02	lactulose	sodium picosulfate	enalapril	metoprolol	0.0347557	0.283283
J01DH02_A02BC02	C09AA02_C07AB02	meropenem	pantoprazole	enalapril	metoprolol	-0.0271426	0.402118
C01BD01_C03CA01	C09AA02_C07AB02	amiodarone	furosemide	enalapril	metoprolol	0.122889	0.000140596
C07AB02_C10AA05	C09AA02_C07AB02	metoprolol	atorvastatin	enalapril	metoprolol	-0.104071	0.00127898
N03AX12_B01AB05	C09AA02_C07AB02	gabapentin	enoxaparin	enalapril	metoprolol	0.180125	2.08207e-08
A06AD11_A12BA01	C09AA02_C07AB02	lactulose	potassium chloride	enalapril	metoprolol	0.0909701	0.00490192
C09AA02_C10AA01	C09AA02_C07AB02	enalapril	simvastatin	enalapril	metoprolol	0.527009	2.27672e-69
A11DA01_N05BA02	C09AA02_C07AB02	thiamine (vit B1)	chlordiazepoxide	enalapril	metoprolol	-0.181495	1.61955e-08
C09AA02_C03CA01	C09AA02_C07AB02	enalapril	furosemide	enalapril	metoprolol	0.530076	2.65225e-70
J01DC02_B01AF01	C09AA02_C07AB02	cefuroxime	rivaroxaban	enalapril	metoprolol	-0.0526836	0.10372
B01AC04_B01AX05	C09AA02_C07AB02	clopidogrel	fondaparinux	enalapril	metoprolol	-0.28124	8.05693e-19
J01CF01_N02AA05	C09AA02_C07AB02	dicloxacillin	oxycodone	enalapril	metoprolol	-0.11869	0.000236829
J02AC01_N02AA01	C09AA02_C07AB02	fluconazole	morphine	enalapril	metoprolol	0.0850834	0.0085218
J01DC02_J01GB03	C09AA02_C07AB02	cefuroxime	gentamicin	enalapril	metoprolol	-0.0191987	0.553466
A11DA01_C03CA01	C09AA02_C07AB02	thiamine (vit B1)	furosemide	enalapril	metoprolol	0.0656794	0.0424349
C07AB02_C09AA02	C09AA02_C07AB02	metoprolol	enalapril	enalapril	metoprolol	0.27155	1.32214e-17
J02AC01_C03CA01	C09AA02_C07AB02	fluconazole	furosemide	enalapril	metoprolol	0.243093	2.5959e-14
C07AB02_B01AA03	C09AA02_C07AB02	metoprolol	warfarin	enalapril	metoprolol	0.248607	6.42195e-15
J01DH02_N02AA01	C09AA02_C07AB02	meropenem	morphine	enalapril	metoprolol	-0.0152114	0.638718
C07AB02_B01AB05	C09AA02_C07AB02	metoprolol	enoxaparin	enalapril	metoprolol	-0.21215	3.5191e-11
C07AB02_B01AC24	C09AA02_C07AB02	metoprolol	ticagrelor	enalapril	metoprolol	-0.209193	6.63824e-11
B01AA03_C03CA01	C09AA02_C07AB02	warfarin	furosemide	enalapril	metoprolol	0.0747269	0.020916
A02BC02_N05AD01	C09AA02_C07AB02	pantoprazole	haloperidol	enalapril	metoprolol	0.0368096	0.255779
J01MA02_J01XD01	C09AA02_C07AB02	ciprofloxacin	metronidazole	enalapril	metoprolol	-0.0157035	0.627902
N02AB03_A02BC02	C09AA02_C07AB02	fentanyl	pantoprazole	enalapril	metoprolol	0.0785588	0.0151706
C09AA02_A02BC02	C09AA02_C07AB02	enalapril	pantoprazole	enalapril	metoprolol	0.441296	8.78218e-47
C09AA02_A12BA01	C09AA02_C07AB02	enalapril	potassium chloride	enalapril	metoprolol	0.475796	4.13187e-55
C01AA05_B01AB10	C09AA02_C07AB02	digoxin	tinzaparin	enalapril	metoprolol	-0.115069	0.000366392
J01MA02_B01AC06	C09AA02_C07AB02	ciprofloxacin	acetylsalicylic acid	enalapril	metoprolol	0.0363961	0.261161
A12BA01_C01BD01	C09AA02_C07AB02	potassium chloride	amiodarone	enalapril	metoprolol	0.148237	4.21637e-06
J01DC02_C09AA02	C09AA02_C07AB02	cefuroxime	enalapril	enalapril	metoprolol	-0.157641	9.78801e-07
J01CF01_J01CE01	C09AA02_C07AB02	dicloxacillin	benzylpenicillin	enalapril	metoprolol	-0.361427	7.6282e-31
C09AA02_C07AB02	C09AA02_C07AB02	enalapril	metoprolol	enalapril	metoprolol	1	0
C01BD01_A02BC02	C09AA02_C07AB02	amiodarone	pantoprazole	enalapril	metoprolol	0.071335	0.0274968
J01DC02_A11DA01	C09AA02_C07AB02	cefuroxime	thiamine (vit B1)	enalapril	metoprolol	-0.21039	5.14012e-11
J01CE01_C03CA01	C09AA02_C07AB02	benzylpenicillin	furosemide	enalapril	metoprolol	-0.0419403	0.195335
A12BA01_A12CC30	C09AA02_C07AB02	potassium chloride	magnesium (different salts in combination)	enalapril	metoprolol	0.118402	0.000245327
A12BA01_J01CR05	C09AA02_C07AB02	potassium chloride	piperacillin and enzyme inhibitor	enalapril	metoprolol	-0.112925	0.000471686
J01MA02_C07AB02	C09AA02_C07AB02	ciprofloxacin	metoprolol	enalapril	metoprolol	-0.293427	2.03467e-20
J01MA02_C10AA01	C09AA02_C07AB02	ciprofloxacin	simvastatin	enalapril	metoprolol	-0.158683	8.2804e-07
N03AX12_C07AB02	C09AA02_C07AB02	gabapentin	metoprolol	enalapril	metoprolol	-0.0208352	0.52016
C07AB02_C09AA05	C09AA02_C07AB02	metoprolol	ramipril	enalapril	metoprolol	-0.0329789	0.308634
J01XA01_C03CA01	C09AA02_C07AB02	vancomycin	furosemide	enalapril	metoprolol	0.138025	1.86642e-05
A12BA01_J01XA01	C09AA02_C07AB02	potassium chloride	vancomycin	enalapril	metoprolol	0.198731	5.81883e-10
C03CA01_R03AL01	C09AA02_C07AB02	furosemide	fenoterol and ipratropium bromide	enalapril	metoprolol	-0.087231	0.00699002
C01BD01_B01AC06	C09AA02_C07AB02	amiodarone	acetylsalicylic acid	enalapril	metoprolol	0.0839523	0.00944342
J01DC02_C09CA01	C09AA02_C07AB02	cefuroxime	losartan	enalapril	metoprolol	-0.0144822	0.654889
H02AB06_J02AC01	C09AA02_C07AB02	prednisolone	fluconazole	enalapril	metoprolol	0.124034	0.000121602
J01XA01_A02BC02	C09AA02_C07AB02	vancomycin	pantoprazole	enalapril	metoprolol	0.222065	3.91197e-12
J01CF01_C03CA01	C09AA02_C07AB02	dicloxacillin	furosemide	enalapril	metoprolol	-0.0288692	0.37284
C09AA05_C03CA01	C09AA02_C07AB02	ramipril	furosemide	enalapril	metoprolol	0.11187	0.000533265
J01XD01_J01GB03	C09AA02_C07AB02	metronidazole	gentamicin	enalapril	metoprolol	-0.0774057	0.0167326
J01DC02_A10BA02	C09AA02_C07AB02	cefuroxime	metformin	enalapril	metoprolol	-0.0610718	0.0592147
J01CE01_J01CF01	C09AA02_C07AB02	benzylpenicillin	dicloxacillin	enalapril	metoprolol	-0.177555	3.31845e-08
A11DA01_A06AD11	C09AA02_C07AB02	thiamine (vit B1)	lactulose	enalapril	metoprolol	0.148499	4.05303e-06
A12BA01_N02AB03	C09AA02_C07AB02	potassium chloride	fentanyl	enalapril	metoprolol	-0.107431	0.000883477
J01DC02_N06AB04	C09AA02_C07AB02	cefuroxime	citalopram	enalapril	metoprolol	-0.0879993	0.00650516
C07AB02_C01BD01	C09AA02_C07AB02	metoprolol	amiodarone	enalapril	metoprolol	-0.0125652	0.698156
A11DA01_B01AB10	C09AA02_C07AB02	thiamine (vit B1)	tinzaparin	enalapril	metoprolol	-0.106691	0.00095938
C07AG02_C03CA01	C09AA02_C07AB02	carvedilol	furosemide	enalapril	metoprolol	0.0679062	0.0358888
J01DC02_M03BB03	C09AA02_C07AB02	cefuroxime	chlorzoxazone	enalapril	metoprolol	0.0171931	0.595653
J01MA02_B01AB05	C09AA02_C07AB02	ciprofloxacin	enoxaparin	enalapril	metoprolol	-0.191261	2.55511e-09
C01AA05_H02AB06	C09AA02_C07AB02	digoxin	prednisolone	enalapril	metoprolol	0.349614	7.69731e-29
J01CE01_B01AC06	C09AA02_C07AB02	benzylpenicillin	acetylsalicylic acid	enalapril	metoprolol	0.0303796	0.348343
A12BA01_A10AB01	C09AA02_C07AB02	potassium chloride	insulin (human)	enalapril	metoprolol	0.0641965	0.0473319
J01DH02_B01AB05	C09AA02_C07AB02	meropenem	enoxaparin	enalapril	metoprolol	0.08277	0.0105007
J01DH02_B01AC06	C09AA02_C07AB02	meropenem	acetylsalicylic acid	enalapril	metoprolol	0.0156228	0.62967
H02AB04_A02BC02	C09AA02_C07AB02	methylprednisolone	pantoprazole	enalapril	metoprolol	-0.302321	1.23739e-21
N03AX12_A06AD11	C09AA02_C07AB02	gabapentin	lactulose	enalapril	metoprolol	-0.181151	1.7255e-08
J01CE01_C10AA01	C09AA02_C07AB02	benzylpenicillin	simvastatin	enalapril	metoprolol	0.0446331	0.168148
J01CR05_C03CA01	C09AA02_C07AB02	piperacillin and enzyme inhibitor	furosemide	enalapril	metoprolol	-0.230462	5.59884e-13
J01CR05_A02BC02	C09AA02_C07AB02	piperacillin and enzyme inhibitor	pantoprazole	enalapril	metoprolol	-0.263838	1.13185e-16
J01MA02_A11DA01	C09AA02_C07AB02	ciprofloxacin	thiamine (vit B1)	enalapril	metoprolol	-0.283471	4.16472e-19
N03AX12_A06AB08	C09AA02_C07AB02	gabapentin	sodium picosulfate	enalapril	metoprolol	-0.120919	0.000179943
A12BA01_R03AL01	C09AA02_C07AB02	potassium chloride	fenoterol and ipratropium bromide	enalapril	metoprolol	0.117026	0.000289884
A12BA01_N07BA01	C09AA02_C07AB02	potassium chloride	nicotine	enalapril	metoprolol	-0.114276	0.000402458
A11DA01_J01XD01	C09AA02_C07AB02	thiamine (vit B1)	metronidazole	enalapril	metoprolol	0.195484	1.11494e-09
B01AC04_B01AB05	C09AA02_C07AB02	clopidogrel	enoxaparin	enalapril	metoprolol	0.111635	0.00054793
J01DC02_R03BB04	C09AA02_C07AB02	cefuroxime	tiotropium bromide	enalapril	metoprolol	0.17993	2.15775e-08
J01CF01_J01CE02	C09AA02_C07AB02	dicloxacillin	phenoxymethylpenicillin	enalapril	metoprolol	-0.137583	1.98589e-05
C07AG02_A12BA01	C09AA02_C07AB02	carvedilol	potassium chloride	enalapril	metoprolol	0.0205397	0.526098
N02AB03_N02AA05	C09AA02_C07AB02	fentanyl	oxycodone	enalapril	metoprolol	0.128852	6.51385e-05
J01CE01_C07AB02	C09AA02_C07AB02	benzylpenicillin	metoprolol	enalapril	metoprolol	0.128614	6.72208e-05
J01DC02_N01BB01	C09AA02_C07AB02	cefuroxime	bupivacaine	enalapril	metoprolol	-0.00353029	0.913239
A11DA01_N05AD01	C09AA02_C07AB02	thiamine (vit B1)	haloperidol	enalapril	metoprolol	-0.0847131	0.00881428
C03CA01_C03BA08	C09AA02_C07AB02	furosemide	metolazone	enalapril	metoprolol	0.168758	1.55444e-07
C01AA05_J01XD01	C09AA02_C07AB02	digoxin	metronidazole	enalapril	metoprolol	0.00322963	0.920602
A11DA01_N05BA01	C09AA02_C07AB02	thiamine (vit B1)	diazepam	enalapril	metoprolol	-0.192938	1.84214e-09
A12BA01_N05BA02	C09AA02_C07AB02	potassium chloride	chlordiazepoxide	enalapril	metoprolol	0.0383475	0.236437
C07AB02_B01AE07	C09AA02_C07AB02	metoprolol	dabigatran etexilate	enalapril	metoprolol	0.153104	2.0019e-06
J01CA01_J01GB03	C09AA02_C07AB02	ampicillin	gentamicin	enalapril	metoprolol	0.00786711	0.808158
A11DA01_A12CC30	C09AA02_C07AB02	thiamine (vit B1)	magnesium (different salts in combination)	enalapril	metoprolol	-0.0390056	0.228485
N03AX12_N02AB03	C09AA02_C07AB02	gabapentin	fentanyl	enalapril	metoprolol	0.128607	6.72771e-05
J01CF01_N03AX12	C09AA02_C07AB02	dicloxacillin	gabapentin	enalapril	metoprolol	0.164113	3.40414e-07
A12BA01_C03CA01	C01BD01_A02BC02	potassium chloride	furosemide	amiodarone	pantoprazole	0.0691648	0.0325846
N02AA01_A06AB02	C01BD01_A02BC02	morphine	bisacodyl	amiodarone	pantoprazole	0.0806337	0.0126803
A12BA01_A02BC02	C01BD01_A02BC02	potassium chloride	pantoprazole	amiodarone	pantoprazole	0.0478342	0.139639
A02BC02_C03CA01	C01BD01_A02BC02	pantoprazole	furosemide	amiodarone	pantoprazole	0.0514212	0.112276
N02AX02_N02AA01	C01BD01_A02BC02	tramadol	morphine	amiodarone	pantoprazole	-0.148439	4.09014e-06
C07AB02_B01AC06	C01BD01_A02BC02	metoprolol	acetylsalicylic acid	amiodarone	pantoprazole	-0.120602	0.000187174
J01DC02_A02BC02	C01BD01_A02BC02	cefuroxime	pantoprazole	amiodarone	pantoprazole	-0.0137967	0.670237
B01AC06_C10AA01	C01BD01_A02BC02	acetylsalicylic acid	simvastatin	amiodarone	pantoprazole	0.192316	2.08079e-09
N02AA05_A06AB02	C01BD01_A02BC02	oxycodone	bisacodyl	amiodarone	pantoprazole	0.158469	8.57065e-07
N02AX02_A02BC02	C01BD01_A02BC02	tramadol	pantoprazole	amiodarone	pantoprazole	-0.119143	0.000224053
J01DC02_C03CA01	C01BD01_A02BC02	cefuroxime	furosemide	amiodarone	pantoprazole	0.0368251	0.255579
B01AC06_C07AB02	C01BD01_A02BC02	acetylsalicylic acid	metoprolol	amiodarone	pantoprazole	-0.021202	0.512839
N02AA05_A02BC02	C01BD01_A02BC02	oxycodone	pantoprazole	amiodarone	pantoprazole	0.0243777	0.451767
B01AC06_B01AC04	C01BD01_A02BC02	acetylsalicylic acid	clopidogrel	amiodarone	pantoprazole	0.127782	7.49725e-05
A02AA04_N02AA01	C01BD01_A02BC02	magnesium hydroxide	morphine	amiodarone	pantoprazole	0.0675298	0.0369309
C07AB02_C03CA01	C01BD01_A02BC02	metoprolol	furosemide	amiodarone	pantoprazole	0.135103	2.80389e-05
N03AX12_N02AA01	C01BD01_A02BC02	gabapentin	morphine	amiodarone	pantoprazole	-0.0719414	0.0262036
B01AC06_C03CA01	C01BD01_A02BC02	acetylsalicylic acid	furosemide	amiodarone	pantoprazole	0.0941927	0.0035739
C07AB02_C10AA01	C01BD01_A02BC02	metoprolol	simvastatin	amiodarone	pantoprazole	0.0277159	0.392246
N02AA01_A06AD11	C01BD01_A02BC02	morphine	lactulose	amiodarone	pantoprazole	0.128977	6.40789e-05
J01DC02_A06AB02	C01BD01_A02BC02	cefuroxime	bisacodyl	amiodarone	pantoprazole	-0.121114	0.00017563
B01AC04_B01AC06	C01BD01_A02BC02	clopidogrel	acetylsalicylic acid	amiodarone	pantoprazole	0.0724071	0.0252466
C07AB02_A12BA01	C01BD01_A02BC02	metoprolol	potassium chloride	amiodarone	pantoprazole	0.0294712	0.362952
A02BC02_A03FA01	C01BD01_A02BC02	pantoprazole	metoclopramide	amiodarone	pantoprazole	0.12593	9.53729e-05
C07AB02_A02BC02	C01BD01_A02BC02	metoprolol	pantoprazole	amiodarone	pantoprazole	0.0221363	0.494439
H02AB06_A02BC02	C01BD01_A02BC02	prednisolone	pantoprazole	amiodarone	pantoprazole	0.0132513	0.682548
N02AA05_B01AB10	C01BD01_A02BC02	oxycodone	tinzaparin	amiodarone	pantoprazole	-0.0974206	0.00257978
J01XD01_N02AA01	C01BD01_A02BC02	metronidazole	morphine	amiodarone	pantoprazole	-0.032587	0.314421
A12BA01_B01AB10	C01BD01_A02BC02	potassium chloride	tinzaparin	amiodarone	pantoprazole	0.0301509	0.351984
J01DC02_J01XD01	C01BD01_A02BC02	cefuroxime	metronidazole	amiodarone	pantoprazole	-0.0507723	0.116887
A06AB02_N02AA01	C01BD01_A02BC02	bisacodyl	morphine	amiodarone	pantoprazole	0.0227971	0.481639
J01DC02_B01AC06	C01BD01_A02BC02	cefuroxime	acetylsalicylic acid	amiodarone	pantoprazole	-0.0713433	0.0274787
N02AX02_A02AA04	C01BD01_A02BC02	tramadol	magnesium hydroxide	amiodarone	pantoprazole	-0.0591894	0.0674981
N03AX12_A02BC02	C01BD01_A02BC02	gabapentin	pantoprazole	amiodarone	pantoprazole	0.00409057	0.899537
B01AC04_C10AA01	C01BD01_A02BC02	clopidogrel	simvastatin	amiodarone	pantoprazole	0.0558476	0.0845366
N02AA01_A06AB08	C01BD01_A02BC02	morphine	sodium picosulfate	amiodarone	pantoprazole	-0.0413453	0.201754
A12BA01_A03FA01	C01BD01_A02BC02	potassium chloride	metoclopramide	amiodarone	pantoprazole	0.136514	2.30592e-05
N02AX02_C03CA01	C01BD01_A02BC02	tramadol	furosemide	amiodarone	pantoprazole	0.0604901	0.0616796
C03CA01_B01AB05	C01BD01_A02BC02	furosemide	enoxaparin	amiodarone	pantoprazole	-0.128574	6.7572e-05
B01AB10_A02BC02	C01BD01_A02BC02	tinzaparin	pantoprazole	amiodarone	pantoprazole	-0.0635151	0.0497367
N02AA05_N05CF01	C01BD01_A02BC02	oxycodone	zopiclone	amiodarone	pantoprazole	0.0349173	0.281049
J01DC02_C10AA01	C01BD01_A02BC02	cefuroxime	simvastatin	amiodarone	pantoprazole	0.0863695	0.00757203
A06AB02_A02BC02	C01BD01_A02BC02	bisacodyl	pantoprazole	amiodarone	pantoprazole	-0.0537714	0.0967685
B01AB10_C03CA01	C01BD01_A02BC02	tinzaparin	furosemide	amiodarone	pantoprazole	-0.0974792	0.00256433
C01AA05_C03CA01	C01BD01_A02BC02	digoxin	furosemide	amiodarone	pantoprazole	0.0376574	0.244985
N02AA05_C03CA01	C01BD01_A02BC02	oxycodone	furosemide	amiodarone	pantoprazole	0.146794	5.235e-06
A12BA01_A06AD11	C01BD01_A02BC02	potassium chloride	lactulose	amiodarone	pantoprazole	0.061796	0.056261
C07AB02_B01AC04	C01BD01_A02BC02	metoprolol	clopidogrel	amiodarone	pantoprazole	0.0430125	0.184148
J01MA02_C03CA01	C01BD01_A02BC02	ciprofloxacin	furosemide	amiodarone	pantoprazole	-0.117923	0.000260032
H02AB06_N02AA01	C01BD01_A02BC02	prednisolone	morphine	amiodarone	pantoprazole	-0.0430179	0.184093
A02AA04_B01AB10	C01BD01_A02BC02	magnesium hydroxide	tinzaparin	amiodarone	pantoprazole	0.0638491	0.0485456
N02AA01_M03BB03	C01BD01_A02BC02	morphine	chlorzoxazone	amiodarone	pantoprazole	-0.0515114	0.111648
J01MA02_A02BC02	C01BD01_A02BC02	ciprofloxacin	pantoprazole	amiodarone	pantoprazole	-0.243627	2.2709e-14
C07AB02_N05CF01	C01BD01_A02BC02	metoprolol	zopiclone	amiodarone	pantoprazole	-0.0313668	0.332895
A12BA01_J01MA02	C01BD01_A02BC02	potassium chloride	ciprofloxacin	amiodarone	pantoprazole	0.0252292	0.436119
C03CA01_C03DA01	C01BD01_A02BC02	furosemide	spironolactone	amiodarone	pantoprazole	0.00906665	0.779611
A02BC02_B01AB05	C01BD01_A02BC02	pantoprazole	enoxaparin	amiodarone	pantoprazole	0.0452208	0.162611
C01AA05_A12BA01	C01BD01_A02BC02	digoxin	potassium chloride	amiodarone	pantoprazole	-0.0248413	0.44321
J01DC02_C07AB02	C01BD01_A02BC02	cefuroxime	metoprolol	amiodarone	pantoprazole	-0.030236	0.350627
B01AC04_C07AB02	C01BD01_A02BC02	clopidogrel	metoprolol	amiodarone	pantoprazole	0.140824	1.25408e-05
N02AA05_A03FA01	C01BD01_A02BC02	oxycodone	metoclopramide	amiodarone	pantoprazole	0.016256	0.615853
J01DC02_B01AB05	C01BD01_A02BC02	cefuroxime	enoxaparin	amiodarone	pantoprazole	0.0569273	0.0786878
B01AB10_A12BA01	C01BD01_A02BC02	tinzaparin	potassium chloride	amiodarone	pantoprazole	-0.0325347	0.3152
J01MA02_A12BA01	C01BD01_A02BC02	ciprofloxacin	potassium chloride	amiodarone	pantoprazole	-0.120096	0.000199263
B01AC06_B01AX05	C01BD01_A02BC02	acetylsalicylic acid	fondaparinux	amiodarone	pantoprazole	0.0821594	0.0110869
A02BC02_J01MA02	C01BD01_A02BC02	pantoprazole	ciprofloxacin	amiodarone	pantoprazole	0.0539207	0.0958442
N03AX12_C03CA01	C01BD01_A02BC02	gabapentin	furosemide	amiodarone	pantoprazole	0.0930187	0.00401425
A12BA01_J01XD01	C01BD01_A02BC02	potassium chloride	metronidazole	amiodarone	pantoprazole	0.044957	0.165079
J01DC02_B02AA02	C01BD01_A02BC02	cefuroxime	tranexamic acid	amiodarone	pantoprazole	-0.0245744	0.448125
C07AB02_C01AA05	C01BD01_A02BC02	metoprolol	digoxin	amiodarone	pantoprazole	-0.0622546	0.0544542
A12BA01_B01AB05	C01BD01_A02BC02	potassium chloride	enoxaparin	amiodarone	pantoprazole	-0.0412888	0.202372
C03CA01_J01DH02	C01BD01_A02BC02	furosemide	meropenem	amiodarone	pantoprazole	-0.00549268	0.865388
N03AX12_A06AB02	C01BD01_A02BC02	gabapentin	bisacodyl	amiodarone	pantoprazole	0.0716216	0.026879
C08CA01_A02BC02	C01BD01_A02BC02	amlodipine	pantoprazole	amiodarone	pantoprazole	-0.0327328	0.31226
A06AD11_N02AA01	C01BD01_A02BC02	lactulose	morphine	amiodarone	pantoprazole	-0.0142907	0.659162
C07AB02_B01AX05	C01BD01_A02BC02	metoprolol	fondaparinux	amiodarone	pantoprazole	0.120213	0.000196402
A06AD11_A02BC02	C01BD01_A02BC02	lactulose	pantoprazole	amiodarone	pantoprazole	-0.0618628	0.0559946
J01MA02_J01DH02	C01BD01_A02BC02	ciprofloxacin	meropenem	amiodarone	pantoprazole	-0.0789525	0.0146674
A11DA01_A02BC02	C01BD01_A02BC02	thiamine (vit B1)	pantoprazole	amiodarone	pantoprazole	-0.171112	1.03631e-07
C08CA01_C03CA01	C01BD01_A02BC02	amlodipine	furosemide	amiodarone	pantoprazole	-0.0208837	0.519189
J01DC02_C08CA01	C01BD01_A02BC02	cefuroxime	amlodipine	amiodarone	pantoprazole	0.100911	0.00179407
A02BC02_A11DA01	C01BD01_A02BC02	pantoprazole	thiamine (vit B1)	amiodarone	pantoprazole	-0.0170354	0.59903
A12BA01_A11DA01	C01BD01_A02BC02	potassium chloride	thiamine (vit B1)	amiodarone	pantoprazole	-0.0152997	0.636772
A02BC02_J02AC01	C01BD01_A02BC02	pantoprazole	fluconazole	amiodarone	pantoprazole	-0.0314734	0.331254
B01AC04_C03CA01	C01BD01_A02BC02	clopidogrel	furosemide	amiodarone	pantoprazole	0.00431582	0.894037
J01DH02_C03CA01	C01BD01_A02BC02	meropenem	furosemide	amiodarone	pantoprazole	0.165107	2.884e-07
J01CF01_A02BC02	C01BD01_A02BC02	dicloxacillin	pantoprazole	amiodarone	pantoprazole	-0.05171	0.110272
A12BA01_C03DA01	C01BD01_A02BC02	potassium chloride	spironolactone	amiodarone	pantoprazole	-0.0597192	0.0650761
C03DA01_C03CA01	C01BD01_A02BC02	spironolactone	furosemide	amiodarone	pantoprazole	0.0365937	0.25858
A12BA01_J02AC01	C01BD01_A02BC02	potassium chloride	fluconazole	amiodarone	pantoprazole	-0.0549998	0.0893714
J02AC01_A02BC02	C01BD01_A02BC02	fluconazole	pantoprazole	amiodarone	pantoprazole	-0.0226211	0.485031
A06AD11_C03CA01	C01BD01_A02BC02	lactulose	furosemide	amiodarone	pantoprazole	0.022575	0.485921
N03AX12_B01AC06	C01BD01_A02BC02	gabapentin	acetylsalicylic acid	amiodarone	pantoprazole	0.00619972	0.848258
J01DH02_J01MA02	C01BD01_A02BC02	meropenem	ciprofloxacin	amiodarone	pantoprazole	-0.0352879	0.27597
C03CA01_C01BD01	C01BD01_A02BC02	furosemide	amiodarone	amiodarone	pantoprazole	-0.100171	0.00193949
B01AC04_A02BC02	C01BD01_A02BC02	clopidogrel	pantoprazole	amiodarone	pantoprazole	0.0519957	0.108316
A12BA01_J01DH02	C01BD01_A02BC02	potassium chloride	meropenem	amiodarone	pantoprazole	0.0336417	0.299007
B01AC06_B01AC24	C01BD01_A02BC02	acetylsalicylic acid	ticagrelor	amiodarone	pantoprazole	0.0963136	0.00288797
N02AB03_N02AA01	C01BD01_A02BC02	fentanyl	morphine	amiodarone	pantoprazole	-0.0765548	0.017974
A12BA01_N05AD01	C01BD01_A02BC02	potassium chloride	haloperidol	amiodarone	pantoprazole	0.0130821	0.686385
A06AD11_A06AB08	C01BD01_A02BC02	lactulose	sodium picosulfate	amiodarone	pantoprazole	0.0504798	0.119013
J01DH02_A02BC02	C01BD01_A02BC02	meropenem	pantoprazole	amiodarone	pantoprazole	0.0731668	0.02375
C01BD01_C03CA01	C01BD01_A02BC02	amiodarone	furosemide	amiodarone	pantoprazole	0.506677	2.04192e-63
C07AB02_C10AA05	C01BD01_A02BC02	metoprolol	atorvastatin	amiodarone	pantoprazole	0.0667896	0.0390551
N03AX12_B01AB05	C01BD01_A02BC02	gabapentin	enoxaparin	amiodarone	pantoprazole	0.0201885	0.533197
A06AD11_A12BA01	C01BD01_A02BC02	lactulose	potassium chloride	amiodarone	pantoprazole	0.0195897	0.545414
C09AA02_C10AA01	C01BD01_A02BC02	enalapril	simvastatin	amiodarone	pantoprazole	0.0163567	0.613669
A11DA01_N05BA02	C01BD01_A02BC02	thiamine (vit B1)	chlordiazepoxide	amiodarone	pantoprazole	0.10157	0.00167314
C09AA02_C03CA01	C01BD01_A02BC02	enalapril	furosemide	amiodarone	pantoprazole	0.154795	1.53695e-06
J01DC02_B01AF01	C01BD01_A02BC02	cefuroxime	rivaroxaban	amiodarone	pantoprazole	-0.0570641	0.0779709
B01AC04_B01AX05	C01BD01_A02BC02	clopidogrel	fondaparinux	amiodarone	pantoprazole	0.0980159	0.00242675
J01CF01_N02AA05	C01BD01_A02BC02	dicloxacillin	oxycodone	amiodarone	pantoprazole	0.0296373	0.360253
J02AC01_N02AA01	C01BD01_A02BC02	fluconazole	morphine	amiodarone	pantoprazole	0.0320788	0.322033
J01DC02_J01GB03	C01BD01_A02BC02	cefuroxime	gentamicin	amiodarone	pantoprazole	-0.0521022	0.107594
A11DA01_C03CA01	C01BD01_A02BC02	thiamine (vit B1)	furosemide	amiodarone	pantoprazole	-0.185412	7.81477e-09
C07AB02_C09AA02	C01BD01_A02BC02	metoprolol	enalapril	amiodarone	pantoprazole	0.0825076	0.0107491
J02AC01_C03CA01	C01BD01_A02BC02	fluconazole	furosemide	amiodarone	pantoprazole	-0.113473	0.000442357
C07AB02_B01AA03	C01BD01_A02BC02	metoprolol	warfarin	amiodarone	pantoprazole	-0.0685096	0.0342706
J01DH02_N02AA01	C01BD01_A02BC02	meropenem	morphine	amiodarone	pantoprazole	-0.0756595	0.0193664
C07AB02_B01AB05	C01BD01_A02BC02	metoprolol	enoxaparin	amiodarone	pantoprazole	-0.00573006	0.859629
C07AB02_B01AC24	C01BD01_A02BC02	metoprolol	ticagrelor	amiodarone	pantoprazole	0.125365	0.000102572
B01AA03_C03CA01	C01BD01_A02BC02	warfarin	furosemide	amiodarone	pantoprazole	-0.0501399	0.121521
A02BC02_N05AD01	C01BD01_A02BC02	pantoprazole	haloperidol	amiodarone	pantoprazole	0.0302819	0.349895
J01MA02_J01XD01	C01BD01_A02BC02	ciprofloxacin	metronidazole	amiodarone	pantoprazole	-0.116288	0.000316781
N02AB03_A02BC02	C01BD01_A02BC02	fentanyl	pantoprazole	amiodarone	pantoprazole	0.0310782	0.337365
C09AA02_A02BC02	C01BD01_A02BC02	enalapril	pantoprazole	amiodarone	pantoprazole	0.0841171	0.00930388
C09AA02_A12BA01	C01BD01_A02BC02	enalapril	potassium chloride	amiodarone	pantoprazole	0.0668066	0.0390051
C01AA05_B01AB10	C01BD01_A02BC02	digoxin	tinzaparin	amiodarone	pantoprazole	-0.00628331	0.846238
J01MA02_B01AC06	C01BD01_A02BC02	ciprofloxacin	acetylsalicylic acid	amiodarone	pantoprazole	-0.0182978	0.572234
A12BA01_C01BD01	C01BD01_A02BC02	potassium chloride	amiodarone	amiodarone	pantoprazole	0.0116973	0.718084
J01DC02_C09AA02	C01BD01_A02BC02	cefuroxime	enalapril	amiodarone	pantoprazole	0.0696787	0.031312
J01CF01_J01CE01	C01BD01_A02BC02	dicloxacillin	benzylpenicillin	amiodarone	pantoprazole	0.0672759	0.0376483
C09AA02_C07AB02	C01BD01_A02BC02	enalapril	metoprolol	amiodarone	pantoprazole	0.071335	0.0274968
C01BD01_A02BC02	C01BD01_A02BC02	amiodarone	pantoprazole	amiodarone	pantoprazole	1	0
J01DC02_A11DA01	C01BD01_A02BC02	cefuroxime	thiamine (vit B1)	amiodarone	pantoprazole	-0.164922	2.97459e-07
J01CE01_C03CA01	C01BD01_A02BC02	benzylpenicillin	furosemide	amiodarone	pantoprazole	-0.0426116	0.188274
A12BA01_A12CC30	C01BD01_A02BC02	potassium chloride	magnesium (different salts in combination)	amiodarone	pantoprazole	-0.0825159	0.0107413
A12BA01_J01CR05	C01BD01_A02BC02	potassium chloride	piperacillin and enzyme inhibitor	amiodarone	pantoprazole	-0.00618813	0.848538
J01MA02_C07AB02	C01BD01_A02BC02	ciprofloxacin	metoprolol	amiodarone	pantoprazole	-0.0700585	0.0303994
J01MA02_C10AA01	C01BD01_A02BC02	ciprofloxacin	simvastatin	amiodarone	pantoprazole	8.70967e-05	0.997855
N03AX12_C07AB02	C01BD01_A02BC02	gabapentin	metoprolol	amiodarone	pantoprazole	0.0859756	0.00785236
C07AB02_C09AA05	C01BD01_A02BC02	metoprolol	ramipril	amiodarone	pantoprazole	-0.026042	0.421477
J01XA01_C03CA01	C01BD01_A02BC02	vancomycin	furosemide	amiodarone	pantoprazole	0.0213913	0.509083
A12BA01_J01XA01	C01BD01_A02BC02	potassium chloride	vancomycin	amiodarone	pantoprazole	-0.0485296	0.133969
C03CA01_R03AL01	C01BD01_A02BC02	furosemide	fenoterol and ipratropium bromide	amiodarone	pantoprazole	-0.0297409	0.358574
C01BD01_B01AC06	C01BD01_A02BC02	amiodarone	acetylsalicylic acid	amiodarone	pantoprazole	0.339451	3.49462e-27
J01DC02_C09CA01	C01BD01_A02BC02	cefuroxime	losartan	amiodarone	pantoprazole	0.101516	0.00168284
H02AB06_J02AC01	C01BD01_A02BC02	prednisolone	fluconazole	amiodarone	pantoprazole	-0.0324004	0.317202
J01XA01_A02BC02	C01BD01_A02BC02	vancomycin	pantoprazole	amiodarone	pantoprazole	-0.0617718	0.0563574
J01CF01_C03CA01	C01BD01_A02BC02	dicloxacillin	furosemide	amiodarone	pantoprazole	-0.106284	0.00100354
C09AA05_C03CA01	C01BD01_A02BC02	ramipril	furosemide	amiodarone	pantoprazole	-0.00571557	0.859981
J01XD01_J01GB03	C01BD01_A02BC02	metronidazole	gentamicin	amiodarone	pantoprazole	-0.102199	0.00156476
J01DC02_A10BA02	C01BD01_A02BC02	cefuroxime	metformin	amiodarone	pantoprazole	0.112291	0.000507843
J01CE01_J01CF01	C01BD01_A02BC02	benzylpenicillin	dicloxacillin	amiodarone	pantoprazole	-0.0136644	0.673215
A11DA01_A06AD11	C01BD01_A02BC02	thiamine (vit B1)	lactulose	amiodarone	pantoprazole	-0.156255	1.22056e-06
A12BA01_N02AB03	C01BD01_A02BC02	potassium chloride	fentanyl	amiodarone	pantoprazole	-0.0901015	0.00532913
J01DC02_N06AB04	C01BD01_A02BC02	cefuroxime	citalopram	amiodarone	pantoprazole	0.0343303	0.28922
C07AB02_C01BD01	C01BD01_A02BC02	metoprolol	amiodarone	amiodarone	pantoprazole	-0.000300308	0.992605
A11DA01_B01AB10	C01BD01_A02BC02	thiamine (vit B1)	tinzaparin	amiodarone	pantoprazole	-0.0975134	0.00255534
C07AG02_C03CA01	C01BD01_A02BC02	carvedilol	furosemide	amiodarone	pantoprazole	0.0207234	0.522402
J01DC02_M03BB03	C01BD01_A02BC02	cefuroxime	chlorzoxazone	amiodarone	pantoprazole	0.0895395	0.00562313
J01MA02_B01AB05	C01BD01_A02BC02	ciprofloxacin	enoxaparin	amiodarone	pantoprazole	-0.0513685	0.112645
C01AA05_H02AB06	C01BD01_A02BC02	digoxin	prednisolone	amiodarone	pantoprazole	0.00336267	0.917343
J01CE01_B01AC06	C01BD01_A02BC02	benzylpenicillin	acetylsalicylic acid	amiodarone	pantoprazole	-0.0872875	0.00695331
A12BA01_A10AB01	C01BD01_A02BC02	potassium chloride	insulin (human)	amiodarone	pantoprazole	0.130735	5.07354e-05
J01DH02_B01AB05	C01BD01_A02BC02	meropenem	enoxaparin	amiodarone	pantoprazole	0.112086	0.000520085
J01DH02_B01AC06	C01BD01_A02BC02	meropenem	acetylsalicylic acid	amiodarone	pantoprazole	0.0793733	0.0141458
H02AB04_A02BC02	C01BD01_A02BC02	methylprednisolone	pantoprazole	amiodarone	pantoprazole	-0.134811	2.91878e-05
N03AX12_A06AD11	C01BD01_A02BC02	gabapentin	lactulose	amiodarone	pantoprazole	-0.0440937	0.173353
J01CE01_C10AA01	C01BD01_A02BC02	benzylpenicillin	simvastatin	amiodarone	pantoprazole	-0.0554319	0.0868802
J01CR05_C03CA01	C01BD01_A02BC02	piperacillin and enzyme inhibitor	furosemide	amiodarone	pantoprazole	0.0322156	0.319972
J01CR05_A02BC02	C01BD01_A02BC02	piperacillin and enzyme inhibitor	pantoprazole	amiodarone	pantoprazole	0.00562999	0.862056
J01MA02_A11DA01	C01BD01_A02BC02	ciprofloxacin	thiamine (vit B1)	amiodarone	pantoprazole	-0.105564	0.0010865
N03AX12_A06AB08	C01BD01_A02BC02	gabapentin	sodium picosulfate	amiodarone	pantoprazole	-0.0827867	0.0104851
A12BA01_R03AL01	C01BD01_A02BC02	potassium chloride	fenoterol and ipratropium bromide	amiodarone	pantoprazole	0.0431205	0.183048
A12BA01_N07BA01	C01BD01_A02BC02	potassium chloride	nicotine	amiodarone	pantoprazole	0.0441741	0.17257
A11DA01_J01XD01	C01BD01_A02BC02	thiamine (vit B1)	metronidazole	amiodarone	pantoprazole	-0.187297	5.47152e-09
B01AC04_B01AB05	C01BD01_A02BC02	clopidogrel	enoxaparin	amiodarone	pantoprazole	0.0568878	0.0788959
J01DC02_R03BB04	C01BD01_A02BC02	cefuroxime	tiotropium bromide	amiodarone	pantoprazole	0.0449371	0.165266
J01CF01_J01CE02	C01BD01_A02BC02	dicloxacillin	phenoxymethylpenicillin	amiodarone	pantoprazole	0.0560749	0.0832771
C07AG02_A12BA01	C01BD01_A02BC02	carvedilol	potassium chloride	amiodarone	pantoprazole	0.0506685	0.117638
N02AB03_N02AA05	C01BD01_A02BC02	fentanyl	oxycodone	amiodarone	pantoprazole	-0.122929	0.000139897
J01CE01_C07AB02	C01BD01_A02BC02	benzylpenicillin	metoprolol	amiodarone	pantoprazole	0.0694835	0.0317904
J01DC02_N01BB01	C01BD01_A02BC02	cefuroxime	bupivacaine	amiodarone	pantoprazole	0.0763419	0.018297
A11DA01_N05AD01	C01BD01_A02BC02	thiamine (vit B1)	haloperidol	amiodarone	pantoprazole	-0.0914545	0.00467737
C03CA01_C03BA08	C01BD01_A02BC02	furosemide	metolazone	amiodarone	pantoprazole	0.0468341	0.148117
C01AA05_J01XD01	C01BD01_A02BC02	digoxin	metronidazole	amiodarone	pantoprazole	0.0333237	0.303601
A11DA01_N05BA01	C01BD01_A02BC02	thiamine (vit B1)	diazepam	amiodarone	pantoprazole	-0.117515	0.000273239
A12BA01_N05BA02	C01BD01_A02BC02	potassium chloride	chlordiazepoxide	amiodarone	pantoprazole	0.00826826	0.798581
C07AB02_B01AE07	C01BD01_A02BC02	metoprolol	dabigatran etexilate	amiodarone	pantoprazole	0.0657941	0.0420746
J01CA01_J01GB03	C01BD01_A02BC02	ampicillin	gentamicin	amiodarone	pantoprazole	-0.0983922	0.00233433
A11DA01_A12CC30	C01BD01_A02BC02	thiamine (vit B1)	magnesium (different salts in combination)	amiodarone	pantoprazole	-0.082992	0.0102945
N03AX12_N02AB03	C01BD01_A02BC02	gabapentin	fentanyl	amiodarone	pantoprazole	-0.154993	1.48988e-06
J01CF01_N03AX12	C01BD01_A02BC02	dicloxacillin	gabapentin	amiodarone	pantoprazole	-0.0538303	0.0964026
A12BA01_C03CA01	J01DC02_A11DA01	potassium chloride	furosemide	cefuroxime	thiamine (vit B1)	-0.125605	9.9456e-05
N02AA01_A06AB02	J01DC02_A11DA01	morphine	bisacodyl	cefuroxime	thiamine (vit B1)	-0.0786426	0.0150621
A12BA01_A02BC02	J01DC02_A11DA01	potassium chloride	pantoprazole	cefuroxime	thiamine (vit B1)	-0.117091	0.000287623
A02BC02_C03CA01	J01DC02_A11DA01	pantoprazole	furosemide	cefuroxime	thiamine (vit B1)	-0.052622	0.104125
N02AX02_N02AA01	J01DC02_A11DA01	tramadol	morphine	cefuroxime	thiamine (vit B1)	0.0271416	0.402135
C07AB02_B01AC06	J01DC02_A11DA01	metoprolol	acetylsalicylic acid	cefuroxime	thiamine (vit B1)	0.235922	1.51689e-13
J01DC02_A02BC02	J01DC02_A11DA01	cefuroxime	pantoprazole	cefuroxime	thiamine (vit B1)	0.315887	1.4284e-23
B01AC06_C10AA01	J01DC02_A11DA01	acetylsalicylic acid	simvastatin	cefuroxime	thiamine (vit B1)	-0.0130003	0.688243
N02AA05_A06AB02	J01DC02_A11DA01	oxycodone	bisacodyl	cefuroxime	thiamine (vit B1)	-0.035059	0.2791
N02AX02_A02BC02	J01DC02_A11DA01	tramadol	pantoprazole	cefuroxime	thiamine (vit B1)	-0.0367289	0.256823
J01DC02_C03CA01	J01DC02_A11DA01	cefuroxime	furosemide	cefuroxime	thiamine (vit B1)	0.184833	8.7116e-09
B01AC06_C07AB02	J01DC02_A11DA01	acetylsalicylic acid	metoprolol	cefuroxime	thiamine (vit B1)	0.0164645	0.611334
N02AA05_A02BC02	J01DC02_A11DA01	oxycodone	pantoprazole	cefuroxime	thiamine (vit B1)	-0.00327441	0.919505
B01AC06_B01AC04	J01DC02_A11DA01	acetylsalicylic acid	clopidogrel	cefuroxime	thiamine (vit B1)	-0.0267767	0.408494
A02AA04_N02AA01	J01DC02_A11DA01	magnesium hydroxide	morphine	cefuroxime	thiamine (vit B1)	0.201216	3.51129e-10
C07AB02_C03CA01	J01DC02_A11DA01	metoprolol	furosemide	cefuroxime	thiamine (vit B1)	-0.134952	2.86257e-05
N03AX12_N02AA01	J01DC02_A11DA01	gabapentin	morphine	cefuroxime	thiamine (vit B1)	-0.0640665	0.047783
B01AC06_C03CA01	J01DC02_A11DA01	acetylsalicylic acid	furosemide	cefuroxime	thiamine (vit B1)	-0.0199629	0.537783
C07AB02_C10AA01	J01DC02_A11DA01	metoprolol	simvastatin	cefuroxime	thiamine (vit B1)	0.0937409	0.00373789
N02AA01_A06AD11	J01DC02_A11DA01	morphine	lactulose	cefuroxime	thiamine (vit B1)	-0.158795	8.13331e-07
J01DC02_A06AB02	J01DC02_A11DA01	cefuroxime	bisacodyl	cefuroxime	thiamine (vit B1)	0.204577	1.75477e-10
B01AC04_B01AC06	J01DC02_A11DA01	clopidogrel	acetylsalicylic acid	cefuroxime	thiamine (vit B1)	0.157781	9.57038e-07
C07AB02_A12BA01	J01DC02_A11DA01	metoprolol	potassium chloride	cefuroxime	thiamine (vit B1)	-0.194177	1.44411e-09
A02BC02_A03FA01	J01DC02_A11DA01	pantoprazole	metoclopramide	cefuroxime	thiamine (vit B1)	-0.145326	6.51067e-06
C07AB02_A02BC02	J01DC02_A11DA01	metoprolol	pantoprazole	cefuroxime	thiamine (vit B1)	0.176138	4.27843e-08
H02AB06_A02BC02	J01DC02_A11DA01	prednisolone	pantoprazole	cefuroxime	thiamine (vit B1)	0.126808	8.51264e-05
N02AA05_B01AB10	J01DC02_A11DA01	oxycodone	tinzaparin	cefuroxime	thiamine (vit B1)	0.0207546	0.521776
J01XD01_N02AA01	J01DC02_A11DA01	metronidazole	morphine	cefuroxime	thiamine (vit B1)	0.171858	9.10194e-08
A12BA01_B01AB10	J01DC02_A11DA01	potassium chloride	tinzaparin	cefuroxime	thiamine (vit B1)	-0.224827	2.08115e-12
J01DC02_J01XD01	J01DC02_A11DA01	cefuroxime	metronidazole	cefuroxime	thiamine (vit B1)	0.0388967	0.229787
A06AB02_N02AA01	J01DC02_A11DA01	bisacodyl	morphine	cefuroxime	thiamine (vit B1)	0.249603	4.97183e-15
J01DC02_B01AC06	J01DC02_A11DA01	cefuroxime	acetylsalicylic acid	cefuroxime	thiamine (vit B1)	0.212027	3.6138e-11
N02AX02_A02AA04	J01DC02_A11DA01	tramadol	magnesium hydroxide	cefuroxime	thiamine (vit B1)	-0.0349248	0.280945
N03AX12_A02BC02	J01DC02_A11DA01	gabapentin	pantoprazole	cefuroxime	thiamine (vit B1)	-0.131137	4.80745e-05
B01AC04_C10AA01	J01DC02_A11DA01	clopidogrel	simvastatin	cefuroxime	thiamine (vit B1)	0.110049	0.000657435
N02AA01_A06AB08	J01DC02_A11DA01	morphine	sodium picosulfate	cefuroxime	thiamine (vit B1)	0.112301	0.000507259
A12BA01_A03FA01	J01DC02_A11DA01	potassium chloride	metoclopramide	cefuroxime	thiamine (vit B1)	-0.0834169	0.00990987
N02AX02_C03CA01	J01DC02_A11DA01	tramadol	furosemide	cefuroxime	thiamine (vit B1)	-0.0334723	0.301449
C03CA01_B01AB05	J01DC02_A11DA01	furosemide	enoxaparin	cefuroxime	thiamine (vit B1)	0.173231	7.15901e-08
B01AB10_A02BC02	J01DC02_A11DA01	tinzaparin	pantoprazole	cefuroxime	thiamine (vit B1)	-0.0525645	0.104504
N02AA05_N05CF01	J01DC02_A11DA01	oxycodone	zopiclone	cefuroxime	thiamine (vit B1)	0.0122483	0.70541
J01DC02_C10AA01	J01DC02_A11DA01	cefuroxime	simvastatin	cefuroxime	thiamine (vit B1)	0.0661464	0.0409844
A06AB02_A02BC02	J01DC02_A11DA01	bisacodyl	pantoprazole	cefuroxime	thiamine (vit B1)	-0.000746084	0.981629
B01AB10_C03CA01	J01DC02_A11DA01	tinzaparin	furosemide	cefuroxime	thiamine (vit B1)	0.0407829	0.207962
C01AA05_C03CA01	J01DC02_A11DA01	digoxin	furosemide	cefuroxime	thiamine (vit B1)	-0.0688807	0.0333069
N02AA05_C03CA01	J01DC02_A11DA01	oxycodone	furosemide	cefuroxime	thiamine (vit B1)	-0.0308633	0.340717
A12BA01_A06AD11	J01DC02_A11DA01	potassium chloride	lactulose	cefuroxime	thiamine (vit B1)	-0.0504286	0.119388
C07AB02_B01AC04	J01DC02_A11DA01	metoprolol	clopidogrel	cefuroxime	thiamine (vit B1)	-0.132976	3.7511e-05
J01MA02_C03CA01	J01DC02_A11DA01	ciprofloxacin	furosemide	cefuroxime	thiamine (vit B1)	0.128686	6.65856e-05
H02AB06_N02AA01	J01DC02_A11DA01	prednisolone	morphine	cefuroxime	thiamine (vit B1)	0.124809	0.00011016
A02AA04_B01AB10	J01DC02_A11DA01	magnesium hydroxide	tinzaparin	cefuroxime	thiamine (vit B1)	0.219355	7.20659e-12
N02AA01_M03BB03	J01DC02_A11DA01	morphine	chlorzoxazone	cefuroxime	thiamine (vit B1)	-0.189071	3.89916e-09
J01MA02_A02BC02	J01DC02_A11DA01	ciprofloxacin	pantoprazole	cefuroxime	thiamine (vit B1)	0.0623575	0.0540559
C07AB02_N05CF01	J01DC02_A11DA01	metoprolol	zopiclone	cefuroxime	thiamine (vit B1)	0.19407	1.47479e-09
A12BA01_J01MA02	J01DC02_A11DA01	potassium chloride	ciprofloxacin	cefuroxime	thiamine (vit B1)	0.270755	1.65499e-17
C03CA01_C03DA01	J01DC02_A11DA01	furosemide	spironolactone	cefuroxime	thiamine (vit B1)	-0.0630528	0.0514254
A02BC02_B01AB05	J01DC02_A11DA01	pantoprazole	enoxaparin	cefuroxime	thiamine (vit B1)	-0.0524319	0.105383
C01AA05_A12BA01	J01DC02_A11DA01	digoxin	potassium chloride	cefuroxime	thiamine (vit B1)	0.00229854	0.943446
J01DC02_C07AB02	J01DC02_A11DA01	cefuroxime	metoprolol	cefuroxime	thiamine (vit B1)	0.103536	0.00135524
B01AC04_C07AB02	J01DC02_A11DA01	clopidogrel	metoprolol	cefuroxime	thiamine (vit B1)	0.206364	1.20767e-10
N02AA05_A03FA01	J01DC02_A11DA01	oxycodone	metoclopramide	cefuroxime	thiamine (vit B1)	-0.0926302	0.00417046
J01DC02_B01AB05	J01DC02_A11DA01	cefuroxime	enoxaparin	cefuroxime	thiamine (vit B1)	0.0639424	0.0482169
B01AB10_A12BA01	J01DC02_A11DA01	tinzaparin	potassium chloride	cefuroxime	thiamine (vit B1)	-0.0659526	0.041581
J01MA02_A12BA01	J01DC02_A11DA01	ciprofloxacin	potassium chloride	cefuroxime	thiamine (vit B1)	0.096704	0.00277565
B01AC06_B01AX05	J01DC02_A11DA01	acetylsalicylic acid	fondaparinux	cefuroxime	thiamine (vit B1)	-0.0588674	0.0690066
A02BC02_J01MA02	J01DC02_A11DA01	pantoprazole	ciprofloxacin	cefuroxime	thiamine (vit B1)	0.166604	2.24194e-07
N03AX12_C03CA01	J01DC02_A11DA01	gabapentin	furosemide	cefuroxime	thiamine (vit B1)	-0.167663	1.87368e-07
A12BA01_J01XD01	J01DC02_A11DA01	potassium chloride	metronidazole	cefuroxime	thiamine (vit B1)	-0.243143	2.56354e-14
J01DC02_B02AA02	J01DC02_A11DA01	cefuroxime	tranexamic acid	cefuroxime	thiamine (vit B1)	0.179616	2.28485e-08
C07AB02_C01AA05	J01DC02_A11DA01	metoprolol	digoxin	cefuroxime	thiamine (vit B1)	-0.0866112	0.00740457
A12BA01_B01AB05	J01DC02_A11DA01	potassium chloride	enoxaparin	cefuroxime	thiamine (vit B1)	-0.0853992	0.00827918
C03CA01_J01DH02	J01DC02_A11DA01	furosemide	meropenem	cefuroxime	thiamine (vit B1)	-0.0974891	0.00256171
N03AX12_A06AB02	J01DC02_A11DA01	gabapentin	bisacodyl	cefuroxime	thiamine (vit B1)	-0.0907453	0.00500941
C08CA01_A02BC02	J01DC02_A11DA01	amlodipine	pantoprazole	cefuroxime	thiamine (vit B1)	-0.0199131	0.538798
A06AD11_N02AA01	J01DC02_A11DA01	lactulose	morphine	cefuroxime	thiamine (vit B1)	0.0711641	0.027871
C07AB02_B01AX05	J01DC02_A11DA01	metoprolol	fondaparinux	cefuroxime	thiamine (vit B1)	0.256055	9.2164e-16
A06AD11_A02BC02	J01DC02_A11DA01	lactulose	pantoprazole	cefuroxime	thiamine (vit B1)	0.00236187	0.941891
J01MA02_J01DH02	J01DC02_A11DA01	ciprofloxacin	meropenem	cefuroxime	thiamine (vit B1)	0.131115	4.82181e-05
A11DA01_A02BC02	J01DC02_A11DA01	thiamine (vit B1)	pantoprazole	cefuroxime	thiamine (vit B1)	0.132094	4.22673e-05
C08CA01_C03CA01	J01DC02_A11DA01	amlodipine	furosemide	cefuroxime	thiamine (vit B1)	0.0578514	0.0739469
J01DC02_C08CA01	J01DC02_A11DA01	cefuroxime	amlodipine	cefuroxime	thiamine (vit B1)	0.031515	0.330614
A02BC02_A11DA01	J01DC02_A11DA01	pantoprazole	thiamine (vit B1)	cefuroxime	thiamine (vit B1)	-0.184412	9.42691e-09
A12BA01_A11DA01	J01DC02_A11DA01	potassium chloride	thiamine (vit B1)	cefuroxime	thiamine (vit B1)	0.0808991	0.0123894
A02BC02_J02AC01	J01DC02_A11DA01	pantoprazole	fluconazole	cefuroxime	thiamine (vit B1)	-0.196056	9.95195e-10
B01AC04_C03CA01	J01DC02_A11DA01	clopidogrel	furosemide	cefuroxime	thiamine (vit B1)	0.0981126	0.00240269
J01DH02_C03CA01	J01DC02_A11DA01	meropenem	furosemide	cefuroxime	thiamine (vit B1)	-0.201434	3.35816e-10
J01CF01_A02BC02	J01DC02_A11DA01	dicloxacillin	pantoprazole	cefuroxime	thiamine (vit B1)	0.118176	0.000252155
A12BA01_C03DA01	J01DC02_A11DA01	potassium chloride	spironolactone	cefuroxime	thiamine (vit B1)	-0.0685831	0.0340778
C03DA01_C03CA01	J01DC02_A11DA01	spironolactone	furosemide	cefuroxime	thiamine (vit B1)	-0.0736762	0.0227902
A12BA01_J02AC01	J01DC02_A11DA01	potassium chloride	fluconazole	cefuroxime	thiamine (vit B1)	0.0112482	0.728472
J02AC01_A02BC02	J01DC02_A11DA01	fluconazole	pantoprazole	cefuroxime	thiamine (vit B1)	0.0240401	0.458059
A06AD11_C03CA01	J01DC02_A11DA01	lactulose	furosemide	cefuroxime	thiamine (vit B1)	-0.00175999	0.956682
N03AX12_B01AC06	J01DC02_A11DA01	gabapentin	acetylsalicylic acid	cefuroxime	thiamine (vit B1)	0.0524864	0.105021
J01DH02_J01MA02	J01DC02_A11DA01	meropenem	ciprofloxacin	cefuroxime	thiamine (vit B1)	-0.169363	1.40143e-07
C03CA01_C01BD01	J01DC02_A11DA01	furosemide	amiodarone	cefuroxime	thiamine (vit B1)	0.133013	3.73237e-05
B01AC04_A02BC02	J01DC02_A11DA01	clopidogrel	pantoprazole	cefuroxime	thiamine (vit B1)	0.167657	1.87561e-07
A12BA01_J01DH02	J01DC02_A11DA01	potassium chloride	meropenem	cefuroxime	thiamine (vit B1)	0.157702	9.69263e-07
B01AC06_B01AC24	J01DC02_A11DA01	acetylsalicylic acid	ticagrelor	cefuroxime	thiamine (vit B1)	-0.0732696	0.0235536
N02AB03_N02AA01	J01DC02_A11DA01	fentanyl	morphine	cefuroxime	thiamine (vit B1)	0.102102	0.00158096
A12BA01_N05AD01	J01DC02_A11DA01	potassium chloride	haloperidol	cefuroxime	thiamine (vit B1)	0.182843	1.26255e-08
A06AD11_A06AB08	J01DC02_A11DA01	lactulose	sodium picosulfate	cefuroxime	thiamine (vit B1)	0.0482355	0.136345
J01DH02_A02BC02	J01DC02_A11DA01	meropenem	pantoprazole	cefuroxime	thiamine (vit B1)	-0.137504	2.00792e-05
C01BD01_C03CA01	J01DC02_A11DA01	amiodarone	furosemide	cefuroxime	thiamine (vit B1)	-0.0961544	0.00293495
C07AB02_C10AA05	J01DC02_A11DA01	metoprolol	atorvastatin	cefuroxime	thiamine (vit B1)	0.131713	4.44966e-05
N03AX12_B01AB05	J01DC02_A11DA01	gabapentin	enoxaparin	cefuroxime	thiamine (vit B1)	-0.137932	1.89098e-05
A06AD11_A12BA01	J01DC02_A11DA01	lactulose	potassium chloride	cefuroxime	thiamine (vit B1)	-0.213084	2.87433e-11
C09AA02_C10AA01	J01DC02_A11DA01	enalapril	simvastatin	cefuroxime	thiamine (vit B1)	-0.26103	2.43203e-16
A11DA01_N05BA02	J01DC02_A11DA01	thiamine (vit B1)	chlordiazepoxide	cefuroxime	thiamine (vit B1)	0.188708	4.17985e-09
C09AA02_C03CA01	J01DC02_A11DA01	enalapril	furosemide	cefuroxime	thiamine (vit B1)	-0.16376	3.60982e-07
J01DC02_B01AF01	J01DC02_A11DA01	cefuroxime	rivaroxaban	cefuroxime	thiamine (vit B1)	0.213867	2.42363e-11
B01AC04_B01AX05	J01DC02_A11DA01	clopidogrel	fondaparinux	cefuroxime	thiamine (vit B1)	0.0983241	0.00235081
J01CF01_N02AA05	J01DC02_A11DA01	dicloxacillin	oxycodone	cefuroxime	thiamine (vit B1)	0.0131152	0.685634
J02AC01_N02AA01	J01DC02_A11DA01	fluconazole	morphine	cefuroxime	thiamine (vit B1)	0.0332998	0.303948
J01DC02_J01GB03	J01DC02_A11DA01	cefuroxime	gentamicin	cefuroxime	thiamine (vit B1)	-0.0163767	0.613234
A11DA01_C03CA01	J01DC02_A11DA01	thiamine (vit B1)	furosemide	cefuroxime	thiamine (vit B1)	0.151737	2.4736e-06
C07AB02_C09AA02	J01DC02_A11DA01	metoprolol	enalapril	cefuroxime	thiamine (vit B1)	0.0513861	0.112522
J02AC01_C03CA01	J01DC02_A11DA01	fluconazole	furosemide	cefuroxime	thiamine (vit B1)	-0.17745	3.38157e-08
C07AB02_B01AA03	J01DC02_A11DA01	metoprolol	warfarin	cefuroxime	thiamine (vit B1)	-0.178602	2.74652e-08
J01DH02_N02AA01	J01DC02_A11DA01	meropenem	morphine	cefuroxime	thiamine (vit B1)	0.00374029	0.9081
C07AB02_B01AB05	J01DC02_A11DA01	metoprolol	enoxaparin	cefuroxime	thiamine (vit B1)	0.255093	1.18829e-15
C07AB02_B01AC24	J01DC02_A11DA01	metoprolol	ticagrelor	cefuroxime	thiamine (vit B1)	0.191432	2.47135e-09
B01AA03_C03CA01	J01DC02_A11DA01	warfarin	furosemide	cefuroxime	thiamine (vit B1)	0.0465413	0.150672
A02BC02_N05AD01	J01DC02_A11DA01	pantoprazole	haloperidol	cefuroxime	thiamine (vit B1)	0.00245361	0.939638
J01MA02_J01XD01	J01DC02_A11DA01	ciprofloxacin	metronidazole	cefuroxime	thiamine (vit B1)	-0.0220651	0.495829
N02AB03_A02BC02	J01DC02_A11DA01	fentanyl	pantoprazole	cefuroxime	thiamine (vit B1)	0.127793	7.48595e-05
C09AA02_A02BC02	J01DC02_A11DA01	enalapril	pantoprazole	cefuroxime	thiamine (vit B1)	-0.344177	6.0325e-28
C09AA02_A12BA01	J01DC02_A11DA01	enalapril	potassium chloride	cefuroxime	thiamine (vit B1)	-0.267565	4.04494e-17
C01AA05_B01AB10	J01DC02_A11DA01	digoxin	tinzaparin	cefuroxime	thiamine (vit B1)	0.123535	0.00012957
J01MA02_B01AC06	J01DC02_A11DA01	ciprofloxacin	acetylsalicylic acid	cefuroxime	thiamine (vit B1)	0.0676705	0.0365384
A12BA01_C01BD01	J01DC02_A11DA01	potassium chloride	amiodarone	cefuroxime	thiamine (vit B1)	-0.00741499	0.818986
J01DC02_C09AA02	J01DC02_A11DA01	cefuroxime	enalapril	cefuroxime	thiamine (vit B1)	0.174323	5.90632e-08
J01CF01_J01CE01	J01DC02_A11DA01	dicloxacillin	benzylpenicillin	cefuroxime	thiamine (vit B1)	0.17377	6.51181e-08
C09AA02_C07AB02	J01DC02_A11DA01	enalapril	metoprolol	cefuroxime	thiamine (vit B1)	-0.21039	5.14012e-11
C01BD01_A02BC02	J01DC02_A11DA01	amiodarone	pantoprazole	cefuroxime	thiamine (vit B1)	-0.164922	2.97459e-07
J01DC02_A11DA01	J01DC02_A11DA01	cefuroxime	thiamine (vit B1)	cefuroxime	thiamine (vit B1)	1	0
J01CE01_C03CA01	J01DC02_A11DA01	benzylpenicillin	furosemide	cefuroxime	thiamine (vit B1)	-0.143391	8.6498e-06
A12BA01_A12CC30	J01DC02_A11DA01	potassium chloride	magnesium (different salts in combination)	cefuroxime	thiamine (vit B1)	-0.0670821	0.0382035
A12BA01_J01CR05	J01DC02_A11DA01	potassium chloride	piperacillin and enzyme inhibitor	cefuroxime	thiamine (vit B1)	0.0875966	0.00675544
J01MA02_C07AB02	J01DC02_A11DA01	ciprofloxacin	metoprolol	cefuroxime	thiamine (vit B1)	0.131823	4.38399e-05
J01MA02_C10AA01	J01DC02_A11DA01	ciprofloxacin	simvastatin	cefuroxime	thiamine (vit B1)	0.0161297	0.618598
N03AX12_C07AB02	J01DC02_A11DA01	gabapentin	metoprolol	cefuroxime	thiamine (vit B1)	0.103903	0.00130258
C07AB02_C09AA05	J01DC02_A11DA01	metoprolol	ramipril	cefuroxime	thiamine (vit B1)	0.0150145	0.643068
J01XA01_C03CA01	J01DC02_A11DA01	vancomycin	furosemide	cefuroxime	thiamine (vit B1)	-0.183949	1.02786e-08
A12BA01_J01XA01	J01DC02_A11DA01	potassium chloride	vancomycin	cefuroxime	thiamine (vit B1)	-0.101281	0.00172523
C03CA01_R03AL01	J01DC02_A11DA01	furosemide	fenoterol and ipratropium bromide	cefuroxime	thiamine (vit B1)	0.077516	0.0165773
C01BD01_B01AC06	J01DC02_A11DA01	amiodarone	acetylsalicylic acid	cefuroxime	thiamine (vit B1)	-0.0971043	0.00266462
J01DC02_C09CA01	J01DC02_A11DA01	cefuroxime	losartan	cefuroxime	thiamine (vit B1)	0.0489296	0.130788
H02AB06_J02AC01	J01DC02_A11DA01	prednisolone	fluconazole	cefuroxime	thiamine (vit B1)	-0.0538477	0.0962948
J01XA01_A02BC02	J01DC02_A11DA01	vancomycin	pantoprazole	cefuroxime	thiamine (vit B1)	-0.102949	0.00144385
J01CF01_C03CA01	J01DC02_A11DA01	dicloxacillin	furosemide	cefuroxime	thiamine (vit B1)	0.129631	5.87648e-05
C09AA05_C03CA01	J01DC02_A11DA01	ramipril	furosemide	cefuroxime	thiamine (vit B1)	-0.0912584	0.00476711
J01XD01_J01GB03	J01DC02_A11DA01	metronidazole	gentamicin	cefuroxime	thiamine (vit B1)	-0.013336	0.680631
J01DC02_A10BA02	J01DC02_A11DA01	cefuroxime	metformin	cefuroxime	thiamine (vit B1)	0.0102523	0.751683
J01CE01_J01CF01	J01DC02_A11DA01	benzylpenicillin	dicloxacillin	cefuroxime	thiamine (vit B1)	-0.00304365	0.925161
A11DA01_A06AD11	J01DC02_A11DA01	thiamine (vit B1)	lactulose	cefuroxime	thiamine (vit B1)	0.161886	4.91905e-07
A12BA01_N02AB03	J01DC02_A11DA01	potassium chloride	fentanyl	cefuroxime	thiamine (vit B1)	0.0175612	0.5878
J01DC02_N06AB04	J01DC02_A11DA01	cefuroxime	citalopram	cefuroxime	thiamine (vit B1)	0.0243919	0.451504
C07AB02_C01BD01	J01DC02_A11DA01	metoprolol	amiodarone	cefuroxime	thiamine (vit B1)	-0.119412	0.000216789
A11DA01_B01AB10	J01DC02_A11DA01	thiamine (vit B1)	tinzaparin	cefuroxime	thiamine (vit B1)	0.128723	6.62572e-05
C07AG02_C03CA01	J01DC02_A11DA01	carvedilol	furosemide	cefuroxime	thiamine (vit B1)	-0.0837213	0.00964225
J01DC02_M03BB03	J01DC02_A11DA01	cefuroxime	chlorzoxazone	cefuroxime	thiamine (vit B1)	-0.0971665	0.00264772
J01MA02_B01AB05	J01DC02_A11DA01	ciprofloxacin	enoxaparin	cefuroxime	thiamine (vit B1)	0.0316403	0.328695
C01AA05_H02AB06	J01DC02_A11DA01	digoxin	prednisolone	cefuroxime	thiamine (vit B1)	-0.166305	2.35809e-07
J01CE01_B01AC06	J01DC02_A11DA01	benzylpenicillin	acetylsalicylic acid	cefuroxime	thiamine (vit B1)	-0.143365	8.68318e-06
A12BA01_A10AB01	J01DC02_A11DA01	potassium chloride	insulin (human)	cefuroxime	thiamine (vit B1)	-0.0806492	0.0126631
J01DH02_B01AB05	J01DC02_A11DA01	meropenem	enoxaparin	cefuroxime	thiamine (vit B1)	-0.159947	6.75047e-07
J01DH02_B01AC06	J01DC02_A11DA01	meropenem	acetylsalicylic acid	cefuroxime	thiamine (vit B1)	-0.0263465	0.416068
H02AB04_A02BC02	J01DC02_A11DA01	methylprednisolone	pantoprazole	cefuroxime	thiamine (vit B1)	0.249413	5.22072e-15
N03AX12_A06AD11	J01DC02_A11DA01	gabapentin	lactulose	cefuroxime	thiamine (vit B1)	0.0731515	0.0237795
J01CE01_C10AA01	J01DC02_A11DA01	benzylpenicillin	simvastatin	cefuroxime	thiamine (vit B1)	-0.189102	3.87587e-09
J01CR05_C03CA01	J01DC02_A11DA01	piperacillin and enzyme inhibitor	furosemide	cefuroxime	thiamine (vit B1)	0.027826	0.390368
J01CR05_A02BC02	J01DC02_A11DA01	piperacillin and enzyme inhibitor	pantoprazole	cefuroxime	thiamine (vit B1)	0.107851	0.000842901
J01MA02_A11DA01	J01DC02_A11DA01	ciprofloxacin	thiamine (vit B1)	cefuroxime	thiamine (vit B1)	0.225655	1.71985e-12
N03AX12_A06AB08	J01DC02_A11DA01	gabapentin	sodium picosulfate	cefuroxime	thiamine (vit B1)	0.205114	1.56922e-10
A12BA01_R03AL01	J01DC02_A11DA01	potassium chloride	fenoterol and ipratropium bromide	cefuroxime	thiamine (vit B1)	-0.00336773	0.917219
A12BA01_N07BA01	J01DC02_A11DA01	potassium chloride	nicotine	cefuroxime	thiamine (vit B1)	0.0931268	0.00397174
A11DA01_J01XD01	J01DC02_A11DA01	thiamine (vit B1)	metronidazole	cefuroxime	thiamine (vit B1)	-0.105778	0.00106125
B01AC04_B01AB05	J01DC02_A11DA01	clopidogrel	enoxaparin	cefuroxime	thiamine (vit B1)	-0.0807441	0.0125586
J01DC02_R03BB04	J01DC02_A11DA01	cefuroxime	tiotropium bromide	cefuroxime	thiamine (vit B1)	-0.114165	0.000407769
J01CF01_J01CE02	J01DC02_A11DA01	dicloxacillin	phenoxymethylpenicillin	cefuroxime	thiamine (vit B1)	0.011945	0.712375
C07AG02_A12BA01	J01DC02_A11DA01	carvedilol	potassium chloride	cefuroxime	thiamine (vit B1)	0.0498537	0.123665
N02AB03_N02AA05	J01DC02_A11DA01	fentanyl	oxycodone	cefuroxime	thiamine (vit B1)	-0.0689091	0.033234
J01CE01_C07AB02	J01DC02_A11DA01	benzylpenicillin	metoprolol	cefuroxime	thiamine (vit B1)	-0.204938	1.62775e-10
J01DC02_N01BB01	J01DC02_A11DA01	cefuroxime	bupivacaine	cefuroxime	thiamine (vit B1)	0.101028	0.00177208
A11DA01_N05AD01	J01DC02_A11DA01	thiamine (vit B1)	haloperidol	cefuroxime	thiamine (vit B1)	0.0972978	0.00261241
C03CA01_C03BA08	J01DC02_A11DA01	furosemide	metolazone	cefuroxime	thiamine (vit B1)	-0.0203057	0.530822
C01AA05_J01XD01	J01DC02_A11DA01	digoxin	metronidazole	cefuroxime	thiamine (vit B1)	-0.124715	0.000111495
A11DA01_N05BA01	J01DC02_A11DA01	thiamine (vit B1)	diazepam	cefuroxime	thiamine (vit B1)	0.141933	1.0689e-05
A12BA01_N05BA02	J01DC02_A11DA01	potassium chloride	chlordiazepoxide	cefuroxime	thiamine (vit B1)	0.0543388	0.0932928
C07AB02_B01AE07	J01DC02_A11DA01	metoprolol	dabigatran etexilate	cefuroxime	thiamine (vit B1)	-0.0826226	0.0106397
J01CA01_J01GB03	J01DC02_A11DA01	ampicillin	gentamicin	cefuroxime	thiamine (vit B1)	0.117791	0.000264248
A11DA01_A12CC30	J01DC02_A11DA01	thiamine (vit B1)	magnesium (different salts in combination)	cefuroxime	thiamine (vit B1)	0.169265	1.42521e-07
N03AX12_N02AB03	J01DC02_A11DA01	gabapentin	fentanyl	cefuroxime	thiamine (vit B1)	-0.0734762	0.0231629
J01CF01_N03AX12	J01DC02_A11DA01	dicloxacillin	gabapentin	cefuroxime	thiamine (vit B1)	-0.0470431	0.146313
A12BA01_C03CA01	J01CE01_C03CA01	potassium chloride	furosemide	benzylpenicillin	furosemide	-0.0067101	0.835937
N02AA01_A06AB02	J01CE01_C03CA01	morphine	bisacodyl	benzylpenicillin	furosemide	0.0422719	0.191823
A12BA01_A02BC02	J01CE01_C03CA01	potassium chloride	pantoprazole	benzylpenicillin	furosemide	0.0598907	0.0643071
A02BC02_C03CA01	J01CE01_C03CA01	pantoprazole	furosemide	benzylpenicillin	furosemide	-0.0747809	0.0208235
N02AX02_N02AA01	J01CE01_C03CA01	tramadol	morphine	benzylpenicillin	furosemide	-0.0328996	0.309799
C07AB02_B01AC06	J01CE01_C03CA01	metoprolol	acetylsalicylic acid	benzylpenicillin	furosemide	-0.0187514	0.562746
J01DC02_A02BC02	J01CE01_C03CA01	cefuroxime	pantoprazole	benzylpenicillin	furosemide	-0.00361896	0.911069
B01AC06_C10AA01	J01CE01_C03CA01	acetylsalicylic acid	simvastatin	benzylpenicillin	furosemide	0.153396	1.91288e-06
N02AA05_A06AB02	J01CE01_C03CA01	oxycodone	bisacodyl	benzylpenicillin	furosemide	0.0444368	0.170028
N02AX02_A02BC02	J01CE01_C03CA01	tramadol	pantoprazole	benzylpenicillin	furosemide	-0.14921	3.63984e-06
J01DC02_C03CA01	J01CE01_C03CA01	cefuroxime	furosemide	benzylpenicillin	furosemide	-0.137733	1.94439e-05
B01AC06_C07AB02	J01CE01_C03CA01	acetylsalicylic acid	metoprolol	benzylpenicillin	furosemide	0.128121	7.17148e-05
N02AA05_A02BC02	J01CE01_C03CA01	oxycodone	pantoprazole	benzylpenicillin	furosemide	-0.167221	2.01959e-07
B01AC06_B01AC04	J01CE01_C03CA01	acetylsalicylic acid	clopidogrel	benzylpenicillin	furosemide	0.113986	0.000416485
A02AA04_N02AA01	J01CE01_C03CA01	magnesium hydroxide	morphine	benzylpenicillin	furosemide	0.000530705	0.986932
C07AB02_C03CA01	J01CE01_C03CA01	metoprolol	furosemide	benzylpenicillin	furosemide	-0.122237	0.000152626
N03AX12_N02AA01	J01CE01_C03CA01	gabapentin	morphine	benzylpenicillin	furosemide	0.136941	2.17265e-05
B01AC06_C03CA01	J01CE01_C03CA01	acetylsalicylic acid	furosemide	benzylpenicillin	furosemide	0.0401586	0.215013
C07AB02_C10AA01	J01CE01_C03CA01	metoprolol	simvastatin	benzylpenicillin	furosemide	-0.106555	0.000973938
N02AA01_A06AD11	J01CE01_C03CA01	morphine	lactulose	benzylpenicillin	furosemide	0.0785301	0.0152078
J01DC02_A06AB02	J01CE01_C03CA01	cefuroxime	bisacodyl	benzylpenicillin	furosemide	-0.0351578	0.277747
B01AC04_B01AC06	J01CE01_C03CA01	clopidogrel	acetylsalicylic acid	benzylpenicillin	furosemide	0.00712986	0.825833
C07AB02_A12BA01	J01CE01_C03CA01	metoprolol	potassium chloride	benzylpenicillin	furosemide	0.0370962	0.252094
A02BC02_A03FA01	J01CE01_C03CA01	pantoprazole	metoclopramide	benzylpenicillin	furosemide	-0.125594	9.9592e-05
C07AB02_A02BC02	J01CE01_C03CA01	metoprolol	pantoprazole	benzylpenicillin	furosemide	0.142931	9.25023e-06
H02AB06_A02BC02	J01CE01_C03CA01	prednisolone	pantoprazole	benzylpenicillin	furosemide	-0.0776934	0.0163302
N02AA05_B01AB10	J01CE01_C03CA01	oxycodone	tinzaparin	benzylpenicillin	furosemide	0.136765	2.22675e-05
J01XD01_N02AA01	J01CE01_C03CA01	metronidazole	morphine	benzylpenicillin	furosemide	0.0314663	0.331364
A12BA01_B01AB10	J01CE01_C03CA01	potassium chloride	tinzaparin	benzylpenicillin	furosemide	0.0175254	0.588563
J01DC02_J01XD01	J01CE01_C03CA01	cefuroxime	metronidazole	benzylpenicillin	furosemide	-0.121803	0.000161157
A06AB02_N02AA01	J01CE01_C03CA01	bisacodyl	morphine	benzylpenicillin	furosemide	-0.0623707	0.054005
J01DC02_B01AC06	J01CE01_C03CA01	cefuroxime	acetylsalicylic acid	benzylpenicillin	furosemide	-0.0783008	0.0155084
N02AX02_A02AA04	J01CE01_C03CA01	tramadol	magnesium hydroxide	benzylpenicillin	furosemide	0.311066	7.16152e-23
N03AX12_A02BC02	J01CE01_C03CA01	gabapentin	pantoprazole	benzylpenicillin	furosemide	0.0571758	0.0773893
B01AC04_C10AA01	J01CE01_C03CA01	clopidogrel	simvastatin	benzylpenicillin	furosemide	0.065189	0.044005
N02AA01_A06AB08	J01CE01_C03CA01	morphine	sodium picosulfate	benzylpenicillin	furosemide	-0.0535589	0.0980959
A12BA01_A03FA01	J01CE01_C03CA01	potassium chloride	metoclopramide	benzylpenicillin	furosemide	-0.0217289	0.502418
N02AX02_C03CA01	J01CE01_C03CA01	tramadol	furosemide	benzylpenicillin	furosemide	-0.138581	1.72552e-05
C03CA01_B01AB05	J01CE01_C03CA01	furosemide	enoxaparin	benzylpenicillin	furosemide	-0.161633	5.12754e-07
B01AB10_A02BC02	J01CE01_C03CA01	tinzaparin	pantoprazole	benzylpenicillin	furosemide	0.136554	2.29309e-05
N02AA05_N05CF01	J01CE01_C03CA01	oxycodone	zopiclone	benzylpenicillin	furosemide	-0.00997067	0.758289
J01DC02_C10AA01	J01CE01_C03CA01	cefuroxime	simvastatin	benzylpenicillin	furosemide	-0.0871498	0.00704313
A06AB02_A02BC02	J01CE01_C03CA01	bisacodyl	pantoprazole	benzylpenicillin	furosemide	0.00560832	0.862582
B01AB10_C03CA01	J01CE01_C03CA01	tinzaparin	furosemide	benzylpenicillin	furosemide	0.117744	0.000265754
C01AA05_C03CA01	J01CE01_C03CA01	digoxin	furosemide	benzylpenicillin	furosemide	0.179187	2.47038e-08
N02AA05_C03CA01	J01CE01_C03CA01	oxycodone	furosemide	benzylpenicillin	furosemide	0.0209568	0.517727
A12BA01_A06AD11	J01CE01_C03CA01	potassium chloride	lactulose	benzylpenicillin	furosemide	0.123935	0.000123145
C07AB02_B01AC04	J01CE01_C03CA01	metoprolol	clopidogrel	benzylpenicillin	furosemide	0.050784	0.116802
J01MA02_C03CA01	J01CE01_C03CA01	ciprofloxacin	furosemide	benzylpenicillin	furosemide	-0.157935	9.33725e-07
H02AB06_N02AA01	J01CE01_C03CA01	prednisolone	morphine	benzylpenicillin	furosemide	-0.137692	1.95566e-05
A02AA04_B01AB10	J01CE01_C03CA01	magnesium hydroxide	tinzaparin	benzylpenicillin	furosemide	-0.0182027	0.574233
N02AA01_M03BB03	J01CE01_C03CA01	morphine	chlorzoxazone	benzylpenicillin	furosemide	-0.0386421	0.232853
J01MA02_A02BC02	J01CE01_C03CA01	ciprofloxacin	pantoprazole	benzylpenicillin	furosemide	0.0701817	0.0301082
C07AB02_N05CF01	J01CE01_C03CA01	metoprolol	zopiclone	benzylpenicillin	furosemide	0.0759228	0.0189474
A12BA01_J01MA02	J01CE01_C03CA01	potassium chloride	ciprofloxacin	benzylpenicillin	furosemide	-0.217349	1.127e-11
C03CA01_C03DA01	J01CE01_C03CA01	furosemide	spironolactone	benzylpenicillin	furosemide	0.0738151	0.0225344
A02BC02_B01AB05	J01CE01_C03CA01	pantoprazole	enoxaparin	benzylpenicillin	furosemide	-0.071972	0.0261397
C01AA05_A12BA01	J01CE01_C03CA01	digoxin	potassium chloride	benzylpenicillin	furosemide	0.0305327	0.345917
J01DC02_C07AB02	J01CE01_C03CA01	cefuroxime	metoprolol	benzylpenicillin	furosemide	-0.0163368	0.6141
B01AC04_C07AB02	J01CE01_C03CA01	clopidogrel	metoprolol	benzylpenicillin	furosemide	0.0339195	0.295033
N02AA05_A03FA01	J01CE01_C03CA01	oxycodone	metoclopramide	benzylpenicillin	furosemide	-0.193456	1.66422e-09
J01DC02_B01AB05	J01CE01_C03CA01	cefuroxime	enoxaparin	benzylpenicillin	furosemide	-0.0454559	0.160434
B01AB10_A12BA01	J01CE01_C03CA01	tinzaparin	potassium chloride	benzylpenicillin	furosemide	0.0692055	0.0324821
J01MA02_A12BA01	J01CE01_C03CA01	ciprofloxacin	potassium chloride	benzylpenicillin	furosemide	-0.00283286	0.93033
B01AC06_B01AX05	J01CE01_C03CA01	acetylsalicylic acid	fondaparinux	benzylpenicillin	furosemide	0.0347664	0.283134
A02BC02_J01MA02	J01CE01_C03CA01	pantoprazole	ciprofloxacin	benzylpenicillin	furosemide	-0.0552049	0.0881817
N03AX12_C03CA01	J01CE01_C03CA01	gabapentin	furosemide	benzylpenicillin	furosemide	0.0489013	0.131011
A12BA01_J01XD01	J01CE01_C03CA01	potassium chloride	metronidazole	benzylpenicillin	furosemide	-0.110201	0.000646112
J01DC02_B02AA02	J01CE01_C03CA01	cefuroxime	tranexamic acid	benzylpenicillin	furosemide	-0.248579	6.46906e-15
C07AB02_C01AA05	J01CE01_C03CA01	metoprolol	digoxin	benzylpenicillin	furosemide	-0.0205957	0.524968
A12BA01_B01AB05	J01CE01_C03CA01	potassium chloride	enoxaparin	benzylpenicillin	furosemide	-0.0578059	0.0741746
C03CA01_J01DH02	J01CE01_C03CA01	furosemide	meropenem	benzylpenicillin	furosemide	0.0355132	0.272915
N03AX12_A06AB02	J01CE01_C03CA01	gabapentin	bisacodyl	benzylpenicillin	furosemide	0.0811757	0.0120924
C08CA01_A02BC02	J01CE01_C03CA01	amlodipine	pantoprazole	benzylpenicillin	furosemide	-0.151577	2.53521e-06
A06AD11_N02AA01	J01CE01_C03CA01	lactulose	morphine	benzylpenicillin	furosemide	-0.141323	1.16732e-05
C07AB02_B01AX05	J01CE01_C03CA01	metoprolol	fondaparinux	benzylpenicillin	furosemide	0.126351	9.03201e-05
A06AD11_A02BC02	J01CE01_C03CA01	lactulose	pantoprazole	benzylpenicillin	furosemide	0.0284462	0.379889
J01MA02_J01DH02	J01CE01_C03CA01	ciprofloxacin	meropenem	benzylpenicillin	furosemide	-0.0857587	0.00801059
A11DA01_A02BC02	J01CE01_C03CA01	thiamine (vit B1)	pantoprazole	benzylpenicillin	furosemide	-0.0223947	0.489411
C08CA01_C03CA01	J01CE01_C03CA01	amlodipine	furosemide	benzylpenicillin	furosemide	-0.188961	3.98228e-09
J01DC02_C08CA01	J01CE01_C03CA01	cefuroxime	amlodipine	benzylpenicillin	furosemide	0.0120684	0.709538
A02BC02_A11DA01	J01CE01_C03CA01	pantoprazole	thiamine (vit B1)	benzylpenicillin	furosemide	0.0437972	0.176265
A12BA01_A11DA01	J01CE01_C03CA01	potassium chloride	thiamine (vit B1)	benzylpenicillin	furosemide	-0.162812	4.22378e-07
A02BC02_J02AC01	J01CE01_C03CA01	pantoprazole	fluconazole	benzylpenicillin	furosemide	-0.0455314	0.15974
B01AC04_C03CA01	J01CE01_C03CA01	clopidogrel	furosemide	benzylpenicillin	furosemide	-0.0236482	0.465422
J01DH02_C03CA01	J01CE01_C03CA01	meropenem	furosemide	benzylpenicillin	furosemide	0.0754743	0.0196659
J01CF01_A02BC02	J01CE01_C03CA01	dicloxacillin	pantoprazole	benzylpenicillin	furosemide	0.0344456	0.287603
A12BA01_C03DA01	J01CE01_C03CA01	potassium chloride	spironolactone	benzylpenicillin	furosemide	-0.174201	6.03487e-08
C03DA01_C03CA01	J01CE01_C03CA01	spironolactone	furosemide	benzylpenicillin	furosemide	-0.00764514	0.81347
A12BA01_J02AC01	J01CE01_C03CA01	potassium chloride	fluconazole	benzylpenicillin	furosemide	-0.0402338	0.214154
J02AC01_A02BC02	J01CE01_C03CA01	fluconazole	pantoprazole	benzylpenicillin	furosemide	0.0616573	0.056817
A06AD11_C03CA01	J01CE01_C03CA01	lactulose	furosemide	benzylpenicillin	furosemide	-0.0504908	0.118932
N03AX12_B01AC06	J01CE01_C03CA01	gabapentin	acetylsalicylic acid	benzylpenicillin	furosemide	-0.0274443	0.396905
J01DH02_J01MA02	J01CE01_C03CA01	meropenem	ciprofloxacin	benzylpenicillin	furosemide	0.120742	0.000183936
C03CA01_C01BD01	J01CE01_C03CA01	furosemide	amiodarone	benzylpenicillin	furosemide	-0.0201284	0.534417
B01AC04_A02BC02	J01CE01_C03CA01	clopidogrel	pantoprazole	benzylpenicillin	furosemide	-0.0830766	0.0102169
A12BA01_J01DH02	J01CE01_C03CA01	potassium chloride	meropenem	benzylpenicillin	furosemide	-0.120162	0.000197653
B01AC06_B01AC24	J01CE01_C03CA01	acetylsalicylic acid	ticagrelor	benzylpenicillin	furosemide	-0.109055	0.000736052
N02AB03_N02AA01	J01CE01_C03CA01	fentanyl	morphine	benzylpenicillin	furosemide	0.0344912	0.286964
A12BA01_N05AD01	J01CE01_C03CA01	potassium chloride	haloperidol	benzylpenicillin	furosemide	-0.00327906	0.919391
A06AD11_A06AB08	J01CE01_C03CA01	lactulose	sodium picosulfate	benzylpenicillin	furosemide	0.0850172	0.00857338
J01DH02_A02BC02	J01CE01_C03CA01	meropenem	pantoprazole	benzylpenicillin	furosemide	0.0937786	0.00372393
C01BD01_C03CA01	J01CE01_C03CA01	amiodarone	furosemide	benzylpenicillin	furosemide	-0.0980344	0.00242211
C07AB02_C10AA05	J01CE01_C03CA01	metoprolol	atorvastatin	benzylpenicillin	furosemide	0.0621966	0.0546801
N03AX12_B01AB05	J01CE01_C03CA01	gabapentin	enoxaparin	benzylpenicillin	furosemide	-0.0366578	0.257745
A06AD11_A12BA01	J01CE01_C03CA01	lactulose	potassium chloride	benzylpenicillin	furosemide	-0.166883	2.1389e-07
C09AA02_C10AA01	J01CE01_C03CA01	enalapril	simvastatin	benzylpenicillin	furosemide	-0.0226412	0.484641
A11DA01_N05BA02	J01CE01_C03CA01	thiamine (vit B1)	chlordiazepoxide	benzylpenicillin	furosemide	-1.69506e-05	0.999583
C09AA02_C03CA01	J01CE01_C03CA01	enalapril	furosemide	benzylpenicillin	furosemide	0.0242648	0.453867
J01DC02_B01AF01	J01CE01_C03CA01	cefuroxime	rivaroxaban	benzylpenicillin	furosemide	-0.0539355	0.0957529
B01AC04_B01AX05	J01CE01_C03CA01	clopidogrel	fondaparinux	benzylpenicillin	furosemide	0.121611	0.000165078
J01CF01_N02AA05	J01CE01_C03CA01	dicloxacillin	oxycodone	benzylpenicillin	furosemide	-0.0398413	0.218662
J02AC01_N02AA01	J01CE01_C03CA01	fluconazole	morphine	benzylpenicillin	furosemide	0.0328813	0.310069
J01DC02_J01GB03	J01CE01_C03CA01	cefuroxime	gentamicin	benzylpenicillin	furosemide	0.0662996	0.0405176
A11DA01_C03CA01	J01CE01_C03CA01	thiamine (vit B1)	furosemide	benzylpenicillin	furosemide	0.0300444	0.353689
C07AB02_C09AA02	J01CE01_C03CA01	metoprolol	enalapril	benzylpenicillin	furosemide	-0.280866	8.99455e-19
J02AC01_C03CA01	J01CE01_C03CA01	fluconazole	furosemide	benzylpenicillin	furosemide	0.0302251	0.3508
C07AB02_B01AA03	J01CE01_C03CA01	metoprolol	warfarin	benzylpenicillin	furosemide	-0.0572814	0.0768428
J01DH02_N02AA01	J01CE01_C03CA01	meropenem	morphine	benzylpenicillin	furosemide	0.0467338	0.148988
C07AB02_B01AB05	J01CE01_C03CA01	metoprolol	enoxaparin	benzylpenicillin	furosemide	0.0863464	0.00758824
C07AB02_B01AC24	J01CE01_C03CA01	metoprolol	ticagrelor	benzylpenicillin	furosemide	0.156394	1.19388e-06
B01AA03_C03CA01	J01CE01_C03CA01	warfarin	furosemide	benzylpenicillin	furosemide	0.0237207	0.464055
A02BC02_N05AD01	J01CE01_C03CA01	pantoprazole	haloperidol	benzylpenicillin	furosemide	0.05179	0.109721
J01MA02_J01XD01	J01CE01_C03CA01	ciprofloxacin	metronidazole	benzylpenicillin	furosemide	0.10731	0.000895476
N02AB03_A02BC02	J01CE01_C03CA01	fentanyl	pantoprazole	benzylpenicillin	furosemide	0.0836428	0.00971062
C09AA02_A02BC02	J01CE01_C03CA01	enalapril	pantoprazole	benzylpenicillin	furosemide	0.0820278	0.011217
C09AA02_A12BA01	J01CE01_C03CA01	enalapril	potassium chloride	benzylpenicillin	furosemide	-0.0442055	0.172264
C01AA05_B01AB10	J01CE01_C03CA01	digoxin	tinzaparin	benzylpenicillin	furosemide	0.00825018	0.799012
J01MA02_B01AC06	J01CE01_C03CA01	ciprofloxacin	acetylsalicylic acid	benzylpenicillin	furosemide	-0.0346235	0.285119
A12BA01_C01BD01	J01CE01_C03CA01	potassium chloride	amiodarone	benzylpenicillin	furosemide	0.115702	0.000339799
J01DC02_C09AA02	J01CE01_C03CA01	cefuroxime	enalapril	benzylpenicillin	furosemide	-0.103118	0.00141785
J01CF01_J01CE01	J01CE01_C03CA01	dicloxacillin	benzylpenicillin	benzylpenicillin	furosemide	0.134252	3.15183e-05
C09AA02_C07AB02	J01CE01_C03CA01	enalapril	metoprolol	benzylpenicillin	furosemide	-0.0419403	0.195335
C01BD01_A02BC02	J01CE01_C03CA01	amiodarone	pantoprazole	benzylpenicillin	furosemide	-0.0426116	0.188274
J01DC02_A11DA01	J01CE01_C03CA01	cefuroxime	thiamine (vit B1)	benzylpenicillin	furosemide	-0.143391	8.6498e-06
J01CE01_C03CA01	J01CE01_C03CA01	benzylpenicillin	furosemide	benzylpenicillin	furosemide	1	0
A12BA01_A12CC30	J01CE01_C03CA01	potassium chloride	magnesium (different salts in combination)	benzylpenicillin	furosemide	-0.0488481	0.131431
A12BA01_J01CR05	J01CE01_C03CA01	potassium chloride	piperacillin and enzyme inhibitor	benzylpenicillin	furosemide	-0.0104649	0.746708
J01MA02_C07AB02	J01CE01_C03CA01	ciprofloxacin	metoprolol	benzylpenicillin	furosemide	-0.123922	0.000123351
J01MA02_C10AA01	J01CE01_C03CA01	ciprofloxacin	simvastatin	benzylpenicillin	furosemide	0.195178	1.18469e-09
N03AX12_C07AB02	J01CE01_C03CA01	gabapentin	metoprolol	benzylpenicillin	furosemide	0.060369	0.0622033
C07AB02_C09AA05	J01CE01_C03CA01	metoprolol	ramipril	benzylpenicillin	furosemide	0.125423	0.00010181
J01XA01_C03CA01	J01CE01_C03CA01	vancomycin	furosemide	benzylpenicillin	furosemide	-0.050034	0.122311
A12BA01_J01XA01	J01CE01_C03CA01	potassium chloride	vancomycin	benzylpenicillin	furosemide	-0.0499234	0.12314
C03CA01_R03AL01	J01CE01_C03CA01	furosemide	fenoterol and ipratropium bromide	benzylpenicillin	furosemide	0.0115393	0.721733
C01BD01_B01AC06	J01CE01_C03CA01	amiodarone	acetylsalicylic acid	benzylpenicillin	furosemide	0.00274064	0.932593
J01DC02_C09CA01	J01CE01_C03CA01	cefuroxime	losartan	benzylpenicillin	furosemide	-0.118004	0.000257493
H02AB06_J02AC01	J01CE01_C03CA01	prednisolone	fluconazole	benzylpenicillin	furosemide	0.138793	1.67462e-05
J01XA01_A02BC02	J01CE01_C03CA01	vancomycin	pantoprazole	benzylpenicillin	furosemide	-0.0830686	0.0102242
J01CF01_C03CA01	J01CE01_C03CA01	dicloxacillin	furosemide	benzylpenicillin	furosemide	0.170731	1.10692e-07
C09AA05_C03CA01	J01CE01_C03CA01	ramipril	furosemide	benzylpenicillin	furosemide	0.0294156	0.363858
J01XD01_J01GB03	J01CE01_C03CA01	metronidazole	gentamicin	benzylpenicillin	furosemide	0.0626379	0.0529819
J01DC02_A10BA02	J01CE01_C03CA01	cefuroxime	metformin	benzylpenicillin	furosemide	-0.0960458	0.00296742
J01CE01_J01CF01	J01CE01_C03CA01	benzylpenicillin	dicloxacillin	benzylpenicillin	furosemide	0.273513	7.56986e-18
A11DA01_A06AD11	J01CE01_C03CA01	thiamine (vit B1)	lactulose	benzylpenicillin	furosemide	0.0212377	0.51213
A12BA01_N02AB03	J01CE01_C03CA01	potassium chloride	fentanyl	benzylpenicillin	furosemide	0.0926263	0.00417206
J01DC02_N06AB04	J01CE01_C03CA01	cefuroxime	citalopram	benzylpenicillin	furosemide	-0.0639599	0.0481557
C07AB02_C01BD01	J01CE01_C03CA01	metoprolol	amiodarone	benzylpenicillin	furosemide	0.0424116	0.190357
A11DA01_B01AB10	J01CE01_C03CA01	thiamine (vit B1)	tinzaparin	benzylpenicillin	furosemide	0.212443	3.3031e-11
C07AG02_C03CA01	J01CE01_C03CA01	carvedilol	furosemide	benzylpenicillin	furosemide	0.00703446	0.828127
J01DC02_M03BB03	J01CE01_C03CA01	cefuroxime	chlorzoxazone	benzylpenicillin	furosemide	-0.0825345	0.0107234
J01MA02_B01AB05	J01CE01_C03CA01	ciprofloxacin	enoxaparin	benzylpenicillin	furosemide	0.121933	0.000158556
C01AA05_H02AB06	J01CE01_C03CA01	digoxin	prednisolone	benzylpenicillin	furosemide	0.0960079	0.0029788
J01CE01_B01AC06	J01CE01_C03CA01	benzylpenicillin	acetylsalicylic acid	benzylpenicillin	furosemide	0.261637	2.06307e-16
A12BA01_A10AB01	J01CE01_C03CA01	potassium chloride	insulin (human)	benzylpenicillin	furosemide	-0.0683468	0.034701
J01DH02_B01AB05	J01CE01_C03CA01	meropenem	enoxaparin	benzylpenicillin	furosemide	-0.0118259	0.715119
J01DH02_B01AC06	J01CE01_C03CA01	meropenem	acetylsalicylic acid	benzylpenicillin	furosemide	0.149589	3.4362e-06
H02AB04_A02BC02	J01CE01_C03CA01	methylprednisolone	pantoprazole	benzylpenicillin	furosemide	0.0149974	0.643448
N03AX12_A06AD11	J01CE01_C03CA01	gabapentin	lactulose	benzylpenicillin	furosemide	-0.0436728	0.177498
J01CE01_C10AA01	J01CE01_C03CA01	benzylpenicillin	simvastatin	benzylpenicillin	furosemide	0.316469	1.17318e-23
J01CR05_C03CA01	J01CE01_C03CA01	piperacillin and enzyme inhibitor	furosemide	benzylpenicillin	furosemide	0.106872	0.00094025
J01CR05_A02BC02	J01CE01_C03CA01	piperacillin and enzyme inhibitor	pantoprazole	benzylpenicillin	furosemide	0.0102833	0.750957
J01MA02_A11DA01	J01CE01_C03CA01	ciprofloxacin	thiamine (vit B1)	benzylpenicillin	furosemide	-0.0299334	0.355472
N03AX12_A06AB08	J01CE01_C03CA01	gabapentin	sodium picosulfate	benzylpenicillin	furosemide	-0.160051	6.63817e-07
A12BA01_R03AL01	J01CE01_C03CA01	potassium chloride	fenoterol and ipratropium bromide	benzylpenicillin	furosemide	-0.0325924	0.314341
A12BA01_N07BA01	J01CE01_C03CA01	potassium chloride	nicotine	benzylpenicillin	furosemide	-0.0945869	0.00343616
A11DA01_J01XD01	J01CE01_C03CA01	thiamine (vit B1)	metronidazole	benzylpenicillin	furosemide	0.0696167	0.0314633
B01AC04_B01AB05	J01CE01_C03CA01	clopidogrel	enoxaparin	benzylpenicillin	furosemide	0.0645257	0.0462057
J01DC02_R03BB04	J01CE01_C03CA01	cefuroxime	tiotropium bromide	benzylpenicillin	furosemide	-0.112525	0.000494194
J01CF01_J01CE02	J01CE01_C03CA01	dicloxacillin	phenoxymethylpenicillin	benzylpenicillin	furosemide	0.0815562	0.0116943
C07AG02_A12BA01	J01CE01_C03CA01	carvedilol	potassium chloride	benzylpenicillin	furosemide	0.0957326	0.00306283
N02AB03_N02AA05	J01CE01_C03CA01	fentanyl	oxycodone	benzylpenicillin	furosemide	0.143727	8.23564e-06
J01CE01_C07AB02	J01CE01_C03CA01	benzylpenicillin	metoprolol	benzylpenicillin	furosemide	0.366485	9.95764e-32
J01DC02_N01BB01	J01CE01_C03CA01	cefuroxime	bupivacaine	benzylpenicillin	furosemide	0.0210581	0.515705
A11DA01_N05AD01	J01CE01_C03CA01	thiamine (vit B1)	haloperidol	benzylpenicillin	furosemide	0.0128341	0.692024
C03CA01_C03BA08	J01CE01_C03CA01	furosemide	metolazone	benzylpenicillin	furosemide	0.0749335	0.0205637
C01AA05_J01XD01	J01CE01_C03CA01	digoxin	metronidazole	benzylpenicillin	furosemide	0.142819	9.40117e-06
A11DA01_N05BA01	J01CE01_C03CA01	thiamine (vit B1)	diazepam	benzylpenicillin	furosemide	-0.0512268	0.113642
A12BA01_N05BA02	J01CE01_C03CA01	potassium chloride	chlordiazepoxide	benzylpenicillin	furosemide	-0.088316	0.00631424
C07AB02_B01AE07	J01CE01_C03CA01	metoprolol	dabigatran etexilate	benzylpenicillin	furosemide	-0.0622891	0.0543204
J01CA01_J01GB03	J01CE01_C03CA01	ampicillin	gentamicin	benzylpenicillin	furosemide	-0.088159	0.00640827
A11DA01_A12CC30	J01CE01_C03CA01	thiamine (vit B1)	magnesium (different salts in combination)	benzylpenicillin	furosemide	-0.00589848	0.855548
N03AX12_N02AB03	J01CE01_C03CA01	gabapentin	fentanyl	benzylpenicillin	furosemide	-0.0249619	0.440998
J01CF01_N03AX12	J01CE01_C03CA01	dicloxacillin	gabapentin	benzylpenicillin	furosemide	-0.0522354	0.106696
A12BA01_C03CA01	A12BA01_A12CC30	potassium chloride	furosemide	potassium chloride	magnesium (different salts in combination)	0.173394	6.95707e-08
N02AA01_A06AB02	A12BA01_A12CC30	morphine	bisacodyl	potassium chloride	magnesium (different salts in combination)	0.00704327	0.827915
A12BA01_A02BC02	A12BA01_A12CC30	potassium chloride	pantoprazole	potassium chloride	magnesium (different salts in combination)	0.187785	4.98655e-09
A02BC02_C03CA01	A12BA01_A12CC30	pantoprazole	furosemide	potassium chloride	magnesium (different salts in combination)	0.103461	0.00136631
N02AX02_N02AA01	A12BA01_A12CC30	tramadol	morphine	potassium chloride	magnesium (different salts in combination)	0.113282	0.000452372
C07AB02_B01AC06	A12BA01_A12CC30	metoprolol	acetylsalicylic acid	potassium chloride	magnesium (different salts in combination)	-0.0266788	0.41021
J01DC02_A02BC02	A12BA01_A12CC30	cefuroxime	pantoprazole	potassium chloride	magnesium (different salts in combination)	-0.0729845	0.0241019
B01AC06_C10AA01	A12BA01_A12CC30	acetylsalicylic acid	simvastatin	potassium chloride	magnesium (different salts in combination)	0.0555635	0.0861326
N02AA05_A06AB02	A12BA01_A12CC30	oxycodone	bisacodyl	potassium chloride	magnesium (different salts in combination)	-0.107689	0.000858392
N02AX02_A02BC02	A12BA01_A12CC30	tramadol	pantoprazole	potassium chloride	magnesium (different salts in combination)	0.147117	4.98876e-06
J01DC02_C03CA01	A12BA01_A12CC30	cefuroxime	furosemide	potassium chloride	magnesium (different salts in combination)	-0.0106265	0.742934
B01AC06_C07AB02	A12BA01_A12CC30	acetylsalicylic acid	metoprolol	potassium chloride	magnesium (different salts in combination)	-0.0519247	0.108799
N02AA05_A02BC02	A12BA01_A12CC30	oxycodone	pantoprazole	potassium chloride	magnesium (different salts in combination)	0.0371088	0.251932
B01AC06_B01AC04	A12BA01_A12CC30	acetylsalicylic acid	clopidogrel	potassium chloride	magnesium (different salts in combination)	-0.00354251	0.91294
A02AA04_N02AA01	A12BA01_A12CC30	magnesium hydroxide	morphine	potassium chloride	magnesium (different salts in combination)	-0.0503539	0.119937
C07AB02_C03CA01	A12BA01_A12CC30	metoprolol	furosemide	potassium chloride	magnesium (different salts in combination)	0.0537383	0.0969745
N03AX12_N02AA01	A12BA01_A12CC30	gabapentin	morphine	potassium chloride	magnesium (different salts in combination)	0.0135069	0.676768
B01AC06_C03CA01	A12BA01_A12CC30	acetylsalicylic acid	furosemide	potassium chloride	magnesium (different salts in combination)	0.144885	6.94847e-06
C07AB02_C10AA01	A12BA01_A12CC30	metoprolol	simvastatin	potassium chloride	magnesium (different salts in combination)	0.0565111	0.0809025
N02AA01_A06AD11	A12BA01_A12CC30	morphine	lactulose	potassium chloride	magnesium (different salts in combination)	0.0883235	0.00630978
J01DC02_A06AB02	A12BA01_A12CC30	cefuroxime	bisacodyl	potassium chloride	magnesium (different salts in combination)	-0.0858763	0.00792446
B01AC04_B01AC06	A12BA01_A12CC30	clopidogrel	acetylsalicylic acid	potassium chloride	magnesium (different salts in combination)	-0.0133193	0.681008
C07AB02_A12BA01	A12BA01_A12CC30	metoprolol	potassium chloride	potassium chloride	magnesium (different salts in combination)	0.0636084	0.0494014
A02BC02_A03FA01	A12BA01_A12CC30	pantoprazole	metoclopramide	potassium chloride	magnesium (different salts in combination)	0.0961614	0.00293288
C07AB02_A02BC02	A12BA01_A12CC30	metoprolol	pantoprazole	potassium chloride	magnesium (different salts in combination)	-0.0863489	0.00758651
H02AB06_A02BC02	A12BA01_A12CC30	prednisolone	pantoprazole	potassium chloride	magnesium (different salts in combination)	0.00472885	0.883965
N02AA05_B01AB10	A12BA01_A12CC30	oxycodone	tinzaparin	potassium chloride	magnesium (different salts in combination)	0.000904362	0.977733
J01XD01_N02AA01	A12BA01_A12CC30	metronidazole	morphine	potassium chloride	magnesium (different salts in combination)	0.0387795	0.231195
A12BA01_B01AB10	A12BA01_A12CC30	potassium chloride	tinzaparin	potassium chloride	magnesium (different salts in combination)	0.104803	0.00118094
J01DC02_J01XD01	A12BA01_A12CC30	cefuroxime	metronidazole	potassium chloride	magnesium (different salts in combination)	0.137171	2.10386e-05
A06AB02_N02AA01	A12BA01_A12CC30	bisacodyl	morphine	potassium chloride	magnesium (different salts in combination)	0.0448859	0.165749
J01DC02_B01AC06	A12BA01_A12CC30	cefuroxime	acetylsalicylic acid	potassium chloride	magnesium (different salts in combination)	0.0634805	0.0498613
N02AX02_A02AA04	A12BA01_A12CC30	tramadol	magnesium hydroxide	potassium chloride	magnesium (different salts in combination)	-0.0470467	0.146283
N03AX12_A02BC02	A12BA01_A12CC30	gabapentin	pantoprazole	potassium chloride	magnesium (different salts in combination)	-0.0102175	0.752499
B01AC04_C10AA01	A12BA01_A12CC30	clopidogrel	simvastatin	potassium chloride	magnesium (different salts in combination)	-0.0226085	0.485274
N02AA01_A06AB08	A12BA01_A12CC30	morphine	sodium picosulfate	potassium chloride	magnesium (different salts in combination)	0.0709858	0.028266
A12BA01_A03FA01	A12BA01_A12CC30	potassium chloride	metoclopramide	potassium chloride	magnesium (different salts in combination)	0.164262	3.32103e-07
N02AX02_C03CA01	A12BA01_A12CC30	tramadol	furosemide	potassium chloride	magnesium (different salts in combination)	0.158862	8.04551e-07
C03CA01_B01AB05	A12BA01_A12CC30	furosemide	enoxaparin	potassium chloride	magnesium (different salts in combination)	-0.0301719	0.351648
B01AB10_A02BC02	A12BA01_A12CC30	tinzaparin	pantoprazole	potassium chloride	magnesium (different salts in combination)	-0.03142	0.332075
N02AA05_N05CF01	A12BA01_A12CC30	oxycodone	zopiclone	potassium chloride	magnesium (different salts in combination)	-0.0972337	0.00262959
J01DC02_C10AA01	A12BA01_A12CC30	cefuroxime	simvastatin	potassium chloride	magnesium (different salts in combination)	-0.124451	0.000115318
A06AB02_A02BC02	A12BA01_A12CC30	bisacodyl	pantoprazole	potassium chloride	magnesium (different salts in combination)	0.0584066	0.0712123
B01AB10_C03CA01	A12BA01_A12CC30	tinzaparin	furosemide	potassium chloride	magnesium (different salts in combination)	0.00621635	0.847856
C01AA05_C03CA01	A12BA01_A12CC30	digoxin	furosemide	potassium chloride	magnesium (different salts in combination)	-0.0294131	0.363898
N02AA05_C03CA01	A12BA01_A12CC30	oxycodone	furosemide	potassium chloride	magnesium (different salts in combination)	-0.122074	0.000155775
A12BA01_A06AD11	A12BA01_A12CC30	potassium chloride	lactulose	potassium chloride	magnesium (different salts in combination)	0.23132	4.57001e-13
C07AB02_B01AC04	A12BA01_A12CC30	metoprolol	clopidogrel	potassium chloride	magnesium (different salts in combination)	0.156434	1.18634e-06
J01MA02_C03CA01	A12BA01_A12CC30	ciprofloxacin	furosemide	potassium chloride	magnesium (different salts in combination)	-0.00489165	0.879999
H02AB06_N02AA01	A12BA01_A12CC30	prednisolone	morphine	potassium chloride	magnesium (different salts in combination)	0.00705062	0.827738
A02AA04_B01AB10	A12BA01_A12CC30	magnesium hydroxide	tinzaparin	potassium chloride	magnesium (different salts in combination)	-0.143184	8.91485e-06
N02AA01_M03BB03	A12BA01_A12CC30	morphine	chlorzoxazone	potassium chloride	magnesium (different salts in combination)	0.133568	3.46076e-05
J01MA02_A02BC02	A12BA01_A12CC30	ciprofloxacin	pantoprazole	potassium chloride	magnesium (different salts in combination)	-0.116725	0.000300597
C07AB02_N05CF01	A12BA01_A12CC30	metoprolol	zopiclone	potassium chloride	magnesium (different salts in combination)	-0.031437	0.331813
A12BA01_J01MA02	A12BA01_A12CC30	potassium chloride	ciprofloxacin	potassium chloride	magnesium (different salts in combination)	0.0961816	0.00292688
C03CA01_C03DA01	A12BA01_A12CC30	furosemide	spironolactone	potassium chloride	magnesium (different salts in combination)	0.0963957	0.00286402
A02BC02_B01AB05	A12BA01_A12CC30	pantoprazole	enoxaparin	potassium chloride	magnesium (different salts in combination)	0.10641	0.000989697
C01AA05_A12BA01	A12BA01_A12CC30	digoxin	potassium chloride	potassium chloride	magnesium (different salts in combination)	-0.0786005	0.0151165
J01DC02_C07AB02	A12BA01_A12CC30	cefuroxime	metoprolol	potassium chloride	magnesium (different salts in combination)	-0.110811	0.000602513
B01AC04_C07AB02	A12BA01_A12CC30	clopidogrel	metoprolol	potassium chloride	magnesium (different salts in combination)	-0.0440081	0.17419
N02AA05_A03FA01	A12BA01_A12CC30	oxycodone	metoclopramide	potassium chloride	magnesium (different salts in combination)	0.129846	5.71116e-05
J01DC02_B01AB05	A12BA01_A12CC30	cefuroxime	enoxaparin	potassium chloride	magnesium (different salts in combination)	0.0453742	0.161188
B01AB10_A12BA01	A12BA01_A12CC30	tinzaparin	potassium chloride	potassium chloride	magnesium (different salts in combination)	-0.0659097	0.0417144
J01MA02_A12BA01	A12BA01_A12CC30	ciprofloxacin	potassium chloride	potassium chloride	magnesium (different salts in combination)	0.0769758	0.0173501
B01AC06_B01AX05	A12BA01_A12CC30	acetylsalicylic acid	fondaparinux	potassium chloride	magnesium (different salts in combination)	-0.0108048	0.738777
A02BC02_J01MA02	A12BA01_A12CC30	pantoprazole	ciprofloxacin	potassium chloride	magnesium (different salts in combination)	-0.0179717	0.579101
N03AX12_C03CA01	A12BA01_A12CC30	gabapentin	furosemide	potassium chloride	magnesium (different salts in combination)	0.0293311	0.365238
A12BA01_J01XD01	A12BA01_A12CC30	potassium chloride	metronidazole	potassium chloride	magnesium (different salts in combination)	0.242068	3.35286e-14
J01DC02_B02AA02	A12BA01_A12CC30	cefuroxime	tranexamic acid	potassium chloride	magnesium (different salts in combination)	-0.0445079	0.169345
C07AB02_C01AA05	A12BA01_A12CC30	metoprolol	digoxin	potassium chloride	magnesium (different salts in combination)	0.0868088	0.00727005
A12BA01_B01AB05	A12BA01_A12CC30	potassium chloride	enoxaparin	potassium chloride	magnesium (different salts in combination)	0.0444267	0.170125
C03CA01_J01DH02	A12BA01_A12CC30	furosemide	meropenem	potassium chloride	magnesium (different salts in combination)	0.0393998	0.223813
N03AX12_A06AB02	A12BA01_A12CC30	gabapentin	bisacodyl	potassium chloride	magnesium (different salts in combination)	-0.0156824	0.628364
C08CA01_A02BC02	A12BA01_A12CC30	amlodipine	pantoprazole	potassium chloride	magnesium (different salts in combination)	0.0188728	0.560219
A06AD11_N02AA01	A12BA01_A12CC30	lactulose	morphine	potassium chloride	magnesium (different salts in combination)	0.0834478	0.00988245
C07AB02_B01AX05	A12BA01_A12CC30	metoprolol	fondaparinux	potassium chloride	magnesium (different salts in combination)	-0.0693255	0.0321821
A06AD11_A02BC02	A12BA01_A12CC30	lactulose	pantoprazole	potassium chloride	magnesium (different salts in combination)	0.117787	0.000264378
J01MA02_J01DH02	A12BA01_A12CC30	ciprofloxacin	meropenem	potassium chloride	magnesium (different salts in combination)	0.00529501	0.870189
A11DA01_A02BC02	A12BA01_A12CC30	thiamine (vit B1)	pantoprazole	potassium chloride	magnesium (different salts in combination)	-0.025713	0.427369
C08CA01_C03CA01	A12BA01_A12CC30	amlodipine	furosemide	potassium chloride	magnesium (different salts in combination)	0.017494	0.589231
J01DC02_C08CA01	A12BA01_A12CC30	cefuroxime	amlodipine	potassium chloride	magnesium (different salts in combination)	-0.0258192	0.425462
A02BC02_A11DA01	A12BA01_A12CC30	pantoprazole	thiamine (vit B1)	potassium chloride	magnesium (different salts in combination)	0.067548	0.0368798
A12BA01_A11DA01	A12BA01_A12CC30	potassium chloride	thiamine (vit B1)	potassium chloride	magnesium (different salts in combination)	0.23228	3.63759e-13
A02BC02_J02AC01	A12BA01_A12CC30	pantoprazole	fluconazole	potassium chloride	magnesium (different salts in combination)	0.0915902	0.00461613
B01AC04_C03CA01	A12BA01_A12CC30	clopidogrel	furosemide	potassium chloride	magnesium (different salts in combination)	0.126905	8.40607e-05
J01DH02_C03CA01	A12BA01_A12CC30	meropenem	furosemide	potassium chloride	magnesium (different salts in combination)	-0.0335669	0.300084
J01CF01_A02BC02	A12BA01_A12CC30	dicloxacillin	pantoprazole	potassium chloride	magnesium (different salts in combination)	-0.0355159	0.272879
A12BA01_C03DA01	A12BA01_A12CC30	potassium chloride	spironolactone	potassium chloride	magnesium (different salts in combination)	0.0778383	0.0161308
C03DA01_C03CA01	A12BA01_A12CC30	spironolactone	furosemide	potassium chloride	magnesium (different salts in combination)	0.131154	4.79629e-05
A12BA01_J02AC01	A12BA01_A12CC30	potassium chloride	fluconazole	potassium chloride	magnesium (different salts in combination)	0.00792283	0.806826
J02AC01_A02BC02	A12BA01_A12CC30	fluconazole	pantoprazole	potassium chloride	magnesium (different salts in combination)	-0.0681947	0.0351074
A06AD11_C03CA01	A12BA01_A12CC30	lactulose	furosemide	potassium chloride	magnesium (different salts in combination)	-0.000989248	0.975644
N03AX12_B01AC06	A12BA01_A12CC30	gabapentin	acetylsalicylic acid	potassium chloride	magnesium (different salts in combination)	0.0441251	0.173046
J01DH02_J01MA02	A12BA01_A12CC30	meropenem	ciprofloxacin	potassium chloride	magnesium (different salts in combination)	-0.0519861	0.108381
C03CA01_C01BD01	A12BA01_A12CC30	furosemide	amiodarone	potassium chloride	magnesium (different salts in combination)	0.0795446	0.0139383
B01AC04_A02BC02	A12BA01_A12CC30	clopidogrel	pantoprazole	potassium chloride	magnesium (different salts in combination)	0.0356654	0.270863
A12BA01_J01DH02	A12BA01_A12CC30	potassium chloride	meropenem	potassium chloride	magnesium (different salts in combination)	0.0192682	0.55203
B01AC06_B01AC24	A12BA01_A12CC30	acetylsalicylic acid	ticagrelor	potassium chloride	magnesium (different salts in combination)	0.0089637	0.78205
N02AB03_N02AA01	A12BA01_A12CC30	fentanyl	morphine	potassium chloride	magnesium (different salts in combination)	0.064004	0.0480012
A12BA01_N05AD01	A12BA01_A12CC30	potassium chloride	haloperidol	potassium chloride	magnesium (different salts in combination)	0.114023	0.000414653
A06AD11_A06AB08	A12BA01_A12CC30	lactulose	sodium picosulfate	potassium chloride	magnesium (different salts in combination)	-0.123872	0.000124147
J01DH02_A02BC02	A12BA01_A12CC30	meropenem	pantoprazole	potassium chloride	magnesium (different salts in combination)	-0.0548823	0.090059
C01BD01_C03CA01	A12BA01_A12CC30	amiodarone	furosemide	potassium chloride	magnesium (different salts in combination)	-0.0113873	0.725249
C07AB02_C10AA05	A12BA01_A12CC30	metoprolol	atorvastatin	potassium chloride	magnesium (different salts in combination)	0.0228758	0.480126
N03AX12_B01AB05	A12BA01_A12CC30	gabapentin	enoxaparin	potassium chloride	magnesium (different salts in combination)	0.00130678	0.967829
A06AD11_A12BA01	A12BA01_A12CC30	lactulose	potassium chloride	potassium chloride	magnesium (different salts in combination)	0.083944	0.00945055
C09AA02_C10AA01	A12BA01_A12CC30	enalapril	simvastatin	potassium chloride	magnesium (different salts in combination)	0.0694328	0.0319157
A11DA01_N05BA02	A12BA01_A12CC30	thiamine (vit B1)	chlordiazepoxide	potassium chloride	magnesium (different salts in combination)	-0.0165927	0.60856
C09AA02_C03CA01	A12BA01_A12CC30	enalapril	furosemide	potassium chloride	magnesium (different salts in combination)	0.0487295	0.132372
J01DC02_B01AF01	A12BA01_A12CC30	cefuroxime	rivaroxaban	potassium chloride	magnesium (different salts in combination)	-0.0373155	0.249299
B01AC04_B01AX05	A12BA01_A12CC30	clopidogrel	fondaparinux	potassium chloride	magnesium (different salts in combination)	-0.0805188	0.012808
J01CF01_N02AA05	A12BA01_A12CC30	dicloxacillin	oxycodone	potassium chloride	magnesium (different salts in combination)	0.0124987	0.699677
J02AC01_N02AA01	A12BA01_A12CC30	fluconazole	morphine	potassium chloride	magnesium (different salts in combination)	-0.0457634	0.157621
J01DC02_J01GB03	A12BA01_A12CC30	cefuroxime	gentamicin	potassium chloride	magnesium (different salts in combination)	-0.0605253	0.0615279
A11DA01_C03CA01	A12BA01_A12CC30	thiamine (vit B1)	furosemide	potassium chloride	magnesium (different salts in combination)	-0.117314	0.000279978
C07AB02_C09AA02	A12BA01_A12CC30	metoprolol	enalapril	potassium chloride	magnesium (different salts in combination)	0.0556166	0.0858324
J02AC01_C03CA01	A12BA01_A12CC30	fluconazole	furosemide	potassium chloride	magnesium (different salts in combination)	0.0756156	0.019437
C07AB02_B01AA03	A12BA01_A12CC30	metoprolol	warfarin	potassium chloride	magnesium (different salts in combination)	0.10924	0.000720772
J01DH02_N02AA01	A12BA01_A12CC30	meropenem	morphine	potassium chloride	magnesium (different salts in combination)	0.0892745	0.00576677
C07AB02_B01AB05	A12BA01_A12CC30	metoprolol	enoxaparin	potassium chloride	magnesium (different salts in combination)	0.0537677	0.0967913
C07AB02_B01AC24	A12BA01_A12CC30	metoprolol	ticagrelor	potassium chloride	magnesium (different salts in combination)	-0.128935	6.4431e-05
B01AA03_C03CA01	A12BA01_A12CC30	warfarin	furosemide	potassium chloride	magnesium (different salts in combination)	-0.0305013	0.346413
A02BC02_N05AD01	A12BA01_A12CC30	pantoprazole	haloperidol	potassium chloride	magnesium (different salts in combination)	0.0906117	0.00507428
J01MA02_J01XD01	A12BA01_A12CC30	ciprofloxacin	metronidazole	potassium chloride	magnesium (different salts in combination)	0.0318884	0.324914
N02AB03_A02BC02	A12BA01_A12CC30	fentanyl	pantoprazole	potassium chloride	magnesium (different salts in combination)	-0.0479181	0.138946
C09AA02_A02BC02	A12BA01_A12CC30	enalapril	pantoprazole	potassium chloride	magnesium (different salts in combination)	0.00117132	0.971163
C09AA02_A12BA01	A12BA01_A12CC30	enalapril	potassium chloride	potassium chloride	magnesium (different salts in combination)	-0.0232227	0.473491
C01AA05_B01AB10	A12BA01_A12CC30	digoxin	tinzaparin	potassium chloride	magnesium (different salts in combination)	-0.0853849	0.00829007
J01MA02_B01AC06	A12BA01_A12CC30	ciprofloxacin	acetylsalicylic acid	potassium chloride	magnesium (different salts in combination)	0.0212411	0.512063
A12BA01_C01BD01	A12BA01_A12CC30	potassium chloride	amiodarone	potassium chloride	magnesium (different salts in combination)	-0.0260021	0.42219
J01DC02_C09AA02	A12BA01_A12CC30	cefuroxime	enalapril	potassium chloride	magnesium (different salts in combination)	0.0333586	0.303095
J01CF01_J01CE01	A12BA01_A12CC30	dicloxacillin	benzylpenicillin	potassium chloride	magnesium (different salts in combination)	-0.10927	0.000718342
C09AA02_C07AB02	A12BA01_A12CC30	enalapril	metoprolol	potassium chloride	magnesium (different salts in combination)	0.118402	0.000245327
C01BD01_A02BC02	A12BA01_A12CC30	amiodarone	pantoprazole	potassium chloride	magnesium (different salts in combination)	-0.0825159	0.0107413
J01DC02_A11DA01	A12BA01_A12CC30	cefuroxime	thiamine (vit B1)	potassium chloride	magnesium (different salts in combination)	-0.0670821	0.0382035
J01CE01_C03CA01	A12BA01_A12CC30	benzylpenicillin	furosemide	potassium chloride	magnesium (different salts in combination)	-0.0488481	0.131431
A12BA01_A12CC30	A12BA01_A12CC30	potassium chloride	magnesium (different salts in combination)	potassium chloride	magnesium (different salts in combination)	1	0
A12BA01_J01CR05	A12BA01_A12CC30	potassium chloride	piperacillin and enzyme inhibitor	potassium chloride	magnesium (different salts in combination)	0.0767458	0.0176885
J01MA02_C07AB02	A12BA01_A12CC30	ciprofloxacin	metoprolol	potassium chloride	magnesium (different salts in combination)	-0.0490783	0.129621
J01MA02_C10AA01	A12BA01_A12CC30	ciprofloxacin	simvastatin	potassium chloride	magnesium (different salts in combination)	-0.0422297	0.192268
N03AX12_C07AB02	A12BA01_A12CC30	gabapentin	metoprolol	potassium chloride	magnesium (different salts in combination)	0.0243675	0.451957
C07AB02_C09AA05	A12BA01_A12CC30	metoprolol	ramipril	potassium chloride	magnesium (different salts in combination)	-0.0199743	0.53755
J01XA01_C03CA01	A12BA01_A12CC30	vancomycin	furosemide	potassium chloride	magnesium (different salts in combination)	-0.0459684	0.155766
A12BA01_J01XA01	A12BA01_A12CC30	potassium chloride	vancomycin	potassium chloride	magnesium (different salts in combination)	0.139312	1.55597e-05
C03CA01_R03AL01	A12BA01_A12CC30	furosemide	fenoterol and ipratropium bromide	potassium chloride	magnesium (different salts in combination)	-0.0834788	0.00985495
C01BD01_B01AC06	A12BA01_A12CC30	amiodarone	acetylsalicylic acid	potassium chloride	magnesium (different salts in combination)	-0.0407596	0.208222
J01DC02_C09CA01	A12BA01_A12CC30	cefuroxime	losartan	potassium chloride	magnesium (different salts in combination)	-0.122378	0.00014995
H02AB06_J02AC01	A12BA01_A12CC30	prednisolone	fluconazole	potassium chloride	magnesium (different salts in combination)	0.0575138	0.0756511
J01XA01_A02BC02	A12BA01_A12CC30	vancomycin	pantoprazole	potassium chloride	magnesium (different salts in combination)	0.101777	0.00163671
J01CF01_C03CA01	A12BA01_A12CC30	dicloxacillin	furosemide	potassium chloride	magnesium (different salts in combination)	-0.0168767	0.602438
C09AA05_C03CA01	A12BA01_A12CC30	ramipril	furosemide	potassium chloride	magnesium (different salts in combination)	0.0235876	0.466567
J01XD01_J01GB03	A12BA01_A12CC30	metronidazole	gentamicin	potassium chloride	magnesium (different salts in combination)	-0.0775235	0.0165668
J01DC02_A10BA02	A12BA01_A12CC30	cefuroxime	metformin	potassium chloride	magnesium (different salts in combination)	-0.178202	2.95299e-08
J01CE01_J01CF01	A12BA01_A12CC30	benzylpenicillin	dicloxacillin	potassium chloride	magnesium (different salts in combination)	-0.0525432	0.104645
A11DA01_A06AD11	A12BA01_A12CC30	thiamine (vit B1)	lactulose	potassium chloride	magnesium (different salts in combination)	0.045628	0.158855
A12BA01_N02AB03	A12BA01_A12CC30	potassium chloride	fentanyl	potassium chloride	magnesium (different salts in combination)	0.0216601	0.503773
J01DC02_N06AB04	A12BA01_A12CC30	cefuroxime	citalopram	potassium chloride	magnesium (different salts in combination)	0.0679704	0.0357137
C07AB02_C01BD01	A12BA01_A12CC30	metoprolol	amiodarone	potassium chloride	magnesium (different salts in combination)	-0.120125	0.000198561
A11DA01_B01AB10	A12BA01_A12CC30	thiamine (vit B1)	tinzaparin	potassium chloride	magnesium (different salts in combination)	-0.126799	8.52277e-05
C07AG02_C03CA01	A12BA01_A12CC30	carvedilol	furosemide	potassium chloride	magnesium (different salts in combination)	0.103228	0.00140111
J01DC02_M03BB03	A12BA01_A12CC30	cefuroxime	chlorzoxazone	potassium chloride	magnesium (different salts in combination)	0.060463	0.0617964
J01MA02_B01AB05	A12BA01_A12CC30	ciprofloxacin	enoxaparin	potassium chloride	magnesium (different salts in combination)	0.0483565	0.135364
C01AA05_H02AB06	A12BA01_A12CC30	digoxin	prednisolone	potassium chloride	magnesium (different salts in combination)	0.0034176	0.915998
J01CE01_B01AC06	A12BA01_A12CC30	benzylpenicillin	acetylsalicylic acid	potassium chloride	magnesium (different salts in combination)	0.00249608	0.938595
A12BA01_A10AB01	A12BA01_A12CC30	potassium chloride	insulin (human)	potassium chloride	magnesium (different salts in combination)	-0.040463	0.211554
J01DH02_B01AB05	A12BA01_A12CC30	meropenem	enoxaparin	potassium chloride	magnesium (different salts in combination)	0.0393667	0.224202
J01DH02_B01AC06	A12BA01_A12CC30	meropenem	acetylsalicylic acid	potassium chloride	magnesium (different salts in combination)	-0.132591	3.95212e-05
H02AB04_A02BC02	A12BA01_A12CC30	methylprednisolone	pantoprazole	potassium chloride	magnesium (different salts in combination)	0.034027	0.293503
N03AX12_A06AD11	A12BA01_A12CC30	gabapentin	lactulose	potassium chloride	magnesium (different salts in combination)	0.0340139	0.29369
J01CE01_C10AA01	A12BA01_A12CC30	benzylpenicillin	simvastatin	potassium chloride	magnesium (different salts in combination)	-0.00491933	0.879326
J01CR05_C03CA01	A12BA01_A12CC30	piperacillin and enzyme inhibitor	furosemide	potassium chloride	magnesium (different salts in combination)	0.0257533	0.426645
J01CR05_A02BC02	A12BA01_A12CC30	piperacillin and enzyme inhibitor	pantoprazole	potassium chloride	magnesium (different salts in combination)	-0.0469572	0.147052
J01MA02_A11DA01	A12BA01_A12CC30	ciprofloxacin	thiamine (vit B1)	potassium chloride	magnesium (different salts in combination)	0.00283578	0.930258
N03AX12_A06AB08	A12BA01_A12CC30	gabapentin	sodium picosulfate	potassium chloride	magnesium (different salts in combination)	-0.0860361	0.00780871
A12BA01_R03AL01	A12BA01_A12CC30	potassium chloride	fenoterol and ipratropium bromide	potassium chloride	magnesium (different salts in combination)	0.0636736	0.0491683
A12BA01_N07BA01	A12BA01_A12CC30	potassium chloride	nicotine	potassium chloride	magnesium (different salts in combination)	0.0641449	0.0475105
A11DA01_J01XD01	A12BA01_A12CC30	thiamine (vit B1)	metronidazole	potassium chloride	magnesium (different salts in combination)	-0.0517877	0.109737
B01AC04_B01AB05	A12BA01_A12CC30	clopidogrel	enoxaparin	potassium chloride	magnesium (different salts in combination)	0.148896	3.81686e-06
J01DC02_R03BB04	A12BA01_A12CC30	cefuroxime	tiotropium bromide	potassium chloride	magnesium (different salts in combination)	0.0825707	0.010689
J01CF01_J01CE02	A12BA01_A12CC30	dicloxacillin	phenoxymethylpenicillin	potassium chloride	magnesium (different salts in combination)	-0.110102	0.000653413
C07AG02_A12BA01	A12BA01_A12CC30	carvedilol	potassium chloride	potassium chloride	magnesium (different salts in combination)	0.0489606	0.130544
N02AB03_N02AA05	A12BA01_A12CC30	fentanyl	oxycodone	potassium chloride	magnesium (different salts in combination)	0.122515	0.000147387
J01CE01_C07AB02	A12BA01_A12CC30	benzylpenicillin	metoprolol	potassium chloride	magnesium (different salts in combination)	-0.0175482	0.588077
J01DC02_N01BB01	A12BA01_A12CC30	cefuroxime	bupivacaine	potassium chloride	magnesium (different salts in combination)	-0.0830807	0.0102131
A11DA01_N05AD01	A12BA01_A12CC30	thiamine (vit B1)	haloperidol	potassium chloride	magnesium (different salts in combination)	-0.161956	4.86326e-07
C03CA01_C03BA08	A12BA01_A12CC30	furosemide	metolazone	potassium chloride	magnesium (different salts in combination)	0.0101732	0.753536
C01AA05_J01XD01	A12BA01_A12CC30	digoxin	metronidazole	potassium chloride	magnesium (different salts in combination)	-0.122547	0.000146788
A11DA01_N05BA01	A12BA01_A12CC30	thiamine (vit B1)	diazepam	potassium chloride	magnesium (different salts in combination)	-0.0593077	0.0669511
A12BA01_N05BA02	A12BA01_A12CC30	potassium chloride	chlordiazepoxide	potassium chloride	magnesium (different salts in combination)	-0.0150136	0.643088
C07AB02_B01AE07	A12BA01_A12CC30	metoprolol	dabigatran etexilate	potassium chloride	magnesium (different salts in combination)	0.0597893	0.0647608
J01CA01_J01GB03	A12BA01_A12CC30	ampicillin	gentamicin	potassium chloride	magnesium (different salts in combination)	-0.0080889	0.802859
A11DA01_A12CC30	A12BA01_A12CC30	thiamine (vit B1)	magnesium (different salts in combination)	potassium chloride	magnesium (different salts in combination)	0.127186	8.10424e-05
N03AX12_N02AB03	A12BA01_A12CC30	gabapentin	fentanyl	potassium chloride	magnesium (different salts in combination)	0.0216214	0.504535
J01CF01_N03AX12	A12BA01_A12CC30	dicloxacillin	gabapentin	potassium chloride	magnesium (different salts in combination)	-0.0601689	0.0630763
A12BA01_C03CA01	A12BA01_J01CR05	potassium chloride	furosemide	potassium chloride	piperacillin and enzyme inhibitor	-0.111937	0.000529092
N02AA01_A06AB02	A12BA01_J01CR05	morphine	bisacodyl	potassium chloride	piperacillin and enzyme inhibitor	-0.0640092	0.0479831
A12BA01_A02BC02	A12BA01_J01CR05	potassium chloride	pantoprazole	potassium chloride	piperacillin and enzyme inhibitor	-0.0413012	0.202237
A02BC02_C03CA01	A12BA01_J01CR05	pantoprazole	furosemide	potassium chloride	piperacillin and enzyme inhibitor	0.0101773	0.753441
N02AX02_N02AA01	A12BA01_J01CR05	tramadol	morphine	potassium chloride	piperacillin and enzyme inhibitor	-0.0622482	0.0544792
C07AB02_B01AC06	A12BA01_J01CR05	metoprolol	acetylsalicylic acid	potassium chloride	piperacillin and enzyme inhibitor	-0.0239827	0.459134
J01DC02_A02BC02	A12BA01_J01CR05	cefuroxime	pantoprazole	potassium chloride	piperacillin and enzyme inhibitor	0.145667	6.18986e-06
B01AC06_C10AA01	A12BA01_J01CR05	acetylsalicylic acid	simvastatin	potassium chloride	piperacillin and enzyme inhibitor	0.00366887	0.909847
N02AA05_A06AB02	A12BA01_J01CR05	oxycodone	bisacodyl	potassium chloride	piperacillin and enzyme inhibitor	0.033203	0.305356
N02AX02_A02BC02	A12BA01_J01CR05	tramadol	pantoprazole	potassium chloride	piperacillin and enzyme inhibitor	-0.0268884	0.406541
J01DC02_C03CA01	A12BA01_J01CR05	cefuroxime	furosemide	potassium chloride	piperacillin and enzyme inhibitor	-0.0357599	0.269595
B01AC06_C07AB02	A12BA01_J01CR05	acetylsalicylic acid	metoprolol	potassium chloride	piperacillin and enzyme inhibitor	0.101914	0.00161306
N02AA05_A02BC02	A12BA01_J01CR05	oxycodone	pantoprazole	potassium chloride	piperacillin and enzyme inhibitor	0.00323524	0.920465
B01AC06_B01AC04	A12BA01_J01CR05	acetylsalicylic acid	clopidogrel	potassium chloride	piperacillin and enzyme inhibitor	0.0857785	0.00799605
A02AA04_N02AA01	A12BA01_J01CR05	magnesium hydroxide	morphine	potassium chloride	piperacillin and enzyme inhibitor	0.083375	0.0099472
C07AB02_C03CA01	A12BA01_J01CR05	metoprolol	furosemide	potassium chloride	piperacillin and enzyme inhibitor	-0.111242	0.00057334
N03AX12_N02AA01	A12BA01_J01CR05	gabapentin	morphine	potassium chloride	piperacillin and enzyme inhibitor	-0.0203466	0.529994
B01AC06_C03CA01	A12BA01_J01CR05	acetylsalicylic acid	furosemide	potassium chloride	piperacillin and enzyme inhibitor	0.0814713	0.0117821
C07AB02_C10AA01	A12BA01_J01CR05	metoprolol	simvastatin	potassium chloride	piperacillin and enzyme inhibitor	0.0725976	0.0248638
N02AA01_A06AD11	A12BA01_J01CR05	morphine	lactulose	potassium chloride	piperacillin and enzyme inhibitor	-0.0223257	0.490752
J01DC02_A06AB02	A12BA01_J01CR05	cefuroxime	bisacodyl	potassium chloride	piperacillin and enzyme inhibitor	0.123897	0.000123742
B01AC04_B01AC06	A12BA01_J01CR05	clopidogrel	acetylsalicylic acid	potassium chloride	piperacillin and enzyme inhibitor	0.0332251	0.305035
C07AB02_A12BA01	A12BA01_J01CR05	metoprolol	potassium chloride	potassium chloride	piperacillin and enzyme inhibitor	-0.197863	6.93177e-10
A02BC02_A03FA01	A12BA01_J01CR05	pantoprazole	metoclopramide	potassium chloride	piperacillin and enzyme inhibitor	-0.00417269	0.897531
C07AB02_A02BC02	A12BA01_J01CR05	metoprolol	pantoprazole	potassium chloride	piperacillin and enzyme inhibitor	0.0494513	0.126729
H02AB06_A02BC02	A12BA01_J01CR05	prednisolone	pantoprazole	potassium chloride	piperacillin and enzyme inhibitor	0.101792	0.00163417
N02AA05_B01AB10	A12BA01_J01CR05	oxycodone	tinzaparin	potassium chloride	piperacillin and enzyme inhibitor	-0.0572652	0.0769265
J01XD01_N02AA01	A12BA01_J01CR05	metronidazole	morphine	potassium chloride	piperacillin and enzyme inhibitor	0.178434	2.8317e-08
A12BA01_B01AB10	A12BA01_J01CR05	potassium chloride	tinzaparin	potassium chloride	piperacillin and enzyme inhibitor	0.0149059	0.645473
J01DC02_J01XD01	A12BA01_J01CR05	cefuroxime	metronidazole	potassium chloride	piperacillin and enzyme inhibitor	0.0670458	0.0383084
A06AB02_N02AA01	A12BA01_J01CR05	bisacodyl	morphine	potassium chloride	piperacillin and enzyme inhibitor	0.0248509	0.443032
J01DC02_B01AC06	A12BA01_J01CR05	cefuroxime	acetylsalicylic acid	potassium chloride	piperacillin and enzyme inhibitor	0.0744108	0.0214653
N02AX02_A02AA04	A12BA01_J01CR05	tramadol	magnesium hydroxide	potassium chloride	piperacillin and enzyme inhibitor	0.00715671	0.825188
N03AX12_A02BC02	A12BA01_J01CR05	gabapentin	pantoprazole	potassium chloride	piperacillin and enzyme inhibitor	-0.105224	0.00112786
B01AC04_C10AA01	A12BA01_J01CR05	clopidogrel	simvastatin	potassium chloride	piperacillin and enzyme inhibitor	0.0490104	0.130153
N02AA01_A06AB08	A12BA01_J01CR05	morphine	sodium picosulfate	potassium chloride	piperacillin and enzyme inhibitor	0.0757301	0.0192532
A12BA01_A03FA01	A12BA01_J01CR05	potassium chloride	metoclopramide	potassium chloride	piperacillin and enzyme inhibitor	0.081416	0.0118397
N02AX02_C03CA01	A12BA01_J01CR05	tramadol	furosemide	potassium chloride	piperacillin and enzyme inhibitor	-0.00169866	0.95819
C03CA01_B01AB05	A12BA01_J01CR05	furosemide	enoxaparin	potassium chloride	piperacillin and enzyme inhibitor	0.0473232	0.143924
B01AB10_A02BC02	A12BA01_J01CR05	tinzaparin	pantoprazole	potassium chloride	piperacillin and enzyme inhibitor	-0.144702	7.13812e-06
N02AA05_N05CF01	A12BA01_J01CR05	oxycodone	zopiclone	potassium chloride	piperacillin and enzyme inhibitor	-0.13089	4.96932e-05
J01DC02_C10AA01	A12BA01_J01CR05	cefuroxime	simvastatin	potassium chloride	piperacillin and enzyme inhibitor	0.107594	0.000867487
A06AB02_A02BC02	A12BA01_J01CR05	bisacodyl	pantoprazole	potassium chloride	piperacillin and enzyme inhibitor	0.0448726	0.165874
B01AB10_C03CA01	A12BA01_J01CR05	tinzaparin	furosemide	potassium chloride	piperacillin and enzyme inhibitor	-0.20081	3.81496e-10
C01AA05_C03CA01	A12BA01_J01CR05	digoxin	furosemide	potassium chloride	piperacillin and enzyme inhibitor	0.0825332	0.0107247
N02AA05_C03CA01	A12BA01_J01CR05	oxycodone	furosemide	potassium chloride	piperacillin and enzyme inhibitor	-0.0761012	0.0186681
A12BA01_A06AD11	A12BA01_J01CR05	potassium chloride	lactulose	potassium chloride	piperacillin and enzyme inhibitor	0.0950785	0.00327119
C07AB02_B01AC04	A12BA01_J01CR05	metoprolol	clopidogrel	potassium chloride	piperacillin and enzyme inhibitor	0.0114349	0.724148
J01MA02_C03CA01	A12BA01_J01CR05	ciprofloxacin	furosemide	potassium chloride	piperacillin and enzyme inhibitor	0.0582698	0.0718785
H02AB06_N02AA01	A12BA01_J01CR05	prednisolone	morphine	potassium chloride	piperacillin and enzyme inhibitor	-0.0605184	0.0615574
A02AA04_B01AB10	A12BA01_J01CR05	magnesium hydroxide	tinzaparin	potassium chloride	piperacillin and enzyme inhibitor	0.0494253	0.126929
N02AA01_M03BB03	A12BA01_J01CR05	morphine	chlorzoxazone	potassium chloride	piperacillin and enzyme inhibitor	-0.0887638	0.0060529
J01MA02_A02BC02	A12BA01_J01CR05	ciprofloxacin	pantoprazole	potassium chloride	piperacillin and enzyme inhibitor	0.154926	1.50571e-06
C07AB02_N05CF01	A12BA01_J01CR05	metoprolol	zopiclone	potassium chloride	piperacillin and enzyme inhibitor	0.153407	1.90951e-06
A12BA01_J01MA02	A12BA01_J01CR05	potassium chloride	ciprofloxacin	potassium chloride	piperacillin and enzyme inhibitor	0.172593	8.00543e-08
C03CA01_C03DA01	A12BA01_J01CR05	furosemide	spironolactone	potassium chloride	piperacillin and enzyme inhibitor	0.0769917	0.0173269
A02BC02_B01AB05	A12BA01_J01CR05	pantoprazole	enoxaparin	potassium chloride	piperacillin and enzyme inhibitor	0.0929063	0.00405891
C01AA05_A12BA01	A12BA01_J01CR05	digoxin	potassium chloride	potassium chloride	piperacillin and enzyme inhibitor	0.0346142	0.285248
J01DC02_C07AB02	A12BA01_J01CR05	cefuroxime	metoprolol	potassium chloride	piperacillin and enzyme inhibitor	-0.0073681	0.820111
B01AC04_C07AB02	A12BA01_J01CR05	clopidogrel	metoprolol	potassium chloride	piperacillin and enzyme inhibitor	0.0457938	0.157345
N02AA05_A03FA01	A12BA01_J01CR05	oxycodone	metoclopramide	potassium chloride	piperacillin and enzyme inhibitor	-0.0656199	0.0426228
J01DC02_B01AB05	A12BA01_J01CR05	cefuroxime	enoxaparin	potassium chloride	piperacillin and enzyme inhibitor	0.075466	0.0196794
B01AB10_A12BA01	A12BA01_J01CR05	tinzaparin	potassium chloride	potassium chloride	piperacillin and enzyme inhibitor	-0.215378	1.74119e-11
J01MA02_A12BA01	A12BA01_J01CR05	ciprofloxacin	potassium chloride	potassium chloride	piperacillin and enzyme inhibitor	0.0428026	0.186299
B01AC06_B01AX05	A12BA01_J01CR05	acetylsalicylic acid	fondaparinux	potassium chloride	piperacillin and enzyme inhibitor	-0.0467142	0.149159
A02BC02_J01MA02	A12BA01_J01CR05	pantoprazole	ciprofloxacin	potassium chloride	piperacillin and enzyme inhibitor	0.119629	0.000211075
N03AX12_C03CA01	A12BA01_J01CR05	gabapentin	furosemide	potassium chloride	piperacillin and enzyme inhibitor	-0.0569657	0.0784863
A12BA01_J01XD01	A12BA01_J01CR05	potassium chloride	metronidazole	potassium chloride	piperacillin and enzyme inhibitor	-0.0703239	0.0297751
J01DC02_B02AA02	A12BA01_J01CR05	cefuroxime	tranexamic acid	potassium chloride	piperacillin and enzyme inhibitor	0.0783046	0.0155033
C07AB02_C01AA05	A12BA01_J01CR05	metoprolol	digoxin	potassium chloride	piperacillin and enzyme inhibitor	-0.0762978	0.0183645
A12BA01_B01AB05	A12BA01_J01CR05	potassium chloride	enoxaparin	potassium chloride	piperacillin and enzyme inhibitor	-0.0484467	0.134635
C03CA01_J01DH02	A12BA01_J01CR05	furosemide	meropenem	potassium chloride	piperacillin and enzyme inhibitor	-0.0905686	0.0050954
N03AX12_A06AB02	A12BA01_J01CR05	gabapentin	bisacodyl	potassium chloride	piperacillin and enzyme inhibitor	-0.108523	0.000781568
C08CA01_A02BC02	A12BA01_J01CR05	amlodipine	pantoprazole	potassium chloride	piperacillin and enzyme inhibitor	-0.0739655	0.0222601
A06AD11_N02AA01	A12BA01_J01CR05	lactulose	morphine	potassium chloride	piperacillin and enzyme inhibitor	0.0315055	0.33076
C07AB02_B01AX05	A12BA01_J01CR05	metoprolol	fondaparinux	potassium chloride	piperacillin and enzyme inhibitor	0.124896	0.000108937
A06AD11_A02BC02	A12BA01_J01CR05	lactulose	pantoprazole	potassium chloride	piperacillin and enzyme inhibitor	0.0279789	0.387768
J01MA02_J01DH02	A12BA01_J01CR05	ciprofloxacin	meropenem	potassium chloride	piperacillin and enzyme inhibitor	0.140811	1.25644e-05
A11DA01_A02BC02	A12BA01_J01CR05	thiamine (vit B1)	pantoprazole	potassium chloride	piperacillin and enzyme inhibitor	0.0549354	0.0897477
C08CA01_C03CA01	A12BA01_J01CR05	amlodipine	furosemide	potassium chloride	piperacillin and enzyme inhibitor	0.0550863	0.088868
J01DC02_C08CA01	A12BA01_J01CR05	cefuroxime	amlodipine	potassium chloride	piperacillin and enzyme inhibitor	0.014932	0.644895
A02BC02_A11DA01	A12BA01_J01CR05	pantoprazole	thiamine (vit B1)	potassium chloride	piperacillin and enzyme inhibitor	-0.0489477	0.130646
A12BA01_A11DA01	A12BA01_J01CR05	potassium chloride	thiamine (vit B1)	potassium chloride	piperacillin and enzyme inhibitor	0.0358412	0.268507
A02BC02_J02AC01	A12BA01_J01CR05	pantoprazole	fluconazole	potassium chloride	piperacillin and enzyme inhibitor	0.000694869	0.98289
B01AC04_C03CA01	A12BA01_J01CR05	clopidogrel	furosemide	potassium chloride	piperacillin and enzyme inhibitor	-0.058277	0.0718431
J01DH02_C03CA01	A12BA01_J01CR05	meropenem	furosemide	potassium chloride	piperacillin and enzyme inhibitor	0.0029981	0.926277
J01CF01_A02BC02	A12BA01_J01CR05	dicloxacillin	pantoprazole	potassium chloride	piperacillin and enzyme inhibitor	-0.0635362	0.0496605
A12BA01_C03DA01	A12BA01_J01CR05	potassium chloride	spironolactone	potassium chloride	piperacillin and enzyme inhibitor	0.0447067	0.167447
C03DA01_C03CA01	A12BA01_J01CR05	spironolactone	furosemide	potassium chloride	piperacillin and enzyme inhibitor	-0.0465352	0.150725
A12BA01_J02AC01	A12BA01_J01CR05	potassium chloride	fluconazole	potassium chloride	piperacillin and enzyme inhibitor	0.169886	1.28083e-07
J02AC01_A02BC02	A12BA01_J01CR05	fluconazole	pantoprazole	potassium chloride	piperacillin and enzyme inhibitor	-0.00649668	0.841084
A06AD11_C03CA01	A12BA01_J01CR05	lactulose	furosemide	potassium chloride	piperacillin and enzyme inhibitor	0.0229142	0.479389
N03AX12_B01AC06	A12BA01_J01CR05	gabapentin	acetylsalicylic acid	potassium chloride	piperacillin and enzyme inhibitor	-0.0410305	0.205212
J01DH02_J01MA02	A12BA01_J01CR05	meropenem	ciprofloxacin	potassium chloride	piperacillin and enzyme inhibitor	-0.0186578	0.564697
C03CA01_C01BD01	A12BA01_J01CR05	furosemide	amiodarone	potassium chloride	piperacillin and enzyme inhibitor	-0.023496	0.4683
B01AC04_A02BC02	A12BA01_J01CR05	clopidogrel	pantoprazole	potassium chloride	piperacillin and enzyme inhibitor	-0.0300535	0.353543
A12BA01_J01DH02	A12BA01_J01CR05	potassium chloride	meropenem	potassium chloride	piperacillin and enzyme inhibitor	0.0635335	0.0496704
B01AC06_B01AC24	A12BA01_J01CR05	acetylsalicylic acid	ticagrelor	potassium chloride	piperacillin and enzyme inhibitor	-0.0383334	0.23661
N02AB03_N02AA01	A12BA01_J01CR05	fentanyl	morphine	potassium chloride	piperacillin and enzyme inhibitor	0.0677386	0.0363498
A12BA01_N05AD01	A12BA01_J01CR05	potassium chloride	haloperidol	potassium chloride	piperacillin and enzyme inhibitor	0.0206275	0.52433
A06AD11_A06AB08	A12BA01_J01CR05	lactulose	sodium picosulfate	potassium chloride	piperacillin and enzyme inhibitor	0.0818756	0.0113691
J01DH02_A02BC02	A12BA01_J01CR05	meropenem	pantoprazole	potassium chloride	piperacillin and enzyme inhibitor	0.00872672	0.787672
C01BD01_C03CA01	A12BA01_J01CR05	amiodarone	furosemide	potassium chloride	piperacillin and enzyme inhibitor	0.0106603	0.742146
C07AB02_C10AA05	A12BA01_J01CR05	metoprolol	atorvastatin	potassium chloride	piperacillin and enzyme inhibitor	-0.0514044	0.112394
N03AX12_B01AB05	A12BA01_J01CR05	gabapentin	enoxaparin	potassium chloride	piperacillin and enzyme inhibitor	-0.0635692	0.0495421
A06AD11_A12BA01	A12BA01_J01CR05	lactulose	potassium chloride	potassium chloride	piperacillin and enzyme inhibitor	0.0666275	0.0395339
C09AA02_C10AA01	A12BA01_J01CR05	enalapril	simvastatin	potassium chloride	piperacillin and enzyme inhibitor	-0.262653	1.56488e-16
A11DA01_N05BA02	A12BA01_J01CR05	thiamine (vit B1)	chlordiazepoxide	potassium chloride	piperacillin and enzyme inhibitor	0.166168	2.41298e-07
C09AA02_C03CA01	A12BA01_J01CR05	enalapril	furosemide	potassium chloride	piperacillin and enzyme inhibitor	-0.183891	1.03896e-08
J01DC02_B01AF01	A12BA01_J01CR05	cefuroxime	rivaroxaban	potassium chloride	piperacillin and enzyme inhibitor	0.122832	0.000141608
B01AC04_B01AX05	A12BA01_J01CR05	clopidogrel	fondaparinux	potassium chloride	piperacillin and enzyme inhibitor	0.0467904	0.148496
J01CF01_N02AA05	A12BA01_J01CR05	dicloxacillin	oxycodone	potassium chloride	piperacillin and enzyme inhibitor	0.104413	0.00123228
J02AC01_N02AA01	A12BA01_J01CR05	fluconazole	morphine	potassium chloride	piperacillin and enzyme inhibitor	0.0401042	0.215635
J01DC02_J01GB03	A12BA01_J01CR05	cefuroxime	gentamicin	potassium chloride	piperacillin and enzyme inhibitor	-0.051806	0.109611
A11DA01_C03CA01	A12BA01_J01CR05	thiamine (vit B1)	furosemide	potassium chloride	piperacillin and enzyme inhibitor	0.108719	0.000764529
C07AB02_C09AA02	A12BA01_J01CR05	metoprolol	enalapril	potassium chloride	piperacillin and enzyme inhibitor	-0.103112	0.00141878
J02AC01_C03CA01	A12BA01_J01CR05	fluconazole	furosemide	potassium chloride	piperacillin and enzyme inhibitor	-0.0899681	0.00539762
C07AB02_B01AA03	A12BA01_J01CR05	metoprolol	warfarin	potassium chloride	piperacillin and enzyme inhibitor	-0.198411	6.20781e-10
J01DH02_N02AA01	A12BA01_J01CR05	meropenem	morphine	potassium chloride	piperacillin and enzyme inhibitor	0.0986672	0.00226885
C07AB02_B01AB05	A12BA01_J01CR05	metoprolol	enoxaparin	potassium chloride	piperacillin and enzyme inhibitor	0.0165453	0.609585
C07AB02_B01AC24	A12BA01_J01CR05	metoprolol	ticagrelor	potassium chloride	piperacillin and enzyme inhibitor	0.0419615	0.19511
B01AA03_C03CA01	A12BA01_J01CR05	warfarin	furosemide	potassium chloride	piperacillin and enzyme inhibitor	0.017551	0.588017
A02BC02_N05AD01	A12BA01_J01CR05	pantoprazole	haloperidol	potassium chloride	piperacillin and enzyme inhibitor	-0.0623226	0.0541905
J01MA02_J01XD01	A12BA01_J01CR05	ciprofloxacin	metronidazole	potassium chloride	piperacillin and enzyme inhibitor	0.0470736	0.146052
N02AB03_A02BC02	A12BA01_J01CR05	fentanyl	pantoprazole	potassium chloride	piperacillin and enzyme inhibitor	0.0918513	0.00450039
C09AA02_A02BC02	A12BA01_J01CR05	enalapril	pantoprazole	potassium chloride	piperacillin and enzyme inhibitor	-0.136514	2.30591e-05
C09AA02_A12BA01	A12BA01_J01CR05	enalapril	potassium chloride	potassium chloride	piperacillin and enzyme inhibitor	-0.136472	2.31925e-05
C01AA05_B01AB10	A12BA01_J01CR05	digoxin	tinzaparin	potassium chloride	piperacillin and enzyme inhibitor	-0.0342542	0.290291
J01MA02_B01AC06	A12BA01_J01CR05	ciprofloxacin	acetylsalicylic acid	potassium chloride	piperacillin and enzyme inhibitor	-0.010013	0.757295
A12BA01_C01BD01	A12BA01_J01CR05	potassium chloride	amiodarone	potassium chloride	piperacillin and enzyme inhibitor	-0.0486431	0.133061
J01DC02_C09AA02	A12BA01_J01CR05	cefuroxime	enalapril	potassium chloride	piperacillin and enzyme inhibitor	0.156622	1.15148e-06
J01CF01_J01CE01	A12BA01_J01CR05	dicloxacillin	benzylpenicillin	potassium chloride	piperacillin and enzyme inhibitor	0.118609	0.000239203
C09AA02_C07AB02	A12BA01_J01CR05	enalapril	metoprolol	potassium chloride	piperacillin and enzyme inhibitor	-0.112925	0.000471686
C01BD01_A02BC02	A12BA01_J01CR05	amiodarone	pantoprazole	potassium chloride	piperacillin and enzyme inhibitor	-0.00618813	0.848538
J01DC02_A11DA01	A12BA01_J01CR05	cefuroxime	thiamine (vit B1)	potassium chloride	piperacillin and enzyme inhibitor	0.0875966	0.00675544
J01CE01_C03CA01	A12BA01_J01CR05	benzylpenicillin	furosemide	potassium chloride	piperacillin and enzyme inhibitor	-0.0104649	0.746708
A12BA01_A12CC30	A12BA01_J01CR05	potassium chloride	magnesium (different salts in combination)	potassium chloride	piperacillin and enzyme inhibitor	0.0767458	0.0176885
A12BA01_J01CR05	A12BA01_J01CR05	potassium chloride	piperacillin and enzyme inhibitor	potassium chloride	piperacillin and enzyme inhibitor	1	0
J01MA02_C07AB02	A12BA01_J01CR05	ciprofloxacin	metoprolol	potassium chloride	piperacillin and enzyme inhibitor	0.0508551	0.116291
J01MA02_C10AA01	A12BA01_J01CR05	ciprofloxacin	simvastatin	potassium chloride	piperacillin and enzyme inhibitor	0.0428578	0.185732
N03AX12_C07AB02	A12BA01_J01CR05	gabapentin	metoprolol	potassium chloride	piperacillin and enzyme inhibitor	0.0542568	0.0937888
C07AB02_C09AA05	A12BA01_J01CR05	metoprolol	ramipril	potassium chloride	piperacillin and enzyme inhibitor	0.0169923	0.599955
J01XA01_C03CA01	A12BA01_J01CR05	vancomycin	furosemide	potassium chloride	piperacillin and enzyme inhibitor	-0.170807	1.0925e-07
A12BA01_J01XA01	A12BA01_J01CR05	potassium chloride	vancomycin	potassium chloride	piperacillin and enzyme inhibitor	-0.0897514	0.00551061
C03CA01_R03AL01	A12BA01_J01CR05	furosemide	fenoterol and ipratropium bromide	potassium chloride	piperacillin and enzyme inhibitor	0.0839398	0.00945413
C01BD01_B01AC06	A12BA01_J01CR05	amiodarone	acetylsalicylic acid	potassium chloride	piperacillin and enzyme inhibitor	-0.0578088	0.0741604
J01DC02_C09CA01	A12BA01_J01CR05	cefuroxime	losartan	potassium chloride	piperacillin and enzyme inhibitor	0.0106065	0.743401
H02AB06_J02AC01	A12BA01_J01CR05	prednisolone	fluconazole	potassium chloride	piperacillin and enzyme inhibitor	-0.0148895	0.645836
J01XA01_A02BC02	A12BA01_J01CR05	vancomycin	pantoprazole	potassium chloride	piperacillin and enzyme inhibitor	-0.110094	0.000654055
J01CF01_C03CA01	A12BA01_J01CR05	dicloxacillin	furosemide	potassium chloride	piperacillin and enzyme inhibitor	-0.0610582	0.0592712
C09AA05_C03CA01	A12BA01_J01CR05	ramipril	furosemide	potassium chloride	piperacillin and enzyme inhibitor	-0.0129147	0.69019
J01XD01_J01GB03	A12BA01_J01CR05	metronidazole	gentamicin	potassium chloride	piperacillin and enzyme inhibitor	0.0669913	0.0384662
J01DC02_A10BA02	A12BA01_J01CR05	cefuroxime	metformin	potassium chloride	piperacillin and enzyme inhibitor	0.0544222	0.0927909
J01CE01_J01CF01	A12BA01_J01CR05	benzylpenicillin	dicloxacillin	potassium chloride	piperacillin and enzyme inhibitor	-0.0805137	0.0128138
A11DA01_A06AD11	A12BA01_J01CR05	thiamine (vit B1)	lactulose	potassium chloride	piperacillin and enzyme inhibitor	0.12701	8.2912e-05
A12BA01_N02AB03	A12BA01_J01CR05	potassium chloride	fentanyl	potassium chloride	piperacillin and enzyme inhibitor	-0.00900196	0.781143
J01DC02_N06AB04	A12BA01_J01CR05	cefuroxime	citalopram	potassium chloride	piperacillin and enzyme inhibitor	0.0532867	0.0998183
C07AB02_C01BD01	A12BA01_J01CR05	metoprolol	amiodarone	potassium chloride	piperacillin and enzyme inhibitor	-0.106944	0.000932686
A11DA01_B01AB10	A12BA01_J01CR05	thiamine (vit B1)	tinzaparin	potassium chloride	piperacillin and enzyme inhibitor	-0.0387285	0.231809
C07AG02_C03CA01	A12BA01_J01CR05	carvedilol	furosemide	potassium chloride	piperacillin and enzyme inhibitor	0.072637	0.0247853
J01DC02_M03BB03	A12BA01_J01CR05	cefuroxime	chlorzoxazone	potassium chloride	piperacillin and enzyme inhibitor	-0.0991428	0.00215954
J01MA02_B01AB05	A12BA01_J01CR05	ciprofloxacin	enoxaparin	potassium chloride	piperacillin and enzyme inhibitor	0.0352878	0.275973
C01AA05_H02AB06	A12BA01_J01CR05	digoxin	prednisolone	potassium chloride	piperacillin and enzyme inhibitor	-0.0815963	0.011653
J01CE01_B01AC06	A12BA01_J01CR05	benzylpenicillin	acetylsalicylic acid	potassium chloride	piperacillin and enzyme inhibitor	0.0102738	0.75118
A12BA01_A10AB01	A12BA01_J01CR05	potassium chloride	insulin (human)	potassium chloride	piperacillin and enzyme inhibitor	-0.0741216	0.0219787
J01DH02_B01AB05	A12BA01_J01CR05	meropenem	enoxaparin	potassium chloride	piperacillin and enzyme inhibitor	-0.172393	8.29134e-08
J01DH02_B01AC06	A12BA01_J01CR05	meropenem	acetylsalicylic acid	potassium chloride	piperacillin and enzyme inhibitor	-0.0289831	0.370957
H02AB04_A02BC02	A12BA01_J01CR05	methylprednisolone	pantoprazole	potassium chloride	piperacillin and enzyme inhibitor	0.0912918	0.00475173
N03AX12_A06AD11	A12BA01_J01CR05	gabapentin	lactulose	potassium chloride	piperacillin and enzyme inhibitor	0.095571	0.00311316
J01CE01_C10AA01	A12BA01_J01CR05	benzylpenicillin	simvastatin	potassium chloride	piperacillin and enzyme inhibitor	-0.0435558	0.178663
J01CR05_C03CA01	A12BA01_J01CR05	piperacillin and enzyme inhibitor	furosemide	potassium chloride	piperacillin and enzyme inhibitor	0.0924561	0.00424226
J01CR05_A02BC02	A12BA01_J01CR05	piperacillin and enzyme inhibitor	pantoprazole	potassium chloride	piperacillin and enzyme inhibitor	0.0148465	0.646789
J01MA02_A11DA01	A12BA01_J01CR05	ciprofloxacin	thiamine (vit B1)	potassium chloride	piperacillin and enzyme inhibitor	0.108582	0.000776407
N03AX12_A06AB08	A12BA01_J01CR05	gabapentin	sodium picosulfate	potassium chloride	piperacillin and enzyme inhibitor	0.0742847	0.0216877
A12BA01_R03AL01	A12BA01_J01CR05	potassium chloride	fenoterol and ipratropium bromide	potassium chloride	piperacillin and enzyme inhibitor	-0.0634553	0.0499524
A12BA01_N07BA01	A12BA01_J01CR05	potassium chloride	nicotine	potassium chloride	piperacillin and enzyme inhibitor	0.0713158	0.0275386
A11DA01_J01XD01	A12BA01_J01CR05	thiamine (vit B1)	metronidazole	potassium chloride	piperacillin and enzyme inhibitor	-0.128615	6.72119e-05
B01AC04_B01AB05	A12BA01_J01CR05	clopidogrel	enoxaparin	potassium chloride	piperacillin and enzyme inhibitor	-0.100872	0.00180152
J01DC02_R03BB04	A12BA01_J01CR05	cefuroxime	tiotropium bromide	potassium chloride	piperacillin and enzyme inhibitor	-0.118992	0.000228243
J01CF01_J01CE02	A12BA01_J01CR05	dicloxacillin	phenoxymethylpenicillin	potassium chloride	piperacillin and enzyme inhibitor	0.0160998	0.619249
C07AG02_A12BA01	A12BA01_J01CR05	carvedilol	potassium chloride	potassium chloride	piperacillin and enzyme inhibitor	0.148245	4.21138e-06
N02AB03_N02AA05	A12BA01_J01CR05	fentanyl	oxycodone	potassium chloride	piperacillin and enzyme inhibitor	-0.0761719	0.0185585
J01CE01_C07AB02	A12BA01_J01CR05	benzylpenicillin	metoprolol	potassium chloride	piperacillin and enzyme inhibitor	0.0426133	0.188257
J01DC02_N01BB01	A12BA01_J01CR05	cefuroxime	bupivacaine	potassium chloride	piperacillin and enzyme inhibitor	0.0649359	0.044834
A11DA01_N05AD01	A12BA01_J01CR05	thiamine (vit B1)	haloperidol	potassium chloride	piperacillin and enzyme inhibitor	0.0656151	0.0426381
C03CA01_C03BA08	A12BA01_J01CR05	furosemide	metolazone	potassium chloride	piperacillin and enzyme inhibitor	-0.060519	0.0615552
C01AA05_J01XD01	A12BA01_J01CR05	digoxin	metronidazole	potassium chloride	piperacillin and enzyme inhibitor	0.062475	0.0536034
A11DA01_N05BA01	A12BA01_J01CR05	thiamine (vit B1)	diazepam	potassium chloride	piperacillin and enzyme inhibitor	0.162737	4.27632e-07
A12BA01_N05BA02	A12BA01_J01CR05	potassium chloride	chlordiazepoxide	potassium chloride	piperacillin and enzyme inhibitor	-0.0301321	0.352284
C07AB02_B01AE07	A12BA01_J01CR05	metoprolol	dabigatran etexilate	potassium chloride	piperacillin and enzyme inhibitor	-0.0951951	0.00323312
J01CA01_J01GB03	A12BA01_J01CR05	ampicillin	gentamicin	potassium chloride	piperacillin and enzyme inhibitor	-0.00284267	0.930089
A11DA01_A12CC30	A12BA01_J01CR05	thiamine (vit B1)	magnesium (different salts in combination)	potassium chloride	piperacillin and enzyme inhibitor	0.0239731	0.459314
N03AX12_N02AB03	A12BA01_J01CR05	gabapentin	fentanyl	potassium chloride	piperacillin and enzyme inhibitor	-0.0781273	0.0157394
J01CF01_N03AX12	A12BA01_J01CR05	dicloxacillin	gabapentin	potassium chloride	piperacillin and enzyme inhibitor	-0.0339315	0.294861
A12BA01_C03CA01	J01MA02_C07AB02	potassium chloride	furosemide	ciprofloxacin	metoprolol	-0.257246	6.7166e-16
N02AA01_A06AB02	J01MA02_C07AB02	morphine	bisacodyl	ciprofloxacin	metoprolol	-0.22203	3.9429e-12
A12BA01_A02BC02	J01MA02_C07AB02	potassium chloride	pantoprazole	ciprofloxacin	metoprolol	-0.262141	1.79871e-16
A02BC02_C03CA01	J01MA02_C07AB02	pantoprazole	furosemide	ciprofloxacin	metoprolol	-0.00888403	0.783939
N02AX02_N02AA01	J01MA02_C07AB02	tramadol	morphine	ciprofloxacin	metoprolol	-0.0502702	0.120555
C07AB02_B01AC06	J01MA02_C07AB02	metoprolol	acetylsalicylic acid	ciprofloxacin	metoprolol	0.00764922	0.813372
J01DC02_A02BC02	J01MA02_C07AB02	cefuroxime	pantoprazole	ciprofloxacin	metoprolol	0.159675	7.05561e-07
B01AC06_C10AA01	J01MA02_C07AB02	acetylsalicylic acid	simvastatin	ciprofloxacin	metoprolol	-0.0378254	0.242884
N02AA05_A06AB02	J01MA02_C07AB02	oxycodone	bisacodyl	ciprofloxacin	metoprolol	-0.093838	0.00370209
N02AX02_A02BC02	J01MA02_C07AB02	tramadol	pantoprazole	ciprofloxacin	metoprolol	-0.188595	4.27145e-09
J01DC02_C03CA01	J01MA02_C07AB02	cefuroxime	furosemide	ciprofloxacin	metoprolol	0.0308636	0.340712
B01AC06_C07AB02	J01MA02_C07AB02	acetylsalicylic acid	metoprolol	ciprofloxacin	metoprolol	0.0257923	0.425945
N02AA05_A02BC02	J01MA02_C07AB02	oxycodone	pantoprazole	ciprofloxacin	metoprolol	-0.151095	2.7304e-06
B01AC06_B01AC04	J01MA02_C07AB02	acetylsalicylic acid	clopidogrel	ciprofloxacin	metoprolol	0.14823	4.22066e-06
A02AA04_N02AA01	J01MA02_C07AB02	magnesium hydroxide	morphine	ciprofloxacin	metoprolol	0.169802	1.29944e-07
C07AB02_C03CA01	J01MA02_C07AB02	metoprolol	furosemide	ciprofloxacin	metoprolol	-0.165985	2.48856e-07
N03AX12_N02AA01	J01MA02_C07AB02	gabapentin	morphine	ciprofloxacin	metoprolol	-0.0599301	0.0641317
B01AC06_C03CA01	J01MA02_C07AB02	acetylsalicylic acid	furosemide	ciprofloxacin	metoprolol	0.0954529	0.0031504
C07AB02_C10AA01	J01MA02_C07AB02	metoprolol	simvastatin	ciprofloxacin	metoprolol	0.118338	0.00024723
N02AA01_A06AD11	J01MA02_C07AB02	morphine	lactulose	ciprofloxacin	metoprolol	-0.180755	1.85558e-08
J01DC02_A06AB02	J01MA02_C07AB02	cefuroxime	bisacodyl	ciprofloxacin	metoprolol	0.157784	9.56633e-07
B01AC04_B01AC06	J01MA02_C07AB02	clopidogrel	acetylsalicylic acid	ciprofloxacin	metoprolol	0.30901	1.41174e-22
C07AB02_A12BA01	J01MA02_C07AB02	metoprolol	potassium chloride	ciprofloxacin	metoprolol	-0.268152	3.43482e-17
A02BC02_A03FA01	J01MA02_C07AB02	pantoprazole	metoclopramide	ciprofloxacin	metoprolol	-0.0958653	0.00302207
C07AB02_A02BC02	J01MA02_C07AB02	metoprolol	pantoprazole	ciprofloxacin	metoprolol	0.218177	9.37598e-12
H02AB06_A02BC02	J01MA02_C07AB02	prednisolone	pantoprazole	ciprofloxacin	metoprolol	0.139785	1.4547e-05
N02AA05_B01AB10	J01MA02_C07AB02	oxycodone	tinzaparin	ciprofloxacin	metoprolol	-0.0869213	0.00719449
J01XD01_N02AA01	J01MA02_C07AB02	metronidazole	morphine	ciprofloxacin	metoprolol	0.278653	1.71922e-18
A12BA01_B01AB10	J01MA02_C07AB02	potassium chloride	tinzaparin	ciprofloxacin	metoprolol	-0.332632	4.18082e-26
J01DC02_J01XD01	J01MA02_C07AB02	cefuroxime	metronidazole	ciprofloxacin	metoprolol	-0.18098	1.78049e-08
A06AB02_N02AA01	J01MA02_C07AB02	bisacodyl	morphine	ciprofloxacin	metoprolol	0.233517	2.70707e-13
J01DC02_B01AC06	J01MA02_C07AB02	cefuroxime	acetylsalicylic acid	ciprofloxacin	metoprolol	0.105226	0.00112753
N02AX02_A02AA04	J01MA02_C07AB02	tramadol	magnesium hydroxide	ciprofloxacin	metoprolol	0.164665	3.10503e-07
N03AX12_A02BC02	J01MA02_C07AB02	gabapentin	pantoprazole	ciprofloxacin	metoprolol	-0.0732336	0.0236222
B01AC04_C10AA01	J01MA02_C07AB02	clopidogrel	simvastatin	ciprofloxacin	metoprolol	0.257308	6.60557e-16
N02AA01_A06AB08	J01MA02_C07AB02	morphine	sodium picosulfate	ciprofloxacin	metoprolol	-0.054569	0.091912
A12BA01_A03FA01	J01MA02_C07AB02	potassium chloride	metoclopramide	ciprofloxacin	metoprolol	0.0721288	0.0258149
N02AX02_C03CA01	J01MA02_C07AB02	tramadol	furosemide	ciprofloxacin	metoprolol	-0.0636721	0.0491737
C03CA01_B01AB05	J01MA02_C07AB02	furosemide	enoxaparin	ciprofloxacin	metoprolol	-0.00754583	0.815849
B01AB10_A02BC02	J01MA02_C07AB02	tinzaparin	pantoprazole	ciprofloxacin	metoprolol	-0.152126	2.32948e-06
N02AA05_N05CF01	J01MA02_C07AB02	oxycodone	zopiclone	ciprofloxacin	metoprolol	-0.0587453	0.0695854
J01DC02_C10AA01	J01MA02_C07AB02	cefuroxime	simvastatin	ciprofloxacin	metoprolol	0.0310193	0.338281
A06AB02_A02BC02	J01MA02_C07AB02	bisacodyl	pantoprazole	ciprofloxacin	metoprolol	-0.0276858	0.392762
B01AB10_C03CA01	J01MA02_C07AB02	tinzaparin	furosemide	ciprofloxacin	metoprolol	-0.258706	4.54743e-16
C01AA05_C03CA01	J01MA02_C07AB02	digoxin	furosemide	ciprofloxacin	metoprolol	-0.126143	9.27857e-05
N02AA05_C03CA01	J01MA02_C07AB02	oxycodone	furosemide	ciprofloxacin	metoprolol	-0.0660674	0.0412268
A12BA01_A06AD11	J01MA02_C07AB02	potassium chloride	lactulose	ciprofloxacin	metoprolol	-0.132568	3.96433e-05
C07AB02_B01AC04	J01MA02_C07AB02	metoprolol	clopidogrel	ciprofloxacin	metoprolol	-0.039106	0.227287
J01MA02_C03CA01	J01MA02_C07AB02	ciprofloxacin	furosemide	ciprofloxacin	metoprolol	0.587871	7.83547e-90
H02AB06_N02AA01	J01MA02_C07AB02	prednisolone	morphine	ciprofloxacin	metoprolol	-0.0767627	0.0176635
A02AA04_B01AB10	J01MA02_C07AB02	magnesium hydroxide	tinzaparin	ciprofloxacin	metoprolol	0.238485	8.12392e-14
N02AA01_M03BB03	J01MA02_C07AB02	morphine	chlorzoxazone	ciprofloxacin	metoprolol	-0.382944	1.02217e-34
J01MA02_A02BC02	J01MA02_C07AB02	ciprofloxacin	pantoprazole	ciprofloxacin	metoprolol	0.445481	9.6343e-48
C07AB02_N05CF01	J01MA02_C07AB02	metoprolol	zopiclone	ciprofloxacin	metoprolol	0.197301	7.75955e-10
A12BA01_J01MA02	J01MA02_C07AB02	potassium chloride	ciprofloxacin	ciprofloxacin	metoprolol	-0.0209756	0.517352
C03CA01_C03DA01	J01MA02_C07AB02	furosemide	spironolactone	ciprofloxacin	metoprolol	0.0499359	0.123046
A02BC02_B01AB05	J01MA02_C07AB02	pantoprazole	enoxaparin	ciprofloxacin	metoprolol	-0.0158375	0.624972
C01AA05_A12BA01	J01MA02_C07AB02	digoxin	potassium chloride	ciprofloxacin	metoprolol	-0.0841415	0.00928332
J01DC02_C07AB02	J01MA02_C07AB02	cefuroxime	metoprolol	ciprofloxacin	metoprolol	0.139025	1.62051e-05
B01AC04_C07AB02	J01MA02_C07AB02	clopidogrel	metoprolol	ciprofloxacin	metoprolol	0.297154	6.36973e-21
N02AA05_A03FA01	J01MA02_C07AB02	oxycodone	metoclopramide	ciprofloxacin	metoprolol	-0.286041	1.93244e-19
J01DC02_B01AB05	J01MA02_C07AB02	cefuroxime	enoxaparin	ciprofloxacin	metoprolol	0.168616	1.59269e-07
B01AB10_A12BA01	J01MA02_C07AB02	tinzaparin	potassium chloride	ciprofloxacin	metoprolol	-0.172526	8.10034e-08
J01MA02_A12BA01	J01MA02_C07AB02	ciprofloxacin	potassium chloride	ciprofloxacin	metoprolol	0.409582	6.26229e-40
B01AC06_B01AX05	J01MA02_C07AB02	acetylsalicylic acid	fondaparinux	ciprofloxacin	metoprolol	0.0319822	0.323492
A02BC02_J01MA02	J01MA02_C07AB02	pantoprazole	ciprofloxacin	ciprofloxacin	metoprolol	0.200581	3.99759e-10
N03AX12_C03CA01	J01MA02_C07AB02	gabapentin	furosemide	ciprofloxacin	metoprolol	0.0422688	0.191856
A12BA01_J01XD01	J01MA02_C07AB02	potassium chloride	metronidazole	ciprofloxacin	metoprolol	-0.385487	3.40661e-35
J01DC02_B02AA02	J01MA02_C07AB02	cefuroxime	tranexamic acid	ciprofloxacin	metoprolol	0.0908023	0.00498195
C07AB02_C01AA05	J01MA02_C07AB02	metoprolol	digoxin	ciprofloxacin	metoprolol	-0.16788	1.80586e-07
A12BA01_B01AB05	J01MA02_C07AB02	potassium chloride	enoxaparin	ciprofloxacin	metoprolol	-0.0151795	0.639423
C03CA01_J01DH02	J01MA02_C07AB02	furosemide	meropenem	ciprofloxacin	metoprolol	-0.215098	1.85177e-11
N03AX12_A06AB02	J01MA02_C07AB02	gabapentin	bisacodyl	ciprofloxacin	metoprolol	0.0417916	0.196925
C08CA01_A02BC02	J01MA02_C07AB02	amlodipine	pantoprazole	ciprofloxacin	metoprolol	0.0112061	0.729447
A06AD11_N02AA01	J01MA02_C07AB02	lactulose	morphine	ciprofloxacin	metoprolol	-0.106183	0.00101484
C07AB02_B01AX05	J01MA02_C07AB02	metoprolol	fondaparinux	ciprofloxacin	metoprolol	0.200599	3.98348e-10
A06AD11_A02BC02	J01MA02_C07AB02	lactulose	pantoprazole	ciprofloxacin	metoprolol	-0.161257	5.45343e-07
J01MA02_J01DH02	J01MA02_C07AB02	ciprofloxacin	meropenem	ciprofloxacin	metoprolol	0.403075	1.30138e-38
A11DA01_A02BC02	J01MA02_C07AB02	thiamine (vit B1)	pantoprazole	ciprofloxacin	metoprolol	0.0300072	0.354286
C08CA01_C03CA01	J01MA02_C07AB02	amlodipine	furosemide	ciprofloxacin	metoprolol	0.0764775	0.0180907
J01DC02_C08CA01	J01MA02_C07AB02	cefuroxime	amlodipine	ciprofloxacin	metoprolol	0.0305013	0.346413
A02BC02_A11DA01	J01MA02_C07AB02	pantoprazole	thiamine (vit B1)	ciprofloxacin	metoprolol	0.0448948	0.165664
A12BA01_A11DA01	J01MA02_C07AB02	potassium chloride	thiamine (vit B1)	ciprofloxacin	metoprolol	-0.100836	0.00180841
A02BC02_J02AC01	J01MA02_C07AB02	pantoprazole	fluconazole	ciprofloxacin	metoprolol	-0.0191211	0.555069
B01AC04_C03CA01	J01MA02_C07AB02	clopidogrel	furosemide	ciprofloxacin	metoprolol	0.142864	9.34018e-06
J01DH02_C03CA01	J01MA02_C07AB02	meropenem	furosemide	ciprofloxacin	metoprolol	0.102492	0.00151633
J01CF01_A02BC02	J01MA02_C07AB02	dicloxacillin	pantoprazole	ciprofloxacin	metoprolol	0.0206426	0.524026
A12BA01_C03DA01	J01MA02_C07AB02	potassium chloride	spironolactone	ciprofloxacin	metoprolol	-0.120647	0.000186125
C03DA01_C03CA01	J01MA02_C07AB02	spironolactone	furosemide	ciprofloxacin	metoprolol	-0.03306	0.307445
A12BA01_J02AC01	J01MA02_C07AB02	potassium chloride	fluconazole	ciprofloxacin	metoprolol	-0.132837	3.82266e-05
J02AC01_A02BC02	J01MA02_C07AB02	fluconazole	pantoprazole	ciprofloxacin	metoprolol	0.0277865	0.391043
A06AD11_C03CA01	J01MA02_C07AB02	lactulose	furosemide	ciprofloxacin	metoprolol	-0.051189	0.11391
N03AX12_B01AC06	J01MA02_C07AB02	gabapentin	acetylsalicylic acid	ciprofloxacin	metoprolol	-0.0754351	0.0197299
J01DH02_J01MA02	J01MA02_C07AB02	meropenem	ciprofloxacin	ciprofloxacin	metoprolol	0.0759847	0.0188501
C03CA01_C01BD01	J01MA02_C07AB02	furosemide	amiodarone	ciprofloxacin	metoprolol	0.0155025	0.632312
B01AC04_A02BC02	J01MA02_C07AB02	clopidogrel	pantoprazole	ciprofloxacin	metoprolol	0.352751	2.30391e-29
A12BA01_J01DH02	J01MA02_C07AB02	potassium chloride	meropenem	ciprofloxacin	metoprolol	-0.0185255	0.567461
B01AC06_B01AC24	J01MA02_C07AB02	acetylsalicylic acid	ticagrelor	ciprofloxacin	metoprolol	0.0852233	0.00841354
N02AB03_N02AA01	J01MA02_C07AB02	fentanyl	morphine	ciprofloxacin	metoprolol	-0.0343777	0.288554
A12BA01_N05AD01	J01MA02_C07AB02	potassium chloride	haloperidol	ciprofloxacin	metoprolol	0.170225	1.20823e-07
A06AD11_A06AB08	J01MA02_C07AB02	lactulose	sodium picosulfate	ciprofloxacin	metoprolol	-0.0826933	0.0105728
J01DH02_A02BC02	J01MA02_C07AB02	meropenem	pantoprazole	ciprofloxacin	metoprolol	0.0852645	0.0083819
C01BD01_C03CA01	J01MA02_C07AB02	amiodarone	furosemide	ciprofloxacin	metoprolol	-0.0838878	0.00949853
C07AB02_C10AA05	J01MA02_C07AB02	metoprolol	atorvastatin	ciprofloxacin	metoprolol	0.0925114	0.00421935
N03AX12_B01AB05	J01MA02_C07AB02	gabapentin	enoxaparin	ciprofloxacin	metoprolol	-0.168344	1.66845e-07
A06AD11_A12BA01	J01MA02_C07AB02	lactulose	potassium chloride	ciprofloxacin	metoprolol	-0.111397	0.00056324
C09AA02_C10AA01	J01MA02_C07AB02	enalapril	simvastatin	ciprofloxacin	metoprolol	-0.183834	1.05016e-08
A11DA01_N05BA02	J01MA02_C07AB02	thiamine (vit B1)	chlordiazepoxide	ciprofloxacin	metoprolol	0.200315	4.22027e-10
C09AA02_C03CA01	J01MA02_C07AB02	enalapril	furosemide	ciprofloxacin	metoprolol	-0.275377	4.43741e-18
J01DC02_B01AF01	J01MA02_C07AB02	cefuroxime	rivaroxaban	ciprofloxacin	metoprolol	-0.0295492	0.361681
B01AC04_B01AX05	J01MA02_C07AB02	clopidogrel	fondaparinux	ciprofloxacin	metoprolol	0.267022	4.70423e-17
J01CF01_N02AA05	J01MA02_C07AB02	dicloxacillin	oxycodone	ciprofloxacin	metoprolol	0.170154	1.22306e-07
J02AC01_N02AA01	J01MA02_C07AB02	fluconazole	morphine	ciprofloxacin	metoprolol	-0.0818583	0.0113865
J01DC02_J01GB03	J01MA02_C07AB02	cefuroxime	gentamicin	ciprofloxacin	metoprolol	-0.0806198	0.0126957
A11DA01_C03CA01	J01MA02_C07AB02	thiamine (vit B1)	furosemide	ciprofloxacin	metoprolol	0.135727	2.57206e-05
C07AB02_C09AA02	J01MA02_C07AB02	metoprolol	enalapril	ciprofloxacin	metoprolol	-0.0482089	0.136562
J02AC01_C03CA01	J01MA02_C07AB02	fluconazole	furosemide	ciprofloxacin	metoprolol	-0.316997	9.81256e-24
C07AB02_B01AA03	J01MA02_C07AB02	metoprolol	warfarin	ciprofloxacin	metoprolol	-0.305531	4.39596e-22
J01DH02_N02AA01	J01MA02_C07AB02	meropenem	morphine	ciprofloxacin	metoprolol	0.0801376	0.0132403
C07AB02_B01AB05	J01MA02_C07AB02	metoprolol	enoxaparin	ciprofloxacin	metoprolol	0.232268	3.64807e-13
C07AB02_B01AC24	J01MA02_C07AB02	metoprolol	ticagrelor	ciprofloxacin	metoprolol	0.0726853	0.0246894
B01AA03_C03CA01	J01MA02_C07AB02	warfarin	furosemide	ciprofloxacin	metoprolol	0.0851369	0.00848026
A02BC02_N05AD01	J01MA02_C07AB02	pantoprazole	haloperidol	ciprofloxacin	metoprolol	-0.0578871	0.0737687
J01MA02_J01XD01	J01MA02_C07AB02	ciprofloxacin	metronidazole	ciprofloxacin	metoprolol	0.170224	1.20847e-07
N02AB03_A02BC02	J01MA02_C07AB02	fentanyl	pantoprazole	ciprofloxacin	metoprolol	-0.205128	1.56461e-10
C09AA02_A02BC02	J01MA02_C07AB02	enalapril	pantoprazole	ciprofloxacin	metoprolol	-0.310864	7.65748e-23
C09AA02_A12BA01	J01MA02_C07AB02	enalapril	potassium chloride	ciprofloxacin	metoprolol	-0.192113	2.16451e-09
C01AA05_B01AB10	J01MA02_C07AB02	digoxin	tinzaparin	ciprofloxacin	metoprolol	0.185929	7.08898e-09
J01MA02_B01AC06	J01MA02_C07AB02	ciprofloxacin	acetylsalicylic acid	ciprofloxacin	metoprolol	0.351608	3.5822e-29
A12BA01_C01BD01	J01MA02_C07AB02	potassium chloride	amiodarone	ciprofloxacin	metoprolol	-0.197935	6.8313e-10
J01DC02_C09AA02	J01MA02_C07AB02	cefuroxime	enalapril	ciprofloxacin	metoprolol	0.152885	2.07115e-06
J01CF01_J01CE01	J01MA02_C07AB02	dicloxacillin	benzylpenicillin	ciprofloxacin	metoprolol	0.268177	3.41088e-17
C09AA02_C07AB02	J01MA02_C07AB02	enalapril	metoprolol	ciprofloxacin	metoprolol	-0.293427	2.03467e-20
C01BD01_A02BC02	J01MA02_C07AB02	amiodarone	pantoprazole	ciprofloxacin	metoprolol	-0.0700585	0.0303994
J01DC02_A11DA01	J01MA02_C07AB02	cefuroxime	thiamine (vit B1)	ciprofloxacin	metoprolol	0.131823	4.38399e-05
J01CE01_C03CA01	J01MA02_C07AB02	benzylpenicillin	furosemide	ciprofloxacin	metoprolol	-0.123922	0.000123351
A12BA01_A12CC30	J01MA02_C07AB02	potassium chloride	magnesium (different salts in combination)	ciprofloxacin	metoprolol	-0.0490783	0.129621
A12BA01_J01CR05	J01MA02_C07AB02	potassium chloride	piperacillin and enzyme inhibitor	ciprofloxacin	metoprolol	0.0508551	0.116291
J01MA02_C07AB02	J01MA02_C07AB02	ciprofloxacin	metoprolol	ciprofloxacin	metoprolol	1	0
J01MA02_C10AA01	J01MA02_C07AB02	ciprofloxacin	simvastatin	ciprofloxacin	metoprolol	0.334387	2.2202e-26
N03AX12_C07AB02	J01MA02_C07AB02	gabapentin	metoprolol	ciprofloxacin	metoprolol	0.0109218	0.736053
C07AB02_C09AA05	J01MA02_C07AB02	metoprolol	ramipril	ciprofloxacin	metoprolol	0.0527981	0.10297
J01XA01_C03CA01	J01MA02_C07AB02	vancomycin	furosemide	ciprofloxacin	metoprolol	-0.0994731	0.00208652
A12BA01_J01XA01	J01MA02_C07AB02	potassium chloride	vancomycin	ciprofloxacin	metoprolol	-0.223585	2.76726e-12
C03CA01_R03AL01	J01MA02_C07AB02	furosemide	fenoterol and ipratropium bromide	ciprofloxacin	metoprolol	0.133773	3.36533e-05
C01BD01_B01AC06	J01MA02_C07AB02	amiodarone	acetylsalicylic acid	ciprofloxacin	metoprolol	-0.161322	5.3954e-07
J01DC02_C09CA01	J01MA02_C07AB02	cefuroxime	losartan	ciprofloxacin	metoprolol	0.119579	0.00021238
H02AB06_J02AC01	J01MA02_C07AB02	prednisolone	fluconazole	ciprofloxacin	metoprolol	-0.242875	2.74116e-14
J01XA01_A02BC02	J01MA02_C07AB02	vancomycin	pantoprazole	ciprofloxacin	metoprolol	-0.304985	5.24783e-22
J01CF01_C03CA01	J01MA02_C07AB02	dicloxacillin	furosemide	ciprofloxacin	metoprolol	0.000298594	0.992647
C09AA05_C03CA01	J01MA02_C07AB02	ramipril	furosemide	ciprofloxacin	metoprolol	-0.151922	2.40393e-06
J01XD01_J01GB03	J01MA02_C07AB02	metronidazole	gentamicin	ciprofloxacin	metoprolol	-0.0191936	0.553571
J01DC02_A10BA02	J01MA02_C07AB02	cefuroxime	metformin	ciprofloxacin	metoprolol	0.201312	3.44292e-10
J01CE01_J01CF01	J01MA02_C07AB02	benzylpenicillin	dicloxacillin	ciprofloxacin	metoprolol	0.0490146	0.13012
A11DA01_A06AD11	J01MA02_C07AB02	thiamine (vit B1)	lactulose	ciprofloxacin	metoprolol	-0.0802621	0.0130977
A12BA01_N02AB03	J01MA02_C07AB02	potassium chloride	fentanyl	ciprofloxacin	metoprolol	0.0647718	0.0453787
J01DC02_N06AB04	J01MA02_C07AB02	cefuroxime	citalopram	ciprofloxacin	metoprolol	0.0208095	0.520676
C07AB02_C01BD01	J01MA02_C07AB02	metoprolol	amiodarone	ciprofloxacin	metoprolol	-0.0737945	0.022572
A11DA01_B01AB10	J01MA02_C07AB02	thiamine (vit B1)	tinzaparin	ciprofloxacin	metoprolol	0.151242	2.66933e-06
C07AG02_C03CA01	J01MA02_C07AB02	carvedilol	furosemide	ciprofloxacin	metoprolol	-0.0708883	0.028484
J01DC02_M03BB03	J01MA02_C07AB02	cefuroxime	chlorzoxazone	ciprofloxacin	metoprolol	0.0597993	0.0647161
J01MA02_B01AB05	J01MA02_C07AB02	ciprofloxacin	enoxaparin	ciprofloxacin	metoprolol	0.250457	3.98828e-15
C01AA05_H02AB06	J01MA02_C07AB02	digoxin	prednisolone	ciprofloxacin	metoprolol	-0.310149	9.70011e-23
J01CE01_B01AC06	J01MA02_C07AB02	benzylpenicillin	acetylsalicylic acid	ciprofloxacin	metoprolol	-0.0377983	0.243222
A12BA01_A10AB01	J01MA02_C07AB02	potassium chloride	insulin (human)	ciprofloxacin	metoprolol	-0.208042	8.4769e-11
J01DH02_B01AB05	J01MA02_C07AB02	meropenem	enoxaparin	ciprofloxacin	metoprolol	0.072116	0.0258413
J01DH02_B01AC06	J01MA02_C07AB02	meropenem	acetylsalicylic acid	ciprofloxacin	metoprolol	0.128401	6.91295e-05
H02AB04_A02BC02	J01MA02_C07AB02	methylprednisolone	pantoprazole	ciprofloxacin	metoprolol	0.334962	1.80298e-26
N03AX12_A06AD11	J01MA02_C07AB02	gabapentin	lactulose	ciprofloxacin	metoprolol	0.0534189	0.0989788
J01CE01_C10AA01	J01MA02_C07AB02	benzylpenicillin	simvastatin	ciprofloxacin	metoprolol	-0.0829673	0.0103173
J01CR05_C03CA01	J01MA02_C07AB02	piperacillin and enzyme inhibitor	furosemide	ciprofloxacin	metoprolol	0.0824368	0.0108171
J01CR05_A02BC02	J01MA02_C07AB02	piperacillin and enzyme inhibitor	pantoprazole	ciprofloxacin	metoprolol	0.237091	1.14212e-13
J01MA02_A11DA01	J01MA02_C07AB02	ciprofloxacin	thiamine (vit B1)	ciprofloxacin	metoprolol	0.204965	1.6185e-10
N03AX12_A06AB08	J01MA02_C07AB02	gabapentin	sodium picosulfate	ciprofloxacin	metoprolol	0.0461011	0.154575
A12BA01_R03AL01	J01MA02_C07AB02	potassium chloride	fenoterol and ipratropium bromide	ciprofloxacin	metoprolol	-0.0707595	0.0287744
A12BA01_N07BA01	J01MA02_C07AB02	potassium chloride	nicotine	ciprofloxacin	metoprolol	0.144399	7.46377e-06
A11DA01_J01XD01	J01MA02_C07AB02	thiamine (vit B1)	metronidazole	ciprofloxacin	metoprolol	-0.256829	7.50515e-16
B01AC04_B01AB05	J01MA02_C07AB02	clopidogrel	enoxaparin	ciprofloxacin	metoprolol	-0.0383046	0.236962
J01DC02_R03BB04	J01MA02_C07AB02	cefuroxime	tiotropium bromide	ciprofloxacin	metoprolol	-0.115154	0.000362717
J01CF01_J01CE02	J01MA02_C07AB02	dicloxacillin	phenoxymethylpenicillin	ciprofloxacin	metoprolol	0.00747603	0.817522
C07AG02_A12BA01	J01MA02_C07AB02	carvedilol	potassium chloride	ciprofloxacin	metoprolol	0.0232586	0.472808
N02AB03_N02AA05	J01MA02_C07AB02	fentanyl	oxycodone	ciprofloxacin	metoprolol	-0.103218	0.0014026
J01CE01_C07AB02	J01MA02_C07AB02	benzylpenicillin	metoprolol	ciprofloxacin	metoprolol	-0.217606	1.06439e-11
J01DC02_N01BB01	J01MA02_C07AB02	cefuroxime	bupivacaine	ciprofloxacin	metoprolol	0.0722739	0.0255171
A11DA01_N05AD01	J01MA02_C07AB02	thiamine (vit B1)	haloperidol	ciprofloxacin	metoprolol	0.110182	0.000647495
C03CA01_C03BA08	J01MA02_C07AB02	furosemide	metolazone	ciprofloxacin	metoprolol	-0.169917	1.27404e-07
C01AA05_J01XD01	J01MA02_C07AB02	digoxin	metronidazole	ciprofloxacin	metoprolol	-0.219364	7.19252e-12
A11DA01_N05BA01	J01MA02_C07AB02	thiamine (vit B1)	diazepam	ciprofloxacin	metoprolol	0.119768	0.0002075
A12BA01_N05BA02	J01MA02_C07AB02	potassium chloride	chlordiazepoxide	ciprofloxacin	metoprolol	-0.15762	9.8205e-07
C07AB02_B01AE07	J01MA02_C07AB02	metoprolol	dabigatran etexilate	ciprofloxacin	metoprolol	-0.0776659	0.0163682
J01CA01_J01GB03	J01MA02_C07AB02	ampicillin	gentamicin	ciprofloxacin	metoprolol	-0.111934	0.000529289
A11DA01_A12CC30	J01MA02_C07AB02	thiamine (vit B1)	magnesium (different salts in combination)	ciprofloxacin	metoprolol	-0.0884028	0.0062628
N03AX12_N02AB03	J01MA02_C07AB02	gabapentin	fentanyl	ciprofloxacin	metoprolol	-0.130191	5.45497e-05
J01CF01_N03AX12	J01MA02_C07AB02	dicloxacillin	gabapentin	ciprofloxacin	metoprolol	-0.237686	9.87916e-14
A12BA01_C03CA01	J01MA02_C10AA01	potassium chloride	furosemide	ciprofloxacin	simvastatin	-0.141385	1.15694e-05
N02AA01_A06AB02	J01MA02_C10AA01	morphine	bisacodyl	ciprofloxacin	simvastatin	-0.301511	1.60326e-21
A12BA01_A02BC02	J01MA02_C10AA01	potassium chloride	pantoprazole	ciprofloxacin	simvastatin	-0.275651	4.10207e-18
A02BC02_C03CA01	J01MA02_C10AA01	pantoprazole	furosemide	ciprofloxacin	simvastatin	0.147099	5.00194e-06
N02AX02_N02AA01	J01MA02_C10AA01	tramadol	morphine	ciprofloxacin	simvastatin	-0.021082	0.515229
C07AB02_B01AC06	J01MA02_C10AA01	metoprolol	acetylsalicylic acid	ciprofloxacin	simvastatin	-0.246069	1.22676e-14
J01DC02_A02BC02	J01MA02_C10AA01	cefuroxime	pantoprazole	ciprofloxacin	simvastatin	0.0198493	0.5401
B01AC06_C10AA01	J01MA02_C10AA01	acetylsalicylic acid	simvastatin	ciprofloxacin	simvastatin	0.11955	0.000213134
N02AA05_A06AB02	J01MA02_C10AA01	oxycodone	bisacodyl	ciprofloxacin	simvastatin	0.0488582	0.131352
N02AX02_A02BC02	J01MA02_C10AA01	tramadol	pantoprazole	ciprofloxacin	simvastatin	0.0119586	0.712063
J01DC02_C03CA01	J01MA02_C10AA01	cefuroxime	furosemide	ciprofloxacin	simvastatin	0.0668105	0.0389939
B01AC06_C07AB02	J01MA02_C10AA01	acetylsalicylic acid	metoprolol	ciprofloxacin	simvastatin	0.185348	7.90933e-09
N02AA05_A02BC02	J01MA02_C10AA01	oxycodone	pantoprazole	ciprofloxacin	simvastatin	0.0543648	0.0931365
B01AC06_B01AC04	J01MA02_C10AA01	acetylsalicylic acid	clopidogrel	ciprofloxacin	simvastatin	0.204984	1.61211e-10
A02AA04_N02AA01	J01MA02_C10AA01	magnesium hydroxide	morphine	ciprofloxacin	simvastatin	0.332314	4.68726e-26
C07AB02_C03CA01	J01MA02_C10AA01	metoprolol	furosemide	ciprofloxacin	simvastatin	0.10827	0.000804149
N03AX12_N02AA01	J01MA02_C10AA01	gabapentin	morphine	ciprofloxacin	simvastatin	0.120427	0.000191282
B01AC06_C03CA01	J01MA02_C10AA01	acetylsalicylic acid	furosemide	ciprofloxacin	simvastatin	0.284247	3.30559e-19
C07AB02_C10AA01	J01MA02_C10AA01	metoprolol	simvastatin	ciprofloxacin	simvastatin	0.0718322	0.0264327
N02AA01_A06AD11	J01MA02_C10AA01	morphine	lactulose	ciprofloxacin	simvastatin	-0.102449	0.00152338
J01DC02_A06AB02	J01MA02_C10AA01	cefuroxime	bisacodyl	ciprofloxacin	simvastatin	0.144627	7.21721e-06
B01AC04_B01AC06	J01MA02_C10AA01	clopidogrel	acetylsalicylic acid	ciprofloxacin	simvastatin	0.518702	6.88937e-67
C07AB02_A12BA01	J01MA02_C10AA01	metoprolol	potassium chloride	ciprofloxacin	simvastatin	-0.0361765	0.264052
A02BC02_A03FA01	J01MA02_C10AA01	pantoprazole	metoclopramide	ciprofloxacin	simvastatin	0.0516573	0.110635
C07AB02_A02BC02	J01MA02_C10AA01	metoprolol	pantoprazole	ciprofloxacin	simvastatin	0.19248	2.01519e-09
H02AB06_A02BC02	J01MA02_C10AA01	prednisolone	pantoprazole	ciprofloxacin	simvastatin	-0.206055	1.28867e-10
N02AA05_B01AB10	J01MA02_C10AA01	oxycodone	tinzaparin	ciprofloxacin	simvastatin	0.116041	0.000326293
J01XD01_N02AA01	J01MA02_C10AA01	metronidazole	morphine	ciprofloxacin	simvastatin	0.248527	6.55481e-15
A12BA01_B01AB10	J01MA02_C10AA01	potassium chloride	tinzaparin	ciprofloxacin	simvastatin	-0.286203	1.84048e-19
J01DC02_J01XD01	J01MA02_C10AA01	cefuroxime	metronidazole	ciprofloxacin	simvastatin	-0.305847	3.96813e-22
A06AB02_N02AA01	J01MA02_C10AA01	bisacodyl	morphine	ciprofloxacin	simvastatin	0.288513	9.16489e-20
J01DC02_B01AC06	J01MA02_C10AA01	cefuroxime	acetylsalicylic acid	ciprofloxacin	simvastatin	0.273778	7.01832e-18
N02AX02_A02AA04	J01MA02_C10AA01	tramadol	magnesium hydroxide	ciprofloxacin	simvastatin	0.268035	3.5492e-17
N03AX12_A02BC02	J01MA02_C10AA01	gabapentin	pantoprazole	ciprofloxacin	simvastatin	0.163977	3.48197e-07
B01AC04_C10AA01	J01MA02_C10AA01	clopidogrel	simvastatin	ciprofloxacin	simvastatin	0.620189	1.38332e-102
N02AA01_A06AB08	J01MA02_C10AA01	morphine	sodium picosulfate	ciprofloxacin	simvastatin	-0.0412844	0.202419
A12BA01_A03FA01	J01MA02_C10AA01	potassium chloride	metoclopramide	ciprofloxacin	simvastatin	0.157291	1.03502e-06
N02AX02_C03CA01	J01MA02_C10AA01	tramadol	furosemide	ciprofloxacin	simvastatin	-0.218505	8.71374e-12
C03CA01_B01AB05	J01MA02_C10AA01	furosemide	enoxaparin	ciprofloxacin	simvastatin	-0.300049	2.55342e-21
B01AB10_A02BC02	J01MA02_C10AA01	tinzaparin	pantoprazole	ciprofloxacin	simvastatin	-0.225576	1.7514e-12
N02AA05_N05CF01	J01MA02_C10AA01	oxycodone	zopiclone	ciprofloxacin	simvastatin	-0.140853	1.24878e-05
J01DC02_C10AA01	J01MA02_C10AA01	cefuroxime	simvastatin	ciprofloxacin	simvastatin	0.0693596	0.0320972
A06AB02_A02BC02	J01MA02_C10AA01	bisacodyl	pantoprazole	ciprofloxacin	simvastatin	0.117135	0.000286083
B01AB10_C03CA01	J01MA02_C10AA01	tinzaparin	furosemide	ciprofloxacin	simvastatin	0.0263361	0.416252
C01AA05_C03CA01	J01MA02_C10AA01	digoxin	furosemide	ciprofloxacin	simvastatin	0.0325957	0.314293
N02AA05_C03CA01	J01MA02_C10AA01	oxycodone	furosemide	ciprofloxacin	simvastatin	-0.0231599	0.47469
A12BA01_A06AD11	J01MA02_C10AA01	potassium chloride	lactulose	ciprofloxacin	simvastatin	0.115486	0.00034867
C07AB02_B01AC04	J01MA02_C10AA01	metoprolol	clopidogrel	ciprofloxacin	simvastatin	0.0498649	0.12358
J01MA02_C03CA01	J01MA02_C10AA01	ciprofloxacin	furosemide	ciprofloxacin	simvastatin	0.38077	2.59577e-34
H02AB06_N02AA01	J01MA02_C10AA01	prednisolone	morphine	ciprofloxacin	simvastatin	-0.426275	1.90856e-43
A02AA04_B01AB10	J01MA02_C10AA01	magnesium hydroxide	tinzaparin	ciprofloxacin	simvastatin	0.400599	4.05703e-38
N02AA01_M03BB03	J01MA02_C10AA01	morphine	chlorzoxazone	ciprofloxacin	simvastatin	-0.271713	1.26251e-17
J01MA02_A02BC02	J01MA02_C10AA01	ciprofloxacin	pantoprazole	ciprofloxacin	simvastatin	0.150201	3.13062e-06
C07AB02_N05CF01	J01MA02_C10AA01	metoprolol	zopiclone	ciprofloxacin	simvastatin	-0.0691136	0.0327138
A12BA01_J01MA02	J01MA02_C10AA01	potassium chloride	ciprofloxacin	ciprofloxacin	simvastatin	-0.0121009	0.708791
C03CA01_C03DA01	J01MA02_C10AA01	furosemide	spironolactone	ciprofloxacin	simvastatin	0.168977	1.49725e-07
A02BC02_B01AB05	J01MA02_C10AA01	pantoprazole	enoxaparin	ciprofloxacin	simvastatin	0.353697	1.597e-29
C01AA05_A12BA01	J01MA02_C10AA01	digoxin	potassium chloride	ciprofloxacin	simvastatin	-0.291719	3.44419e-20
J01DC02_C07AB02	J01MA02_C10AA01	cefuroxime	metoprolol	ciprofloxacin	simvastatin	0.175277	4.98775e-08
B01AC04_C07AB02	J01MA02_C10AA01	clopidogrel	metoprolol	ciprofloxacin	simvastatin	0.379798	3.92833e-34
N02AA05_A03FA01	J01MA02_C10AA01	oxycodone	metoclopramide	ciprofloxacin	simvastatin	-0.417261	1.59983e-41
J01DC02_B01AB05	J01MA02_C10AA01	cefuroxime	enoxaparin	ciprofloxacin	simvastatin	-0.0156867	0.62827
B01AB10_A12BA01	J01MA02_C10AA01	tinzaparin	potassium chloride	ciprofloxacin	simvastatin	-0.197433	7.55747e-10
J01MA02_A12BA01	J01MA02_C10AA01	ciprofloxacin	potassium chloride	ciprofloxacin	simvastatin	0.449714	9.97556e-49
B01AC06_B01AX05	J01MA02_C10AA01	acetylsalicylic acid	fondaparinux	ciprofloxacin	simvastatin	0.0593615	0.0667032
A02BC02_J01MA02	J01MA02_C10AA01	pantoprazole	ciprofloxacin	ciprofloxacin	simvastatin	0.294885	1.29425e-20
N03AX12_C03CA01	J01MA02_C10AA01	gabapentin	furosemide	ciprofloxacin	simvastatin	0.36571	1.36363e-31
A12BA01_J01XD01	J01MA02_C10AA01	potassium chloride	metronidazole	ciprofloxacin	simvastatin	-0.193912	1.52151e-09
J01DC02_B02AA02	J01MA02_C10AA01	cefuroxime	tranexamic acid	ciprofloxacin	simvastatin	-0.120831	0.000181913
C07AB02_C01AA05	J01MA02_C10AA01	metoprolol	digoxin	ciprofloxacin	simvastatin	-0.25373	1.701e-15
A12BA01_B01AB05	J01MA02_C10AA01	potassium chloride	enoxaparin	ciprofloxacin	simvastatin	-0.154373	1.64214e-06
C03CA01_J01DH02	J01MA02_C10AA01	furosemide	meropenem	ciprofloxacin	simvastatin	-0.201692	3.18536e-10
N03AX12_A06AB02	J01MA02_C10AA01	gabapentin	bisacodyl	ciprofloxacin	simvastatin	0.129309	6.13302e-05
C08CA01_A02BC02	J01MA02_C10AA01	amlodipine	pantoprazole	ciprofloxacin	simvastatin	-0.284939	2.68849e-19
A06AD11_N02AA01	J01MA02_C10AA01	lactulose	morphine	ciprofloxacin	simvastatin	-0.217815	1.01623e-11
C07AB02_B01AX05	J01MA02_C10AA01	metoprolol	fondaparinux	ciprofloxacin	simvastatin	0.199632	4.84938e-10
A06AD11_A02BC02	J01MA02_C10AA01	lactulose	pantoprazole	ciprofloxacin	simvastatin	-0.172373	8.31929e-08
J01MA02_J01DH02	J01MA02_C10AA01	ciprofloxacin	meropenem	ciprofloxacin	simvastatin	0.306106	3.64729e-22
A11DA01_A02BC02	J01MA02_C10AA01	thiamine (vit B1)	pantoprazole	ciprofloxacin	simvastatin	-0.0516827	0.11046
C08CA01_C03CA01	J01MA02_C10AA01	amlodipine	furosemide	ciprofloxacin	simvastatin	-0.301746	1.48719e-21
J01DC02_C08CA01	J01MA02_C10AA01	cefuroxime	amlodipine	ciprofloxacin	simvastatin	-0.0867197	0.00733042
A02BC02_A11DA01	J01MA02_C10AA01	pantoprazole	thiamine (vit B1)	ciprofloxacin	simvastatin	0.258067	5.3946e-16
A12BA01_A11DA01	J01MA02_C10AA01	potassium chloride	thiamine (vit B1)	ciprofloxacin	simvastatin	-0.158921	7.96968e-07
A02BC02_J02AC01	J01MA02_C10AA01	pantoprazole	fluconazole	ciprofloxacin	simvastatin	-0.0649674	0.0447301
B01AC04_C03CA01	J01MA02_C10AA01	clopidogrel	furosemide	ciprofloxacin	simvastatin	0.380975	2.37818e-34
J01DH02_C03CA01	J01MA02_C10AA01	meropenem	furosemide	ciprofloxacin	simvastatin	0.258106	5.33941e-16
J01CF01_A02BC02	J01MA02_C10AA01	dicloxacillin	pantoprazole	ciprofloxacin	simvastatin	-0.0267894	0.408272
A12BA01_C03DA01	J01MA02_C10AA01	potassium chloride	spironolactone	ciprofloxacin	simvastatin	-0.107088	0.000917956
C03DA01_C03CA01	J01MA02_C10AA01	spironolactone	furosemide	ciprofloxacin	simvastatin	-0.0165795	0.608845
A12BA01_J02AC01	J01MA02_C10AA01	potassium chloride	fluconazole	ciprofloxacin	simvastatin	-0.0978126	0.00247804
J02AC01_A02BC02	J01MA02_C10AA01	fluconazole	pantoprazole	ciprofloxacin	simvastatin	0.249828	4.69142e-15
A06AD11_C03CA01	J01MA02_C10AA01	lactulose	furosemide	ciprofloxacin	simvastatin	0.118842	0.000232482
N03AX12_B01AC06	J01MA02_C10AA01	gabapentin	acetylsalicylic acid	ciprofloxacin	simvastatin	-0.0912526	0.00476981
J01DH02_J01MA02	J01MA02_C10AA01	meropenem	ciprofloxacin	ciprofloxacin	simvastatin	0.294849	1.3089e-20
C03CA01_C01BD01	J01MA02_C10AA01	furosemide	amiodarone	ciprofloxacin	simvastatin	0.180038	2.11564e-08
B01AC04_A02BC02	J01MA02_C10AA01	clopidogrel	pantoprazole	ciprofloxacin	simvastatin	0.402538	1.6664e-38
A12BA01_J01DH02	J01MA02_C10AA01	potassium chloride	meropenem	ciprofloxacin	simvastatin	-0.0482146	0.136515
B01AC06_B01AC24	J01MA02_C10AA01	acetylsalicylic acid	ticagrelor	ciprofloxacin	simvastatin	-0.0188361	0.560982
N02AB03_N02AA01	J01MA02_C10AA01	fentanyl	morphine	ciprofloxacin	simvastatin	-0.0160365	0.620629
A12BA01_N05AD01	J01MA02_C10AA01	potassium chloride	haloperidol	ciprofloxacin	simvastatin	0.314417	2.34232e-23
A06AD11_A06AB08	J01MA02_C10AA01	lactulose	sodium picosulfate	ciprofloxacin	simvastatin	0.146174	5.74159e-06
J01DH02_A02BC02	J01MA02_C10AA01	meropenem	pantoprazole	ciprofloxacin	simvastatin	0.387939	1.16998e-35
C01BD01_C03CA01	J01MA02_C10AA01	amiodarone	furosemide	ciprofloxacin	simvastatin	-0.267184	4.4974e-17
C07AB02_C10AA05	J01MA02_C10AA01	metoprolol	atorvastatin	ciprofloxacin	simvastatin	0.26217	1.78491e-16
N03AX12_B01AB05	J01MA02_C10AA01	gabapentin	enoxaparin	ciprofloxacin	simvastatin	-0.284859	2.75363e-19
A06AD11_A12BA01	J01MA02_C10AA01	lactulose	potassium chloride	ciprofloxacin	simvastatin	-0.142791	9.44037e-06
C09AA02_C10AA01	J01MA02_C10AA01	enalapril	simvastatin	ciprofloxacin	simvastatin	-0.19938	5.1028e-10
A11DA01_N05BA02	J01MA02_C10AA01	thiamine (vit B1)	chlordiazepoxide	ciprofloxacin	simvastatin	0.096512	0.00283037
C09AA02_C03CA01	J01MA02_C10AA01	enalapril	furosemide	ciprofloxacin	simvastatin	-0.0755271	0.0195801
J01DC02_B01AF01	J01MA02_C10AA01	cefuroxime	rivaroxaban	ciprofloxacin	simvastatin	-0.22132	4.63084e-12
B01AC04_B01AX05	J01MA02_C10AA01	clopidogrel	fondaparinux	ciprofloxacin	simvastatin	0.530453	2.03365e-70
J01CF01_N02AA05	J01MA02_C10AA01	dicloxacillin	oxycodone	ciprofloxacin	simvastatin	0.0630499	0.0514362
J02AC01_N02AA01	J01MA02_C10AA01	fluconazole	morphine	ciprofloxacin	simvastatin	0.0815863	0.0116633
J01DC02_J01GB03	J01MA02_C10AA01	cefuroxime	gentamicin	ciprofloxacin	simvastatin	-0.348086	1.37848e-28
A11DA01_C03CA01	J01MA02_C10AA01	thiamine (vit B1)	furosemide	ciprofloxacin	simvastatin	-0.00135601	0.966618
C07AB02_C09AA02	J01MA02_C10AA01	metoprolol	enalapril	ciprofloxacin	simvastatin	-0.140523	1.3092e-05
J02AC01_C03CA01	J01MA02_C10AA01	fluconazole	furosemide	ciprofloxacin	simvastatin	-0.122003	0.000157173
C07AB02_B01AA03	J01MA02_C10AA01	metoprolol	warfarin	ciprofloxacin	simvastatin	-0.179174	2.47607e-08
J01DH02_N02AA01	J01MA02_C10AA01	meropenem	morphine	ciprofloxacin	simvastatin	0.354788	1.04503e-29
C07AB02_B01AB05	J01MA02_C10AA01	metoprolol	enoxaparin	ciprofloxacin	simvastatin	0.288569	9.01009e-20
C07AB02_B01AC24	J01MA02_C10AA01	metoprolol	ticagrelor	ciprofloxacin	simvastatin	0.107047	0.000922157
B01AA03_C03CA01	J01MA02_C10AA01	warfarin	furosemide	ciprofloxacin	simvastatin	-0.07428	0.0216962
A02BC02_N05AD01	J01MA02_C10AA01	pantoprazole	haloperidol	ciprofloxacin	simvastatin	0.278492	1.80167e-18
J01MA02_J01XD01	J01MA02_C10AA01	ciprofloxacin	metronidazole	ciprofloxacin	simvastatin	0.13168	4.46942e-05
N02AB03_A02BC02	J01MA02_C10AA01	fentanyl	pantoprazole	ciprofloxacin	simvastatin	-0.0169872	0.600065
C09AA02_A02BC02	J01MA02_C10AA01	enalapril	pantoprazole	ciprofloxacin	simvastatin	-0.208331	7.97414e-11
C09AA02_A12BA01	J01MA02_C10AA01	enalapril	potassium chloride	ciprofloxacin	simvastatin	-0.407075	2.03172e-39
C01AA05_B01AB10	J01MA02_C10AA01	digoxin	tinzaparin	ciprofloxacin	simvastatin	-0.139719	1.46843e-05
J01MA02_B01AC06	J01MA02_C10AA01	ciprofloxacin	acetylsalicylic acid	ciprofloxacin	simvastatin	0.398955	8.58479e-38
A12BA01_C01BD01	J01MA02_C10AA01	potassium chloride	amiodarone	ciprofloxacin	simvastatin	-0.0882332	0.00636369
J01DC02_C09AA02	J01MA02_C10AA01	cefuroxime	enalapril	ciprofloxacin	simvastatin	0.139263	1.56673e-05
J01CF01_J01CE01	J01MA02_C10AA01	dicloxacillin	benzylpenicillin	ciprofloxacin	simvastatin	0.310419	8.87272e-23
C09AA02_C07AB02	J01MA02_C10AA01	enalapril	metoprolol	ciprofloxacin	simvastatin	-0.158683	8.2804e-07
C01BD01_A02BC02	J01MA02_C10AA01	amiodarone	pantoprazole	ciprofloxacin	simvastatin	8.70967e-05	0.997855
J01DC02_A11DA01	J01MA02_C10AA01	cefuroxime	thiamine (vit B1)	ciprofloxacin	simvastatin	0.0161297	0.618598
J01CE01_C03CA01	J01MA02_C10AA01	benzylpenicillin	furosemide	ciprofloxacin	simvastatin	0.195178	1.18469e-09
A12BA01_A12CC30	J01MA02_C10AA01	potassium chloride	magnesium (different salts in combination)	ciprofloxacin	simvastatin	-0.0422297	0.192268
A12BA01_J01CR05	J01MA02_C10AA01	potassium chloride	piperacillin and enzyme inhibitor	ciprofloxacin	simvastatin	0.0428578	0.185732
J01MA02_C07AB02	J01MA02_C10AA01	ciprofloxacin	metoprolol	ciprofloxacin	simvastatin	0.334387	2.2202e-26
J01MA02_C10AA01	J01MA02_C10AA01	ciprofloxacin	simvastatin	ciprofloxacin	simvastatin	1	0
N03AX12_C07AB02	J01MA02_C10AA01	gabapentin	metoprolol	ciprofloxacin	simvastatin	0.409547	6.36673e-40
C07AB02_C09AA05	J01MA02_C10AA01	metoprolol	ramipril	ciprofloxacin	simvastatin	-0.131313	4.69549e-05
J01XA01_C03CA01	J01MA02_C10AA01	vancomycin	furosemide	ciprofloxacin	simvastatin	-0.261217	2.31173e-16
A12BA01_J01XA01	J01MA02_C10AA01	potassium chloride	vancomycin	ciprofloxacin	simvastatin	-0.087087	0.00708441
C03CA01_R03AL01	J01MA02_C10AA01	furosemide	fenoterol and ipratropium bromide	ciprofloxacin	simvastatin	-0.106581	0.000971075
C01BD01_B01AC06	J01MA02_C10AA01	amiodarone	acetylsalicylic acid	ciprofloxacin	simvastatin	-0.304225	6.708e-22
J01DC02_C09CA01	J01MA02_C10AA01	cefuroxime	losartan	ciprofloxacin	simvastatin	0.131966	4.30027e-05
H02AB06_J02AC01	J01MA02_C10AA01	prednisolone	fluconazole	ciprofloxacin	simvastatin	0.133224	3.62658e-05
J01XA01_A02BC02	J01MA02_C10AA01	vancomycin	pantoprazole	ciprofloxacin	simvastatin	-0.237922	9.32581e-14
J01CF01_C03CA01	J01MA02_C10AA01	dicloxacillin	furosemide	ciprofloxacin	simvastatin	-0.0889264	0.00596043
C09AA05_C03CA01	J01MA02_C10AA01	ramipril	furosemide	ciprofloxacin	simvastatin	0.0170669	0.598355
J01XD01_J01GB03	J01MA02_C10AA01	metronidazole	gentamicin	ciprofloxacin	simvastatin	-0.0285113	0.378799
J01DC02_A10BA02	J01MA02_C10AA01	cefuroxime	metformin	ciprofloxacin	simvastatin	0.085322	0.00833794
J01CE01_J01CF01	J01MA02_C10AA01	benzylpenicillin	dicloxacillin	ciprofloxacin	simvastatin	0.180146	2.07415e-08
A11DA01_A06AD11	J01MA02_C10AA01	thiamine (vit B1)	lactulose	ciprofloxacin	simvastatin	-0.130272	5.39641e-05
A12BA01_N02AB03	J01MA02_C10AA01	potassium chloride	fentanyl	ciprofloxacin	simvastatin	0.237546	1.02217e-13
J01DC02_N06AB04	J01MA02_C10AA01	cefuroxime	citalopram	ciprofloxacin	simvastatin	0.170667	1.11938e-07
C07AB02_C01BD01	J01MA02_C10AA01	metoprolol	amiodarone	ciprofloxacin	simvastatin	-0.138231	1.81287e-05
A11DA01_B01AB10	J01MA02_C10AA01	thiamine (vit B1)	tinzaparin	ciprofloxacin	simvastatin	0.332185	4.90844e-26
C07AG02_C03CA01	J01MA02_C10AA01	carvedilol	furosemide	ciprofloxacin	simvastatin	-0.250488	3.95684e-15
J01DC02_M03BB03	J01MA02_C10AA01	cefuroxime	chlorzoxazone	ciprofloxacin	simvastatin	0.271403	1.37837e-17
J01MA02_B01AB05	J01MA02_C10AA01	ciprofloxacin	enoxaparin	ciprofloxacin	simvastatin	0.458233	9.43211e-51
C01AA05_H02AB06	J01MA02_C10AA01	digoxin	prednisolone	ciprofloxacin	simvastatin	-0.310572	8.43443e-23
J01CE01_B01AC06	J01MA02_C10AA01	benzylpenicillin	acetylsalicylic acid	ciprofloxacin	simvastatin	0.242083	3.34002e-14
A12BA01_A10AB01	J01MA02_C10AA01	potassium chloride	insulin (human)	ciprofloxacin	simvastatin	0.0520606	0.107876
J01DH02_B01AB05	J01MA02_C10AA01	meropenem	enoxaparin	ciprofloxacin	simvastatin	0.13192	4.3269e-05
J01DH02_B01AC06	J01MA02_C10AA01	meropenem	acetylsalicylic acid	ciprofloxacin	simvastatin	0.240293	5.20687e-14
H02AB04_A02BC02	J01MA02_C10AA01	methylprednisolone	pantoprazole	ciprofloxacin	simvastatin	0.389791	5.18638e-36
N03AX12_A06AD11	J01MA02_C10AA01	gabapentin	lactulose	ciprofloxacin	simvastatin	-0.0095787	0.767512
J01CE01_C10AA01	J01MA02_C10AA01	benzylpenicillin	simvastatin	ciprofloxacin	simvastatin	0.0109093	0.736343
J01CR05_C03CA01	J01MA02_C10AA01	piperacillin and enzyme inhibitor	furosemide	ciprofloxacin	simvastatin	0.347513	1.71368e-28
J01CR05_A02BC02	J01MA02_C10AA01	piperacillin and enzyme inhibitor	pantoprazole	ciprofloxacin	simvastatin	0.01785	0.581675
J01MA02_A11DA01	J01MA02_C10AA01	ciprofloxacin	thiamine (vit B1)	ciprofloxacin	simvastatin	0.380328	3.13419e-34
N03AX12_A06AB08	J01MA02_C10AA01	gabapentin	sodium picosulfate	ciprofloxacin	simvastatin	-0.0398777	0.21824
A12BA01_R03AL01	J01MA02_C10AA01	potassium chloride	fenoterol and ipratropium bromide	ciprofloxacin	simvastatin	0.139716	1.46921e-05
A12BA01_N07BA01	J01MA02_C10AA01	potassium chloride	nicotine	ciprofloxacin	simvastatin	0.238634	7.83323e-14
A11DA01_J01XD01	J01MA02_C10AA01	thiamine (vit B1)	metronidazole	ciprofloxacin	simvastatin	-0.196507	9.09565e-10
B01AC04_B01AB05	J01MA02_C10AA01	clopidogrel	enoxaparin	ciprofloxacin	simvastatin	0.135627	2.6081e-05
J01DC02_R03BB04	J01MA02_C10AA01	cefuroxime	tiotropium bromide	ciprofloxacin	simvastatin	-0.289429	6.93754e-20
J01CF01_J01CE02	J01MA02_C10AA01	dicloxacillin	phenoxymethylpenicillin	ciprofloxacin	simvastatin	0.255018	1.21222e-15
C07AG02_A12BA01	J01MA02_C10AA01	carvedilol	potassium chloride	ciprofloxacin	simvastatin	-0.154337	1.65156e-06
N02AB03_N02AA05	J01MA02_C10AA01	fentanyl	oxycodone	ciprofloxacin	simvastatin	-0.0465874	0.150267
J01CE01_C07AB02	J01MA02_C10AA01	benzylpenicillin	metoprolol	ciprofloxacin	simvastatin	0.142978	9.1872e-06
J01DC02_N01BB01	J01MA02_C10AA01	cefuroxime	bupivacaine	ciprofloxacin	simvastatin	-0.0125876	0.697645
A11DA01_N05AD01	J01MA02_C10AA01	thiamine (vit B1)	haloperidol	ciprofloxacin	simvastatin	-0.187953	4.82917e-09
C03CA01_C03BA08	J01MA02_C10AA01	furosemide	metolazone	ciprofloxacin	simvastatin	0.0783622	0.0154275
C01AA05_J01XD01	J01MA02_C10AA01	digoxin	metronidazole	ciprofloxacin	simvastatin	0.116951	0.000292517
A11DA01_N05BA01	J01MA02_C10AA01	thiamine (vit B1)	diazepam	ciprofloxacin	simvastatin	-0.169031	1.48344e-07
A12BA01_N05BA02	J01MA02_C10AA01	potassium chloride	chlordiazepoxide	ciprofloxacin	simvastatin	-0.318532	5.82343e-24
C07AB02_B01AE07	J01MA02_C10AA01	metoprolol	dabigatran etexilate	ciprofloxacin	simvastatin	0.170115	1.23133e-07
J01CA01_J01GB03	J01MA02_C10AA01	ampicillin	gentamicin	ciprofloxacin	simvastatin	-0.145146	6.6861e-06
A11DA01_A12CC30	J01MA02_C10AA01	thiamine (vit B1)	magnesium (different salts in combination)	ciprofloxacin	simvastatin	0.0226762	0.483968
N03AX12_N02AB03	J01MA02_C10AA01	gabapentin	fentanyl	ciprofloxacin	simvastatin	-0.235419	1.71335e-13
J01CF01_N03AX12	J01MA02_C10AA01	dicloxacillin	gabapentin	ciprofloxacin	simvastatin	-0.112291	0.000507812
A12BA01_C03CA01	N03AX12_C07AB02	potassium chloride	furosemide	gabapentin	metoprolol	-0.0445802	0.168653
N02AA01_A06AB02	N03AX12_C07AB02	morphine	bisacodyl	gabapentin	metoprolol	-0.188626	4.24657e-09
A12BA01_A02BC02	N03AX12_C07AB02	potassium chloride	pantoprazole	gabapentin	metoprolol	-0.111043	0.000586681
A02BC02_C03CA01	N03AX12_C07AB02	pantoprazole	furosemide	gabapentin	metoprolol	0.0730968	0.0238847
N02AX02_N02AA01	N03AX12_C07AB02	tramadol	morphine	gabapentin	metoprolol	-0.100095	0.00195501
C07AB02_B01AC06	N03AX12_C07AB02	metoprolol	acetylsalicylic acid	gabapentin	metoprolol	-0.179074	2.52118e-08
J01DC02_A02BC02	N03AX12_C07AB02	cefuroxime	pantoprazole	gabapentin	metoprolol	-0.00888231	0.78398
B01AC06_C10AA01	N03AX12_C07AB02	acetylsalicylic acid	simvastatin	gabapentin	metoprolol	0.124246	0.000118368
N02AA05_A06AB02	N03AX12_C07AB02	oxycodone	bisacodyl	gabapentin	metoprolol	0.227184	1.20685e-12
N02AX02_A02BC02	N03AX12_C07AB02	tramadol	pantoprazole	gabapentin	metoprolol	0.0103421	0.74958
J01DC02_C03CA01	N03AX12_C07AB02	cefuroxime	furosemide	gabapentin	metoprolol	-0.0630483	0.0514423
B01AC06_C07AB02	N03AX12_C07AB02	acetylsalicylic acid	metoprolol	gabapentin	metoprolol	0.0113661	0.72574
N02AA05_A02BC02	N03AX12_C07AB02	oxycodone	pantoprazole	gabapentin	metoprolol	0.244469	1.83781e-14
B01AC06_B01AC04	N03AX12_C07AB02	acetylsalicylic acid	clopidogrel	gabapentin	metoprolol	0.146704	5.30543e-06
A02AA04_N02AA01	N03AX12_C07AB02	magnesium hydroxide	morphine	gabapentin	metoprolol	0.340627	2.26394e-27
C07AB02_C03CA01	N03AX12_C07AB02	metoprolol	furosemide	gabapentin	metoprolol	0.14539	6.44943e-06
N03AX12_N02AA01	N03AX12_C07AB02	gabapentin	morphine	gabapentin	metoprolol	0.352684	2.36419e-29
B01AC06_C03CA01	N03AX12_C07AB02	acetylsalicylic acid	furosemide	gabapentin	metoprolol	0.247447	8.6408e-15
C07AB02_C10AA01	N03AX12_C07AB02	metoprolol	simvastatin	gabapentin	metoprolol	0.116485	0.00030939
N02AA01_A06AD11	N03AX12_C07AB02	morphine	lactulose	gabapentin	metoprolol	0.035465	0.273566
J01DC02_A06AB02	N03AX12_C07AB02	cefuroxime	bisacodyl	gabapentin	metoprolol	-0.0617625	0.0563945
B01AC04_B01AC06	N03AX12_C07AB02	clopidogrel	acetylsalicylic acid	gabapentin	metoprolol	0.42259	1.18566e-42
C07AB02_A12BA01	N03AX12_C07AB02	metoprolol	potassium chloride	gabapentin	metoprolol	-0.00486089	0.880748
A02BC02_A03FA01	N03AX12_C07AB02	pantoprazole	metoclopramide	gabapentin	metoprolol	0.118722	0.000235909
C07AB02_A02BC02	N03AX12_C07AB02	metoprolol	pantoprazole	gabapentin	metoprolol	0.0742935	0.0216723
H02AB06_A02BC02	N03AX12_C07AB02	prednisolone	pantoprazole	gabapentin	metoprolol	-0.12878	6.57663e-05
N02AA05_B01AB10	N03AX12_C07AB02	oxycodone	tinzaparin	gabapentin	metoprolol	0.174537	5.68698e-08
J01XD01_N02AA01	N03AX12_C07AB02	metronidazole	morphine	gabapentin	metoprolol	0.274968	4.9916e-18
A12BA01_B01AB10	N03AX12_C07AB02	potassium chloride	tinzaparin	gabapentin	metoprolol	-0.185128	8.24254e-09
J01DC02_J01XD01	N03AX12_C07AB02	cefuroxime	metronidazole	gabapentin	metoprolol	-0.158825	8.09298e-07
A06AB02_N02AA01	N03AX12_C07AB02	bisacodyl	morphine	gabapentin	metoprolol	0.251329	3.1819e-15
J01DC02_B01AC06	N03AX12_C07AB02	cefuroxime	acetylsalicylic acid	gabapentin	metoprolol	0.423394	7.97693e-43
N02AX02_A02AA04	N03AX12_C07AB02	tramadol	magnesium hydroxide	gabapentin	metoprolol	0.0245973	0.447703
N03AX12_A02BC02	N03AX12_C07AB02	gabapentin	pantoprazole	gabapentin	metoprolol	0.310611	8.3249e-23
B01AC04_C10AA01	N03AX12_C07AB02	clopidogrel	simvastatin	gabapentin	metoprolol	0.550242	1.09761e-76
N02AA01_A06AB08	N03AX12_C07AB02	morphine	sodium picosulfate	gabapentin	metoprolol	-0.0339781	0.294199
A12BA01_A03FA01	N03AX12_C07AB02	potassium chloride	metoclopramide	gabapentin	metoprolol	0.144358	7.50887e-06
N02AX02_C03CA01	N03AX12_C07AB02	tramadol	furosemide	gabapentin	metoprolol	-0.248523	6.56247e-15
C03CA01_B01AB05	N03AX12_C07AB02	furosemide	enoxaparin	gabapentin	metoprolol	-0.255005	1.2164e-15
B01AB10_A02BC02	N03AX12_C07AB02	tinzaparin	pantoprazole	gabapentin	metoprolol	-0.205115	1.56884e-10
N02AA05_N05CF01	N03AX12_C07AB02	oxycodone	zopiclone	gabapentin	metoprolol	-0.0687777	0.0335721
J01DC02_C10AA01	N03AX12_C07AB02	cefuroxime	simvastatin	gabapentin	metoprolol	0.0304611	0.347051
A06AB02_A02BC02	N03AX12_C07AB02	bisacodyl	pantoprazole	gabapentin	metoprolol	0.115543	0.000346314
B01AB10_C03CA01	N03AX12_C07AB02	tinzaparin	furosemide	gabapentin	metoprolol	0.0466779	0.149475
C01AA05_C03CA01	N03AX12_C07AB02	digoxin	furosemide	gabapentin	metoprolol	-0.0498795	0.12347
N02AA05_C03CA01	N03AX12_C07AB02	oxycodone	furosemide	gabapentin	metoprolol	-0.172141	8.66432e-08
A12BA01_A06AD11	N03AX12_C07AB02	potassium chloride	lactulose	gabapentin	metoprolol	0.189032	3.92825e-09
C07AB02_B01AC04	N03AX12_C07AB02	metoprolol	clopidogrel	gabapentin	metoprolol	0.0987559	0.0022481
J01MA02_C03CA01	N03AX12_C07AB02	ciprofloxacin	furosemide	gabapentin	metoprolol	0.130135	5.49598e-05
H02AB06_N02AA01	N03AX12_C07AB02	prednisolone	morphine	gabapentin	metoprolol	-0.298825	3.76335e-21
A02AA04_B01AB10	N03AX12_C07AB02	magnesium hydroxide	tinzaparin	gabapentin	metoprolol	0.358068	2.88945e-30
N02AA01_M03BB03	N03AX12_C07AB02	morphine	chlorzoxazone	gabapentin	metoprolol	0.0204438	0.52803
J01MA02_A02BC02	N03AX12_C07AB02	ciprofloxacin	pantoprazole	gabapentin	metoprolol	-0.205947	1.31822e-10
C07AB02_N05CF01	N03AX12_C07AB02	metoprolol	zopiclone	gabapentin	metoprolol	-0.00835776	0.796448
A12BA01_J01MA02	N03AX12_C07AB02	potassium chloride	ciprofloxacin	gabapentin	metoprolol	0.18433	9.57264e-09
C03CA01_C03DA01	N03AX12_C07AB02	furosemide	spironolactone	gabapentin	metoprolol	0.266013	6.22173e-17
A02BC02_B01AB05	N03AX12_C07AB02	pantoprazole	enoxaparin	gabapentin	metoprolol	0.395261	4.5551e-37
C01AA05_A12BA01	N03AX12_C07AB02	digoxin	potassium chloride	gabapentin	metoprolol	-0.290751	4.63484e-20
J01DC02_C07AB02	N03AX12_C07AB02	cefuroxime	metoprolol	gabapentin	metoprolol	-0.0508041	0.116657
B01AC04_C07AB02	N03AX12_C07AB02	clopidogrel	metoprolol	gabapentin	metoprolol	0.269195	2.56624e-17
N02AA05_A03FA01	N03AX12_C07AB02	oxycodone	metoclopramide	gabapentin	metoprolol	-0.279374	1.39315e-18
J01DC02_B01AB05	N03AX12_C07AB02	cefuroxime	enoxaparin	gabapentin	metoprolol	0.0042431	0.895812
B01AB10_A12BA01	N03AX12_C07AB02	tinzaparin	potassium chloride	gabapentin	metoprolol	-0.230921	5.02247e-13
J01MA02_A12BA01	N03AX12_C07AB02	ciprofloxacin	potassium chloride	gabapentin	metoprolol	0.229667	6.75204e-13
B01AC06_B01AX05	N03AX12_C07AB02	acetylsalicylic acid	fondaparinux	gabapentin	metoprolol	-0.0725572	0.0249446
A02BC02_J01MA02	N03AX12_C07AB02	pantoprazole	ciprofloxacin	gabapentin	metoprolol	0.210844	4.66255e-11
N03AX12_C03CA01	N03AX12_C07AB02	gabapentin	furosemide	gabapentin	metoprolol	0.526171	4.08032e-69
A12BA01_J01XD01	N03AX12_C07AB02	potassium chloride	metronidazole	gabapentin	metoprolol	0.0115085	0.722445
J01DC02_B02AA02	N03AX12_C07AB02	cefuroxime	tranexamic acid	gabapentin	metoprolol	-0.221964	4.00237e-12
C07AB02_C01AA05	N03AX12_C07AB02	metoprolol	digoxin	gabapentin	metoprolol	-0.177042	3.63904e-08
A12BA01_B01AB05	N03AX12_C07AB02	potassium chloride	enoxaparin	gabapentin	metoprolol	-0.198589	5.98875e-10
C03CA01_J01DH02	N03AX12_C07AB02	furosemide	meropenem	gabapentin	metoprolol	-0.192266	2.10085e-09
N03AX12_A06AB02	N03AX12_C07AB02	gabapentin	bisacodyl	gabapentin	metoprolol	0.179095	2.51198e-08
C08CA01_A02BC02	N03AX12_C07AB02	amlodipine	pantoprazole	gabapentin	metoprolol	-0.237422	1.05357e-13
A06AD11_N02AA01	N03AX12_C07AB02	lactulose	morphine	gabapentin	metoprolol	-0.0572117	0.0772034
C07AB02_B01AX05	N03AX12_C07AB02	metoprolol	fondaparinux	gabapentin	metoprolol	0.182111	1.44571e-08
A06AD11_A02BC02	N03AX12_C07AB02	lactulose	pantoprazole	gabapentin	metoprolol	0.00958785	0.767297
J01MA02_J01DH02	N03AX12_C07AB02	ciprofloxacin	meropenem	gabapentin	metoprolol	0.0968599	0.00273193
A11DA01_A02BC02	N03AX12_C07AB02	thiamine (vit B1)	pantoprazole	gabapentin	metoprolol	-0.089548	0.00561855
C08CA01_C03CA01	N03AX12_C07AB02	amlodipine	furosemide	gabapentin	metoprolol	-0.290049	5.74273e-20
J01DC02_C08CA01	N03AX12_C07AB02	cefuroxime	amlodipine	gabapentin	metoprolol	-0.130157	5.47985e-05
A02BC02_A11DA01	N03AX12_C07AB02	pantoprazole	thiamine (vit B1)	gabapentin	metoprolol	0.167698	1.86247e-07
A12BA01_A11DA01	N03AX12_C07AB02	potassium chloride	thiamine (vit B1)	gabapentin	metoprolol	0.0349423	0.280704
A02BC02_J02AC01	N03AX12_C07AB02	pantoprazole	fluconazole	gabapentin	metoprolol	-0.0280198	0.387075
B01AC04_C03CA01	N03AX12_C07AB02	clopidogrel	furosemide	gabapentin	metoprolol	0.398096	1.26781e-37
J01DH02_C03CA01	N03AX12_C07AB02	meropenem	furosemide	gabapentin	metoprolol	0.160512	6.15822e-07
J01CF01_A02BC02	N03AX12_C07AB02	dicloxacillin	pantoprazole	gabapentin	metoprolol	0.128461	6.8587e-05
A12BA01_C03DA01	N03AX12_C07AB02	potassium chloride	spironolactone	gabapentin	metoprolol	-0.12243	0.00014896
C03DA01_C03CA01	N03AX12_C07AB02	spironolactone	furosemide	gabapentin	metoprolol	0.000977067	0.975944
A12BA01_J02AC01	N03AX12_C07AB02	potassium chloride	fluconazole	gabapentin	metoprolol	-0.0212485	0.511915
J02AC01_A02BC02	N03AX12_C07AB02	fluconazole	pantoprazole	gabapentin	metoprolol	0.223771	2.65184e-12
A06AD11_C03CA01	N03AX12_C07AB02	lactulose	furosemide	gabapentin	metoprolol	0.0709007	0.0284563
N03AX12_B01AC06	N03AX12_C07AB02	gabapentin	acetylsalicylic acid	gabapentin	metoprolol	0.286651	1.60848e-19
J01DH02_J01MA02	N03AX12_C07AB02	meropenem	ciprofloxacin	gabapentin	metoprolol	0.162346	4.56116e-07
C03CA01_C01BD01	N03AX12_C07AB02	furosemide	amiodarone	gabapentin	metoprolol	0.341599	1.57897e-27
B01AC04_A02BC02	N03AX12_C07AB02	clopidogrel	pantoprazole	gabapentin	metoprolol	0.34655	2.46863e-28
A12BA01_J01DH02	N03AX12_C07AB02	potassium chloride	meropenem	gabapentin	metoprolol	-0.000650826	0.983975
B01AC06_B01AC24	N03AX12_C07AB02	acetylsalicylic acid	ticagrelor	gabapentin	metoprolol	-0.014709	0.649842
N02AB03_N02AA01	N03AX12_C07AB02	fentanyl	morphine	gabapentin	metoprolol	0.14866	3.95583e-06
A12BA01_N05AD01	N03AX12_C07AB02	potassium chloride	haloperidol	gabapentin	metoprolol	0.230051	6.16886e-13
A06AD11_A06AB08	N03AX12_C07AB02	lactulose	sodium picosulfate	gabapentin	metoprolol	0.0635238	0.0497051
J01DH02_A02BC02	N03AX12_C07AB02	meropenem	pantoprazole	gabapentin	metoprolol	0.319227	4.59311e-24
C01BD01_C03CA01	N03AX12_C07AB02	amiodarone	furosemide	gabapentin	metoprolol	-0.241843	3.54565e-14
C07AB02_C10AA05	N03AX12_C07AB02	metoprolol	atorvastatin	gabapentin	metoprolol	0.323411	1.0867e-24
N03AX12_B01AB05	N03AX12_C07AB02	gabapentin	enoxaparin	gabapentin	metoprolol	-0.0385112	0.234441
A06AD11_A12BA01	N03AX12_C07AB02	lactulose	potassium chloride	gabapentin	metoprolol	-0.0938979	0.00368014
C09AA02_C10AA01	N03AX12_C07AB02	enalapril	simvastatin	gabapentin	metoprolol	-0.246638	1.06177e-14
A11DA01_N05BA02	N03AX12_C07AB02	thiamine (vit B1)	chlordiazepoxide	gabapentin	metoprolol	0.337924	6.12699e-27
C09AA02_C03CA01	N03AX12_C07AB02	enalapril	furosemide	gabapentin	metoprolol	0.145574	6.2757e-06
J01DC02_B01AF01	N03AX12_C07AB02	cefuroxime	rivaroxaban	gabapentin	metoprolol	-0.122252	0.000152331
B01AC04_B01AX05	N03AX12_C07AB02	clopidogrel	fondaparinux	gabapentin	metoprolol	0.396682	2.40286e-37
J01CF01_N02AA05	N03AX12_C07AB02	dicloxacillin	oxycodone	gabapentin	metoprolol	0.0423988	0.190492
J02AC01_N02AA01	N03AX12_C07AB02	fluconazole	morphine	gabapentin	metoprolol	0.0407867	0.207919
J01DC02_J01GB03	N03AX12_C07AB02	cefuroxime	gentamicin	gabapentin	metoprolol	-0.338955	4.19495e-27
A11DA01_C03CA01	N03AX12_C07AB02	thiamine (vit B1)	furosemide	gabapentin	metoprolol	-0.130388	5.31393e-05
C07AB02_C09AA02	N03AX12_C07AB02	metoprolol	enalapril	gabapentin	metoprolol	-0.0148366	0.647008
J02AC01_C03CA01	N03AX12_C07AB02	fluconazole	furosemide	gabapentin	metoprolol	-0.176276	4.17424e-08
C07AB02_B01AA03	N03AX12_C07AB02	metoprolol	warfarin	gabapentin	metoprolol	-0.185728	7.36342e-09
J01DH02_N02AA01	N03AX12_C07AB02	meropenem	morphine	gabapentin	metoprolol	0.303444	8.62819e-22
C07AB02_B01AB05	N03AX12_C07AB02	metoprolol	enoxaparin	gabapentin	metoprolol	0.338022	5.90902e-27
C07AB02_B01AC24	N03AX12_C07AB02	metoprolol	ticagrelor	gabapentin	metoprolol	0.214172	2.26783e-11
B01AA03_C03CA01	N03AX12_C07AB02	warfarin	furosemide	gabapentin	metoprolol	-0.168799	1.54378e-07
A02BC02_N05AD01	N03AX12_C07AB02	pantoprazole	haloperidol	gabapentin	metoprolol	0.316643	1.10637e-23
J01MA02_J01XD01	N03AX12_C07AB02	ciprofloxacin	metronidazole	gabapentin	metoprolol	-0.0825627	0.0106965
N02AB03_A02BC02	N03AX12_C07AB02	fentanyl	pantoprazole	gabapentin	metoprolol	0.202366	2.77358e-10
C09AA02_A02BC02	N03AX12_C07AB02	enalapril	pantoprazole	gabapentin	metoprolol	-0.09415	0.0035891
C09AA02_A12BA01	N03AX12_C07AB02	enalapril	potassium chloride	gabapentin	metoprolol	-0.282908	4.92187e-19
C01AA05_B01AB10	N03AX12_C07AB02	digoxin	tinzaparin	gabapentin	metoprolol	-0.096283	0.00289694
J01MA02_B01AC06	N03AX12_C07AB02	ciprofloxacin	acetylsalicylic acid	gabapentin	metoprolol	0.202824	2.52379e-10
A12BA01_C01BD01	N03AX12_C07AB02	potassium chloride	amiodarone	gabapentin	metoprolol	-0.0527355	0.103379
J01DC02_C09AA02	N03AX12_C07AB02	cefuroxime	enalapril	gabapentin	metoprolol	0.0987486	0.00224979
J01CF01_J01CE01	N03AX12_C07AB02	dicloxacillin	benzylpenicillin	gabapentin	metoprolol	0.277928	2.1234e-18
C09AA02_C07AB02	N03AX12_C07AB02	enalapril	metoprolol	gabapentin	metoprolol	-0.0208352	0.52016
C01BD01_A02BC02	N03AX12_C07AB02	amiodarone	pantoprazole	gabapentin	metoprolol	0.0859756	0.00785236
J01DC02_A11DA01	N03AX12_C07AB02	cefuroxime	thiamine (vit B1)	gabapentin	metoprolol	0.103903	0.00130258
J01CE01_C03CA01	N03AX12_C07AB02	benzylpenicillin	furosemide	gabapentin	metoprolol	0.060369	0.0622033
A12BA01_A12CC30	N03AX12_C07AB02	potassium chloride	magnesium (different salts in combination)	gabapentin	metoprolol	0.0243675	0.451957
A12BA01_J01CR05	N03AX12_C07AB02	potassium chloride	piperacillin and enzyme inhibitor	gabapentin	metoprolol	0.0542568	0.0937888
J01MA02_C07AB02	N03AX12_C07AB02	ciprofloxacin	metoprolol	gabapentin	metoprolol	0.0109218	0.736053
J01MA02_C10AA01	N03AX12_C07AB02	ciprofloxacin	simvastatin	gabapentin	metoprolol	0.409547	6.36673e-40
N03AX12_C07AB02	N03AX12_C07AB02	gabapentin	metoprolol	gabapentin	metoprolol	1	0
C07AB02_C09AA05	N03AX12_C07AB02	metoprolol	ramipril	gabapentin	metoprolol	-0.168085	1.74377e-07
J01XA01_C03CA01	N03AX12_C07AB02	vancomycin	furosemide	gabapentin	metoprolol	-0.219853	6.44506e-12
A12BA01_J01XA01	N03AX12_C07AB02	potassium chloride	vancomycin	gabapentin	metoprolol	0.0723181	0.0254272
C03CA01_R03AL01	N03AX12_C07AB02	furosemide	fenoterol and ipratropium bromide	gabapentin	metoprolol	-0.232792	3.21939e-13
C01BD01_B01AC06	N03AX12_C07AB02	amiodarone	acetylsalicylic acid	gabapentin	metoprolol	-0.284016	3.54164e-19
J01DC02_C09CA01	N03AX12_C07AB02	cefuroxime	losartan	gabapentin	metoprolol	0.0298149	0.357379
H02AB06_J02AC01	N03AX12_C07AB02	prednisolone	fluconazole	gabapentin	metoprolol	0.151864	2.42558e-06
J01XA01_A02BC02	N03AX12_C07AB02	vancomycin	pantoprazole	gabapentin	metoprolol	-0.0683226	0.0347654
J01CF01_C03CA01	N03AX12_C07AB02	dicloxacillin	furosemide	gabapentin	metoprolol	0.101664	0.00165657
C09AA05_C03CA01	N03AX12_C07AB02	ramipril	furosemide	gabapentin	metoprolol	-0.01574	0.627104
J01XD01_J01GB03	N03AX12_C07AB02	metronidazole	gentamicin	gabapentin	metoprolol	-0.074142	0.021942
J01DC02_A10BA02	N03AX12_C07AB02	cefuroxime	metformin	gabapentin	metoprolol	-0.143271	8.80261e-06
J01CE01_J01CF01	N03AX12_C07AB02	benzylpenicillin	dicloxacillin	gabapentin	metoprolol	0.188707	4.1811e-09
A11DA01_A06AD11	N03AX12_C07AB02	thiamine (vit B1)	lactulose	gabapentin	metoprolol	-0.185876	7.16053e-09
A12BA01_N02AB03	N03AX12_C07AB02	potassium chloride	fentanyl	gabapentin	metoprolol	0.239136	6.92494e-14
J01DC02_N06AB04	N03AX12_C07AB02	cefuroxime	citalopram	gabapentin	metoprolol	0.255512	1.06395e-15
C07AB02_C01BD01	N03AX12_C07AB02	metoprolol	amiodarone	gabapentin	metoprolol	-0.221917	4.0456e-12
A11DA01_B01AB10	N03AX12_C07AB02	thiamine (vit B1)	tinzaparin	gabapentin	metoprolol	0.124827	0.000109899
C07AG02_C03CA01	N03AX12_C07AB02	carvedilol	furosemide	gabapentin	metoprolol	-0.129924	5.65212e-05
J01DC02_M03BB03	N03AX12_C07AB02	cefuroxime	chlorzoxazone	gabapentin	metoprolol	0.294893	1.29088e-20
J01MA02_B01AB05	N03AX12_C07AB02	ciprofloxacin	enoxaparin	gabapentin	metoprolol	0.248376	6.81406e-15
C01AA05_H02AB06	N03AX12_C07AB02	digoxin	prednisolone	gabapentin	metoprolol	-0.314951	1.95796e-23
J01CE01_B01AC06	N03AX12_C07AB02	benzylpenicillin	acetylsalicylic acid	gabapentin	metoprolol	0.160038	6.65215e-07
A12BA01_A10AB01	N03AX12_C07AB02	potassium chloride	insulin (human)	gabapentin	metoprolol	0.181097	1.74263e-08
J01DH02_B01AB05	N03AX12_C07AB02	meropenem	enoxaparin	gabapentin	metoprolol	0.0655772	0.0427583
J01DH02_B01AC06	N03AX12_C07AB02	meropenem	acetylsalicylic acid	gabapentin	metoprolol	0.133058	3.70953e-05
H02AB04_A02BC02	N03AX12_C07AB02	methylprednisolone	pantoprazole	gabapentin	metoprolol	0.240265	5.24306e-14
N03AX12_A06AD11	N03AX12_C07AB02	gabapentin	lactulose	gabapentin	metoprolol	0.158411	8.65114e-07
J01CE01_C10AA01	N03AX12_C07AB02	benzylpenicillin	simvastatin	gabapentin	metoprolol	-0.0957098	0.00306988
J01CR05_C03CA01	N03AX12_C07AB02	piperacillin and enzyme inhibitor	furosemide	gabapentin	metoprolol	0.298783	3.81319e-21
J01CR05_A02BC02	N03AX12_C07AB02	piperacillin and enzyme inhibitor	pantoprazole	gabapentin	metoprolol	-0.171743	9.28621e-08
J01MA02_A11DA01	N03AX12_C07AB02	ciprofloxacin	thiamine (vit B1)	gabapentin	metoprolol	0.340192	2.65918e-27
N03AX12_A06AB08	N03AX12_C07AB02	gabapentin	sodium picosulfate	gabapentin	metoprolol	-0.0104892	0.746141
A12BA01_R03AL01	N03AX12_C07AB02	potassium chloride	fenoterol and ipratropium bromide	gabapentin	metoprolol	0.224759	2.11435e-12
A12BA01_N07BA01	N03AX12_C07AB02	potassium chloride	nicotine	gabapentin	metoprolol	0.170679	1.11696e-07
A11DA01_J01XD01	N03AX12_C07AB02	thiamine (vit B1)	metronidazole	gabapentin	metoprolol	-0.128291	7.01346e-05
B01AC04_B01AB05	N03AX12_C07AB02	clopidogrel	enoxaparin	gabapentin	metoprolol	0.208033	8.49315e-11
J01DC02_R03BB04	N03AX12_C07AB02	cefuroxime	tiotropium bromide	gabapentin	metoprolol	-0.240613	4.81154e-14
J01CF01_J01CE02	N03AX12_C07AB02	dicloxacillin	phenoxymethylpenicillin	gabapentin	metoprolol	0.244807	1.68778e-14
C07AG02_A12BA01	N03AX12_C07AB02	carvedilol	potassium chloride	gabapentin	metoprolol	-0.0393827	0.224013
N02AB03_N02AA05	N03AX12_C07AB02	fentanyl	oxycodone	gabapentin	metoprolol	-0.0227242	0.483042
J01CE01_C07AB02	N03AX12_C07AB02	benzylpenicillin	metoprolol	gabapentin	metoprolol	0.14723	4.90462e-06
J01DC02_N01BB01	N03AX12_C07AB02	cefuroxime	bupivacaine	gabapentin	metoprolol	0.028414	0.380429
A11DA01_N05AD01	N03AX12_C07AB02	thiamine (vit B1)	haloperidol	gabapentin	metoprolol	-0.265707	6.77014e-17
C03CA01_C03BA08	N03AX12_C07AB02	furosemide	metolazone	gabapentin	metoprolol	0.21219	3.48892e-11
C01AA05_J01XD01	N03AX12_C07AB02	digoxin	metronidazole	gabapentin	metoprolol	0.120028	0.00020095
A11DA01_N05BA01	N03AX12_C07AB02	thiamine (vit B1)	diazepam	gabapentin	metoprolol	-0.0657052	0.0423539
A12BA01_N05BA02	N03AX12_C07AB02	potassium chloride	chlordiazepoxide	gabapentin	metoprolol	-0.328725	1.68558e-25
C07AB02_B01AE07	N03AX12_C07AB02	metoprolol	dabigatran etexilate	gabapentin	metoprolol	0.26187	1.93632e-16
J01CA01_J01GB03	N03AX12_C07AB02	ampicillin	gentamicin	gabapentin	metoprolol	-0.0262485	0.417804
A11DA01_A12CC30	N03AX12_C07AB02	thiamine (vit B1)	magnesium (different salts in combination)	gabapentin	metoprolol	0.083625	0.00972616
N03AX12_N02AB03	N03AX12_C07AB02	gabapentin	fentanyl	gabapentin	metoprolol	-0.168213	1.70623e-07
J01CF01_N03AX12	N03AX12_C07AB02	dicloxacillin	gabapentin	gabapentin	metoprolol	0.0075386	0.816022
A12BA01_C03CA01	C07AB02_C09AA05	potassium chloride	furosemide	metoprolol	ramipril	0.119939	0.000203173
N02AA01_A06AB02	C07AB02_C09AA05	morphine	bisacodyl	metoprolol	ramipril	0.0685952	0.0340462
A12BA01_A02BC02	C07AB02_C09AA05	potassium chloride	pantoprazole	metoprolol	ramipril	0.0880543	0.00647167
A02BC02_C03CA01	C07AB02_C09AA05	pantoprazole	furosemide	metoprolol	ramipril	-0.0868575	0.00723723
N02AX02_N02AA01	C07AB02_C09AA05	tramadol	morphine	metoprolol	ramipril	-0.109996	0.000661423
C07AB02_B01AC06	C07AB02_C09AA05	metoprolol	acetylsalicylic acid	metoprolol	ramipril	0.24098	4.39343e-14
J01DC02_A02BC02	C07AB02_C09AA05	cefuroxime	pantoprazole	metoprolol	ramipril	0.157412	1.0153e-06
B01AC06_C10AA01	C07AB02_C09AA05	acetylsalicylic acid	simvastatin	metoprolol	ramipril	-0.0334795	0.301344
N02AA05_A06AB02	C07AB02_C09AA05	oxycodone	bisacodyl	metoprolol	ramipril	-0.00131332	0.967669
N02AX02_A02BC02	C07AB02_C09AA05	tramadol	pantoprazole	metoprolol	ramipril	-0.213682	2.52357e-11
J01DC02_C03CA01	C07AB02_C09AA05	cefuroxime	furosemide	metoprolol	ramipril	-0.0614119	0.0578117
B01AC06_C07AB02	C07AB02_C09AA05	acetylsalicylic acid	metoprolol	metoprolol	ramipril	-0.0915416	0.00463796
N02AA05_A02BC02	C07AB02_C09AA05	oxycodone	pantoprazole	metoprolol	ramipril	-0.239321	6.61714e-14
B01AC06_B01AC04	C07AB02_C09AA05	acetylsalicylic acid	clopidogrel	metoprolol	ramipril	-0.00793381	0.806563
A02AA04_N02AA01	C07AB02_C09AA05	magnesium hydroxide	morphine	metoprolol	ramipril	-0.181826	1.52386e-08
C07AB02_C03CA01	C07AB02_C09AA05	metoprolol	furosemide	metoprolol	ramipril	0.0282543	0.383114
N03AX12_N02AA01	C07AB02_C09AA05	gabapentin	morphine	metoprolol	ramipril	-0.0453163	0.161724
B01AC06_C03CA01	C07AB02_C09AA05	acetylsalicylic acid	furosemide	metoprolol	ramipril	-0.0740415	0.0221227
C07AB02_C10AA01	C07AB02_C09AA05	metoprolol	simvastatin	metoprolol	ramipril	0.0897068	0.00553412
N02AA01_A06AD11	C07AB02_C09AA05	morphine	lactulose	metoprolol	ramipril	-0.0412021	0.203322
J01DC02_A06AB02	C07AB02_C09AA05	cefuroxime	bisacodyl	metoprolol	ramipril	0.146324	5.61459e-06
B01AC04_B01AC06	C07AB02_C09AA05	clopidogrel	acetylsalicylic acid	metoprolol	ramipril	-0.115134	0.000363581
C07AB02_A12BA01	C07AB02_C09AA05	metoprolol	potassium chloride	metoprolol	ramipril	0.100212	0.00193116
A02BC02_A03FA01	C07AB02_C09AA05	pantoprazole	metoclopramide	metoprolol	ramipril	-0.12377	0.000125762
C07AB02_A02BC02	C07AB02_C09AA05	metoprolol	pantoprazole	metoprolol	ramipril	0.26209	1.82425e-16
H02AB06_A02BC02	C07AB02_C09AA05	prednisolone	pantoprazole	metoprolol	ramipril	-0.0176289	0.586362
N02AA05_B01AB10	C07AB02_C09AA05	oxycodone	tinzaparin	metoprolol	ramipril	0.0798079	0.0136244
J01XD01_N02AA01	C07AB02_C09AA05	metronidazole	morphine	metoprolol	ramipril	-0.159609	7.13054e-07
A12BA01_B01AB10	C07AB02_C09AA05	potassium chloride	tinzaparin	metoprolol	ramipril	0.118029	0.000256728
J01DC02_J01XD01	C07AB02_C09AA05	cefuroxime	metronidazole	metoprolol	ramipril	0.00165727	0.959208
A06AB02_N02AA01	C07AB02_C09AA05	bisacodyl	morphine	metoprolol	ramipril	-0.147395	4.78501e-06
J01DC02_B01AC06	C07AB02_C09AA05	cefuroxime	acetylsalicylic acid	metoprolol	ramipril	-0.153472	1.89049e-06
N02AX02_A02AA04	C07AB02_C09AA05	tramadol	magnesium hydroxide	metoprolol	ramipril	0.0476465	0.141202
N03AX12_A02BC02	C07AB02_C09AA05	gabapentin	pantoprazole	metoprolol	ramipril	-0.0223334	0.490602
B01AC04_C10AA01	C07AB02_C09AA05	clopidogrel	simvastatin	metoprolol	ramipril	-0.228514	8.84965e-13
N02AA01_A06AB08	C07AB02_C09AA05	morphine	sodium picosulfate	metoprolol	ramipril	-0.0472158	0.144836
A12BA01_A03FA01	C07AB02_C09AA05	potassium chloride	metoclopramide	metoprolol	ramipril	-0.0992222	0.00214178
N02AX02_C03CA01	C07AB02_C09AA05	tramadol	furosemide	metoprolol	ramipril	0.0758739	0.0190248
C03CA01_B01AB05	C07AB02_C09AA05	furosemide	enoxaparin	metoprolol	ramipril	0.0979029	0.00245512
B01AB10_A02BC02	C07AB02_C09AA05	tinzaparin	pantoprazole	metoprolol	ramipril	0.223119	3.07732e-12
N02AA05_N05CF01	C07AB02_C09AA05	oxycodone	zopiclone	metoprolol	ramipril	0.122849	0.000141311
J01DC02_C10AA01	C07AB02_C09AA05	cefuroxime	simvastatin	metoprolol	ramipril	0.0698799	0.0308257
A06AB02_A02BC02	C07AB02_C09AA05	bisacodyl	pantoprazole	metoprolol	ramipril	-0.163857	3.55241e-07
B01AB10_C03CA01	C07AB02_C09AA05	tinzaparin	furosemide	metoprolol	ramipril	0.0759546	0.0188975
C01AA05_C03CA01	C07AB02_C09AA05	digoxin	furosemide	metoprolol	ramipril	0.121641	0.00016446
N02AA05_C03CA01	C07AB02_C09AA05	oxycodone	furosemide	metoprolol	ramipril	0.136419	2.33647e-05
A12BA01_A06AD11	C07AB02_C09AA05	potassium chloride	lactulose	metoprolol	ramipril	0.0434677	0.179543
C07AB02_B01AC04	C07AB02_C09AA05	metoprolol	clopidogrel	metoprolol	ramipril	0.0463746	0.152141
J01MA02_C03CA01	C07AB02_C09AA05	ciprofloxacin	furosemide	metoprolol	ramipril	-0.089868	0.00544957
H02AB06_N02AA01	C07AB02_C09AA05	prednisolone	morphine	metoprolol	ramipril	0.0401205	0.215448
A02AA04_B01AB10	C07AB02_C09AA05	magnesium hydroxide	tinzaparin	metoprolol	ramipril	-0.061499	0.0574571
N02AA01_M03BB03	C07AB02_C09AA05	morphine	chlorzoxazone	metoprolol	ramipril	-0.191738	2.32873e-09
J01MA02_A02BC02	C07AB02_C09AA05	ciprofloxacin	pantoprazole	metoprolol	ramipril	0.263679	1.18244e-16
C07AB02_N05CF01	C07AB02_C09AA05	metoprolol	zopiclone	metoprolol	ramipril	0.391685	2.24618e-36
A12BA01_J01MA02	C07AB02_C09AA05	potassium chloride	ciprofloxacin	metoprolol	ramipril	-0.193967	1.50522e-09
C03CA01_C03DA01	C07AB02_C09AA05	furosemide	spironolactone	metoprolol	ramipril	-0.108929	0.00074663
A02BC02_B01AB05	C07AB02_C09AA05	pantoprazole	enoxaparin	metoprolol	ramipril	-0.212068	3.58222e-11
C01AA05_A12BA01	C07AB02_C09AA05	digoxin	potassium chloride	metoprolol	ramipril	0.204092	1.94094e-10
J01DC02_C07AB02	C07AB02_C09AA05	cefuroxime	metoprolol	metoprolol	ramipril	0.0676979	0.0364624
B01AC04_C07AB02	C07AB02_C09AA05	clopidogrel	metoprolol	metoprolol	ramipril	-0.0112337	0.728807
N02AA05_A03FA01	C07AB02_C09AA05	oxycodone	metoclopramide	metoprolol	ramipril	0.0118103	0.715479
J01DC02_B01AB05	C07AB02_C09AA05	cefuroxime	enoxaparin	metoprolol	ramipril	-0.0183388	0.571373
B01AB10_A12BA01	C07AB02_C09AA05	tinzaparin	potassium chloride	metoprolol	ramipril	0.261499	2.1416e-16
J01MA02_A12BA01	C07AB02_C09AA05	ciprofloxacin	potassium chloride	metoprolol	ramipril	-0.107215	0.000905055
B01AC06_B01AX05	C07AB02_C09AA05	acetylsalicylic acid	fondaparinux	metoprolol	ramipril	-0.0592324	0.0672988
A02BC02_J01MA02	C07AB02_C09AA05	pantoprazole	ciprofloxacin	metoprolol	ramipril	-0.0733562	0.0233891
N03AX12_C03CA01	C07AB02_C09AA05	gabapentin	furosemide	metoprolol	ramipril	-0.263803	1.14276e-16
A12BA01_J01XD01	C07AB02_C09AA05	potassium chloride	metronidazole	metoprolol	ramipril	-0.310085	9.90756e-23
J01DC02_B02AA02	C07AB02_C09AA05	cefuroxime	tranexamic acid	metoprolol	ramipril	0.080191	0.0131789
C07AB02_C01AA05	C07AB02_C09AA05	metoprolol	digoxin	metoprolol	ramipril	0.149223	3.63237e-06
A12BA01_B01AB05	C07AB02_C09AA05	potassium chloride	enoxaparin	metoprolol	ramipril	0.0994467	0.00209226
C03CA01_J01DH02	C07AB02_C09AA05	furosemide	meropenem	metoprolol	ramipril	0.0873583	0.00690751
N03AX12_A06AB02	C07AB02_C09AA05	gabapentin	bisacodyl	metoprolol	ramipril	0.0332242	0.305048
C08CA01_A02BC02	C07AB02_C09AA05	amlodipine	pantoprazole	metoprolol	ramipril	0.0891551	0.00583254
A06AD11_N02AA01	C07AB02_C09AA05	lactulose	morphine	metoprolol	ramipril	-0.0333201	0.303653
C07AB02_B01AX05	C07AB02_C09AA05	metoprolol	fondaparinux	metoprolol	ramipril	0.152017	2.36884e-06
A06AD11_A02BC02	C07AB02_C09AA05	lactulose	pantoprazole	metoprolol	ramipril	0.123631	0.000128003
J01MA02_J01DH02	C07AB02_C09AA05	ciprofloxacin	meropenem	metoprolol	ramipril	-0.111324	0.000567958
A11DA01_A02BC02	C07AB02_C09AA05	thiamine (vit B1)	pantoprazole	metoprolol	ramipril	0.0711603	0.0278794
C08CA01_C03CA01	C07AB02_C09AA05	amlodipine	furosemide	metoprolol	ramipril	0.0983971	0.00233316
J01DC02_C08CA01	C07AB02_C09AA05	cefuroxime	amlodipine	metoprolol	ramipril	0.0513488	0.112784
A02BC02_A11DA01	C07AB02_C09AA05	pantoprazole	thiamine (vit B1)	metoprolol	ramipril	-0.0650675	0.0444012
A12BA01_A11DA01	C07AB02_C09AA05	potassium chloride	thiamine (vit B1)	metoprolol	ramipril	-0.0589177	0.0687689
A02BC02_J02AC01	C07AB02_C09AA05	pantoprazole	fluconazole	metoprolol	ramipril	0.098797	0.00223853
B01AC04_C03CA01	C07AB02_C09AA05	clopidogrel	furosemide	metoprolol	ramipril	-0.182882	1.25345e-08
J01DH02_C03CA01	C07AB02_C09AA05	meropenem	furosemide	metoprolol	ramipril	0.0261023	0.420403
J01CF01_A02BC02	C07AB02_C09AA05	dicloxacillin	pantoprazole	metoprolol	ramipril	0.0116744	0.718612
A12BA01_C03DA01	C07AB02_C09AA05	potassium chloride	spironolactone	metoprolol	ramipril	0.107098	0.000916938
C03DA01_C03CA01	C07AB02_C09AA05	spironolactone	furosemide	metoprolol	ramipril	-0.0318256	0.325869
A12BA01_J02AC01	C07AB02_C09AA05	potassium chloride	fluconazole	metoprolol	ramipril	0.0149432	0.644646
J02AC01_A02BC02	C07AB02_C09AA05	fluconazole	pantoprazole	metoprolol	ramipril	-0.174397	5.82942e-08
A06AD11_C03CA01	C07AB02_C09AA05	lactulose	furosemide	metoprolol	ramipril	0.022109	0.49497
N03AX12_B01AC06	C07AB02_C09AA05	gabapentin	acetylsalicylic acid	metoprolol	ramipril	-0.0190957	0.555595
J01DH02_J01MA02	C07AB02_C09AA05	meropenem	ciprofloxacin	metoprolol	ramipril	-0.0991987	0.00214703
C03CA01_C01BD01	C07AB02_C09AA05	furosemide	amiodarone	metoprolol	ramipril	-0.0130419	0.687298
B01AC04_A02BC02	C07AB02_C09AA05	clopidogrel	pantoprazole	metoprolol	ramipril	-0.192295	2.08901e-09
A12BA01_J01DH02	C07AB02_C09AA05	potassium chloride	meropenem	metoprolol	ramipril	-0.0208985	0.518893
B01AC06_B01AC24	C07AB02_C09AA05	acetylsalicylic acid	ticagrelor	metoprolol	ramipril	-0.214607	2.06209e-11
N02AB03_N02AA01	C07AB02_C09AA05	fentanyl	morphine	metoprolol	ramipril	-0.0953225	0.003192
A12BA01_N05AD01	C07AB02_C09AA05	potassium chloride	haloperidol	metoprolol	ramipril	-0.0477158	0.140623
A06AD11_A06AB08	C07AB02_C09AA05	lactulose	sodium picosulfate	metoprolol	ramipril	-0.0731974	0.0236915
J01DH02_A02BC02	C07AB02_C09AA05	meropenem	pantoprazole	metoprolol	ramipril	-0.11395	0.000418271
C01BD01_C03CA01	C07AB02_C09AA05	amiodarone	furosemide	metoprolol	ramipril	0.00942388	0.771165
C07AB02_C10AA05	C07AB02_C09AA05	metoprolol	atorvastatin	metoprolol	ramipril	0.0987227	0.00225583
N03AX12_B01AB05	C07AB02_C09AA05	gabapentin	enoxaparin	metoprolol	ramipril	0.0436711	0.177515
A06AD11_A12BA01	C07AB02_C09AA05	lactulose	potassium chloride	metoprolol	ramipril	0.0494303	0.12689
C09AA02_C10AA01	C07AB02_C09AA05	enalapril	simvastatin	metoprolol	ramipril	0.148925	3.80059e-06
A11DA01_N05BA02	C07AB02_C09AA05	thiamine (vit B1)	chlordiazepoxide	metoprolol	ramipril	0.00762426	0.81397
C09AA02_C03CA01	C07AB02_C09AA05	enalapril	furosemide	metoprolol	ramipril	0.0855583	0.00815938
J01DC02_B01AF01	C07AB02_C09AA05	cefuroxime	rivaroxaban	metoprolol	ramipril	0.202549	2.6708e-10
B01AC04_B01AX05	C07AB02_C09AA05	clopidogrel	fondaparinux	metoprolol	ramipril	-0.0448975	0.16564
J01CF01_N02AA05	C07AB02_C09AA05	dicloxacillin	oxycodone	metoprolol	ramipril	0.036774	0.25624
J02AC01_N02AA01	C07AB02_C09AA05	fluconazole	morphine	metoprolol	ramipril	-0.081376	0.0118814
J01DC02_J01GB03	C07AB02_C09AA05	cefuroxime	gentamicin	metoprolol	ramipril	0.218055	9.63249e-12
A11DA01_C03CA01	C07AB02_C09AA05	thiamine (vit B1)	furosemide	metoprolol	ramipril	0.0576872	0.0747717
C07AB02_C09AA02	C07AB02_C09AA05	metoprolol	enalapril	metoprolol	ramipril	-0.00276875	0.931903
J02AC01_C03CA01	C07AB02_C09AA05	fluconazole	furosemide	metoprolol	ramipril	-0.207409	9.69103e-11
C07AB02_B01AA03	C07AB02_C09AA05	metoprolol	warfarin	metoprolol	ramipril	-0.09687	0.00272911
J01DH02_N02AA01	C07AB02_C09AA05	meropenem	morphine	metoprolol	ramipril	-0.142532	9.80114e-06
C07AB02_B01AB05	C07AB02_C09AA05	metoprolol	enoxaparin	metoprolol	ramipril	0.000141521	0.996515
C07AB02_B01AC24	C07AB02_C09AA05	metoprolol	ticagrelor	metoprolol	ramipril	0.249159	5.57346e-15
B01AA03_C03CA01	C07AB02_C09AA05	warfarin	furosemide	metoprolol	ramipril	0.179954	2.14811e-08
A02BC02_N05AD01	C07AB02_C09AA05	pantoprazole	haloperidol	metoprolol	ramipril	-0.179479	2.34231e-08
J01MA02_J01XD01	C07AB02_C09AA05	ciprofloxacin	metronidazole	metoprolol	ramipril	0.152981	2.04032e-06
N02AB03_A02BC02	C07AB02_C09AA05	fentanyl	pantoprazole	metoprolol	ramipril	-0.083997	0.00940539
C09AA02_A02BC02	C07AB02_C09AA05	enalapril	pantoprazole	metoprolol	ramipril	0.081162	0.012107
C09AA02_A12BA01	C07AB02_C09AA05	enalapril	potassium chloride	metoprolol	ramipril	0.232821	3.19752e-13
C01AA05_B01AB10	C07AB02_C09AA05	digoxin	tinzaparin	metoprolol	ramipril	0.133666	3.41455e-05
J01MA02_B01AC06	C07AB02_C09AA05	ciprofloxacin	acetylsalicylic acid	metoprolol	ramipril	-0.207905	8.72608e-11
A12BA01_C01BD01	C07AB02_C09AA05	potassium chloride	amiodarone	metoprolol	ramipril	0.0829503	0.010333
J01DC02_C09AA02	C07AB02_C09AA05	cefuroxime	enalapril	metoprolol	ramipril	-0.0612464	0.0584912
J01CF01_J01CE01	C07AB02_C09AA05	dicloxacillin	benzylpenicillin	metoprolol	ramipril	0.0657533	0.0422025
C09AA02_C07AB02	C07AB02_C09AA05	enalapril	metoprolol	metoprolol	ramipril	-0.0329789	0.308634
C01BD01_A02BC02	C07AB02_C09AA05	amiodarone	pantoprazole	metoprolol	ramipril	-0.026042	0.421477
J01DC02_A11DA01	C07AB02_C09AA05	cefuroxime	thiamine (vit B1)	metoprolol	ramipril	0.0150145	0.643068
J01CE01_C03CA01	C07AB02_C09AA05	benzylpenicillin	furosemide	metoprolol	ramipril	0.125423	0.00010181
A12BA01_A12CC30	C07AB02_C09AA05	potassium chloride	magnesium (different salts in combination)	metoprolol	ramipril	-0.0199743	0.53755
A12BA01_J01CR05	C07AB02_C09AA05	potassium chloride	piperacillin and enzyme inhibitor	metoprolol	ramipril	0.0169923	0.599955
J01MA02_C07AB02	C07AB02_C09AA05	ciprofloxacin	metoprolol	metoprolol	ramipril	0.0527981	0.10297
J01MA02_C10AA01	C07AB02_C09AA05	ciprofloxacin	simvastatin	metoprolol	ramipril	-0.131313	4.69549e-05
N03AX12_C07AB02	C07AB02_C09AA05	gabapentin	metoprolol	metoprolol	ramipril	-0.168085	1.74377e-07
C07AB02_C09AA05	C07AB02_C09AA05	metoprolol	ramipril	metoprolol	ramipril	1	0
J01XA01_C03CA01	C07AB02_C09AA05	vancomycin	furosemide	metoprolol	ramipril	0.0187469	0.56284
A12BA01_J01XA01	C07AB02_C09AA05	potassium chloride	vancomycin	metoprolol	ramipril	-0.198275	6.38044e-10
C03CA01_R03AL01	C07AB02_C09AA05	furosemide	fenoterol and ipratropium bromide	metoprolol	ramipril	0.288502	9.19637e-20
C01BD01_B01AC06	C07AB02_C09AA05	amiodarone	acetylsalicylic acid	metoprolol	ramipril	0.0765782	0.0179388
J01DC02_C09CA01	C07AB02_C09AA05	cefuroxime	losartan	metoprolol	ramipril	-0.187067	5.71628e-09
H02AB06_J02AC01	C07AB02_C09AA05	prednisolone	fluconazole	metoprolol	ramipril	-0.0891925	0.00581186
J01XA01_A02BC02	C07AB02_C09AA05	vancomycin	pantoprazole	metoprolol	ramipril	-0.0689394	0.0331563
J01CF01_C03CA01	C07AB02_C09AA05	dicloxacillin	furosemide	metoprolol	ramipril	0.032693	0.31285
C09AA05_C03CA01	C07AB02_C09AA05	ramipril	furosemide	metoprolol	ramipril	0.00260231	0.935987
J01XD01_J01GB03	C07AB02_C09AA05	metronidazole	gentamicin	metoprolol	ramipril	-0.0453236	0.161656
J01DC02_A10BA02	C07AB02_C09AA05	cefuroxime	metformin	metoprolol	ramipril	0.0924613	0.0042401
J01CE01_J01CF01	C07AB02_C09AA05	benzylpenicillin	dicloxacillin	metoprolol	ramipril	-0.00600754	0.852908
A11DA01_A06AD11	C07AB02_C09AA05	thiamine (vit B1)	lactulose	metoprolol	ramipril	-0.00841571	0.795068
A12BA01_N02AB03	C07AB02_C09AA05	potassium chloride	fentanyl	metoprolol	ramipril	-0.0481588	0.136971
J01DC02_N06AB04	C07AB02_C09AA05	cefuroxime	citalopram	metoprolol	ramipril	-0.227044	1.24669e-12
C07AB02_C01BD01	C07AB02_C09AA05	metoprolol	amiodarone	metoprolol	ramipril	0.199352	5.13258e-10
A11DA01_B01AB10	C07AB02_C09AA05	thiamine (vit B1)	tinzaparin	metoprolol	ramipril	0.0669217	0.0386686
C07AG02_C03CA01	C07AB02_C09AA05	carvedilol	furosemide	metoprolol	ramipril	0.116424	0.000311638
J01DC02_M03BB03	C07AB02_C09AA05	cefuroxime	chlorzoxazone	metoprolol	ramipril	-0.249488	5.12135e-15
J01MA02_B01AB05	C07AB02_C09AA05	ciprofloxacin	enoxaparin	metoprolol	ramipril	-0.073452	0.0232084
C01AA05_H02AB06	C07AB02_C09AA05	digoxin	prednisolone	metoprolol	ramipril	0.0918799	0.00448785
J01CE01_B01AC06	C07AB02_C09AA05	benzylpenicillin	acetylsalicylic acid	metoprolol	ramipril	-0.0403022	0.213376
A12BA01_A10AB01	C07AB02_C09AA05	potassium chloride	insulin (human)	metoprolol	ramipril	-0.13364	3.42665e-05
J01DH02_B01AB05	C07AB02_C09AA05	meropenem	enoxaparin	metoprolol	ramipril	-0.101988	0.00160027
J01DH02_B01AC06	C07AB02_C09AA05	meropenem	acetylsalicylic acid	metoprolol	ramipril	-0.00274543	0.932475
H02AB04_A02BC02	C07AB02_C09AA05	methylprednisolone	pantoprazole	metoprolol	ramipril	-0.0778157	0.0161617
N03AX12_A06AD11	C07AB02_C09AA05	gabapentin	lactulose	metoprolol	ramipril	-0.0119562	0.712119
J01CE01_C10AA01	C07AB02_C09AA05	benzylpenicillin	simvastatin	metoprolol	ramipril	0.0280761	0.386122
J01CR05_C03CA01	C07AB02_C09AA05	piperacillin and enzyme inhibitor	furosemide	metoprolol	ramipril	-0.0510627	0.114806
J01CR05_A02BC02	C07AB02_C09AA05	piperacillin and enzyme inhibitor	pantoprazole	metoprolol	ramipril	0.102904	0.00145083
J01MA02_A11DA01	C07AB02_C09AA05	ciprofloxacin	thiamine (vit B1)	metoprolol	ramipril	-0.106357	0.00099551
N03AX12_A06AB08	C07AB02_C09AA05	gabapentin	sodium picosulfate	metoprolol	ramipril	-0.112112	0.000518494
A12BA01_R03AL01	C07AB02_C09AA05	potassium chloride	fenoterol and ipratropium bromide	metoprolol	ramipril	-0.202688	2.59541e-10
A12BA01_N07BA01	C07AB02_C09AA05	potassium chloride	nicotine	metoprolol	ramipril	-0.0720187	0.0260427
A11DA01_J01XD01	C07AB02_C09AA05	thiamine (vit B1)	metronidazole	metoprolol	ramipril	0.0309816	0.33887
B01AC04_B01AB05	C07AB02_C09AA05	clopidogrel	enoxaparin	metoprolol	ramipril	-0.211934	3.68722e-11
J01DC02_R03BB04	C07AB02_C09AA05	cefuroxime	tiotropium bromide	metoprolol	ramipril	-0.0267466	0.409021
J01CF01_J01CE02	C07AB02_C09AA05	dicloxacillin	phenoxymethylpenicillin	metoprolol	ramipril	-0.132513	3.99381e-05
C07AG02_A12BA01	C07AB02_C09AA05	carvedilol	potassium chloride	metoprolol	ramipril	0.168951	1.5039e-07
N02AB03_N02AA05	C07AB02_C09AA05	fentanyl	oxycodone	metoprolol	ramipril	0.0675453	0.0368874
J01CE01_C07AB02	C07AB02_C09AA05	benzylpenicillin	metoprolol	metoprolol	ramipril	-0.0134213	0.678702
J01DC02_N01BB01	C07AB02_C09AA05	cefuroxime	bupivacaine	metoprolol	ramipril	0.141641	1.11503e-05
A11DA01_N05AD01	C07AB02_C09AA05	thiamine (vit B1)	haloperidol	metoprolol	ramipril	0.329318	1.36572e-25
C03CA01_C03BA08	C07AB02_C09AA05	furosemide	metolazone	metoprolol	ramipril	0.0382634	0.237467
C01AA05_J01XD01	C07AB02_C09AA05	digoxin	metronidazole	metoprolol	ramipril	-0.122358	0.000150317
A11DA01_N05BA01	C07AB02_C09AA05	thiamine (vit B1)	diazepam	metoprolol	ramipril	0.162265	4.6221e-07
A12BA01_N05BA02	C07AB02_C09AA05	potassium chloride	chlordiazepoxide	metoprolol	ramipril	0.195193	1.18129e-09
C07AB02_B01AE07	C07AB02_C09AA05	metoprolol	dabigatran etexilate	metoprolol	ramipril	-0.0508807	0.116106
J01CA01_J01GB03	C07AB02_C09AA05	ampicillin	gentamicin	metoprolol	ramipril	-0.0546989	0.0911397
A11DA01_A12CC30	C07AB02_C09AA05	thiamine (vit B1)	magnesium (different salts in combination)	metoprolol	ramipril	0.00938487	0.772086
N03AX12_N02AB03	C07AB02_C09AA05	gabapentin	fentanyl	metoprolol	ramipril	0.068797	0.033522
J01CF01_N03AX12	C07AB02_C09AA05	dicloxacillin	gabapentin	metoprolol	ramipril	-0.155513	1.3726e-06
A12BA01_C03CA01	J01XA01_C03CA01	potassium chloride	furosemide	vancomycin	furosemide	0.158817	8.10391e-07
N02AA01_A06AB02	J01XA01_C03CA01	morphine	bisacodyl	vancomycin	furosemide	0.12039	0.000192139
A12BA01_A02BC02	J01XA01_C03CA01	potassium chloride	pantoprazole	vancomycin	furosemide	0.176072	4.32875e-08
A02BC02_C03CA01	J01XA01_C03CA01	pantoprazole	furosemide	vancomycin	furosemide	0.00833601	0.796966
N02AX02_N02AA01	J01XA01_C03CA01	tramadol	morphine	vancomycin	furosemide	0.0772967	0.0168873
C07AB02_B01AC06	J01XA01_C03CA01	metoprolol	acetylsalicylic acid	vancomycin	furosemide	0.0178264	0.582174
J01DC02_A02BC02	J01XA01_C03CA01	cefuroxime	pantoprazole	vancomycin	furosemide	-0.154442	1.62451e-06
B01AC06_C10AA01	J01XA01_C03CA01	acetylsalicylic acid	simvastatin	vancomycin	furosemide	-0.161199	5.50585e-07
N02AA05_A06AB02	J01XA01_C03CA01	oxycodone	bisacodyl	vancomycin	furosemide	0.0109816	0.734661
N02AX02_A02BC02	J01XA01_C03CA01	tramadol	pantoprazole	vancomycin	furosemide	-0.047721	0.14058
J01DC02_C03CA01	J01XA01_C03CA01	cefuroxime	furosemide	vancomycin	furosemide	0.00382774	0.905961
B01AC06_C07AB02	J01XA01_C03CA01	acetylsalicylic acid	metoprolol	vancomycin	furosemide	-0.138589	1.72374e-05
N02AA05_A02BC02	J01XA01_C03CA01	oxycodone	pantoprazole	vancomycin	furosemide	-0.0265859	0.411843
B01AC06_B01AC04	J01XA01_C03CA01	acetylsalicylic acid	clopidogrel	vancomycin	furosemide	-0.202055	2.95622e-10
A02AA04_N02AA01	J01XA01_C03CA01	magnesium hydroxide	morphine	vancomycin	furosemide	-0.24983	4.68934e-15
C07AB02_C03CA01	J01XA01_C03CA01	metoprolol	furosemide	vancomycin	furosemide	0.0967645	0.00275861
N03AX12_N02AA01	J01XA01_C03CA01	gabapentin	morphine	vancomycin	furosemide	0.021656	0.503854
B01AC06_C03CA01	J01XA01_C03CA01	acetylsalicylic acid	furosemide	vancomycin	furosemide	-0.192631	1.95637e-09
C07AB02_C10AA01	J01XA01_C03CA01	metoprolol	simvastatin	vancomycin	furosemide	-0.0417959	0.196879
N02AA01_A06AD11	J01XA01_C03CA01	morphine	lactulose	vancomycin	furosemide	0.107386	0.000887936
J01DC02_A06AB02	J01XA01_C03CA01	cefuroxime	bisacodyl	vancomycin	furosemide	-0.222386	3.63659e-12
B01AC04_B01AC06	J01XA01_C03CA01	clopidogrel	acetylsalicylic acid	vancomycin	furosemide	-0.273726	7.12225e-18
C07AB02_A12BA01	J01XA01_C03CA01	metoprolol	potassium chloride	vancomycin	furosemide	0.0925129	0.0042187
A02BC02_A03FA01	J01XA01_C03CA01	pantoprazole	metoclopramide	vancomycin	furosemide	0.0590648	0.0680786
C07AB02_A02BC02	J01XA01_C03CA01	metoprolol	pantoprazole	vancomycin	furosemide	-0.0667931	0.0390447
H02AB06_A02BC02	J01XA01_C03CA01	prednisolone	pantoprazole	vancomycin	furosemide	0.0806029	0.0127144
N02AA05_B01AB10	J01XA01_C03CA01	oxycodone	tinzaparin	vancomycin	furosemide	-0.0176023	0.586928
J01XD01_N02AA01	J01XA01_C03CA01	metronidazole	morphine	vancomycin	furosemide	-0.239283	6.67927e-14
A12BA01_B01AB10	J01XA01_C03CA01	potassium chloride	tinzaparin	vancomycin	furosemide	0.170161	1.22151e-07
J01DC02_J01XD01	J01XA01_C03CA01	cefuroxime	metronidazole	vancomycin	furosemide	0.0908256	0.00497079
A06AB02_N02AA01	J01XA01_C03CA01	bisacodyl	morphine	vancomycin	furosemide	-0.200729	3.87908e-10
J01DC02_B01AC06	J01XA01_C03CA01	cefuroxime	acetylsalicylic acid	vancomycin	furosemide	-0.174632	5.59205e-08
N02AX02_A02AA04	J01XA01_C03CA01	tramadol	magnesium hydroxide	vancomycin	furosemide	-0.00977425	0.762907
N03AX12_A02BC02	J01XA01_C03CA01	gabapentin	pantoprazole	vancomycin	furosemide	0.0305879	0.345045
B01AC04_C10AA01	J01XA01_C03CA01	clopidogrel	simvastatin	vancomycin	furosemide	-0.294654	1.39053e-20
N02AA01_A06AB08	J01XA01_C03CA01	morphine	sodium picosulfate	vancomycin	furosemide	0.0392598	0.225464
A12BA01_A03FA01	J01XA01_C03CA01	potassium chloride	metoclopramide	vancomycin	furosemide	-0.0469249	0.147331
N02AX02_C03CA01	J01XA01_C03CA01	tramadol	furosemide	vancomycin	furosemide	0.00653664	0.84012
C03CA01_B01AB05	J01XA01_C03CA01	furosemide	enoxaparin	vancomycin	furosemide	0.0881371	0.00642149
B01AB10_A02BC02	J01XA01_C03CA01	tinzaparin	pantoprazole	vancomycin	furosemide	0.188985	3.96441e-09
N02AA05_N05CF01	J01XA01_C03CA01	oxycodone	zopiclone	vancomycin	furosemide	0.0628411	0.0522149
J01DC02_C10AA01	J01XA01_C03CA01	cefuroxime	simvastatin	vancomycin	furosemide	-0.0906306	0.00506509
A06AB02_A02BC02	J01XA01_C03CA01	bisacodyl	pantoprazole	vancomycin	furosemide	-0.0123146	0.70389
B01AB10_C03CA01	J01XA01_C03CA01	tinzaparin	furosemide	vancomycin	furosemide	0.021644	0.50409
C01AA05_C03CA01	J01XA01_C03CA01	digoxin	furosemide	vancomycin	furosemide	-0.0770032	0.0173102
N02AA05_C03CA01	J01XA01_C03CA01	oxycodone	furosemide	vancomycin	furosemide	0.0926897	0.00414619
A12BA01_A06AD11	J01XA01_C03CA01	potassium chloride	lactulose	vancomycin	furosemide	-0.103175	0.00140913
C07AB02_B01AC04	J01XA01_C03CA01	metoprolol	clopidogrel	vancomycin	furosemide	-0.00186173	0.954181
J01MA02_C03CA01	J01XA01_C03CA01	ciprofloxacin	furosemide	vancomycin	furosemide	-0.161019	5.66949e-07
H02AB06_N02AA01	J01XA01_C03CA01	prednisolone	morphine	vancomycin	furosemide	0.158235	8.89904e-07
A02AA04_B01AB10	J01XA01_C03CA01	magnesium hydroxide	tinzaparin	vancomycin	furosemide	-0.20534	1.49685e-10
N02AA01_M03BB03	J01XA01_C03CA01	morphine	chlorzoxazone	vancomycin	furosemide	0.163209	3.95515e-07
J01MA02_A02BC02	J01XA01_C03CA01	ciprofloxacin	pantoprazole	vancomycin	furosemide	-0.142455	9.91143e-06
C07AB02_N05CF01	J01XA01_C03CA01	metoprolol	zopiclone	vancomycin	furosemide	-0.03142	0.332075
A12BA01_J01MA02	J01XA01_C03CA01	potassium chloride	ciprofloxacin	vancomycin	furosemide	-0.0404608	0.211578
C03CA01_C03DA01	J01XA01_C03CA01	furosemide	spironolactone	vancomycin	furosemide	-0.0627781	0.0524517
A02BC02_B01AB05	J01XA01_C03CA01	pantoprazole	enoxaparin	vancomycin	furosemide	-0.169995	1.25713e-07
C01AA05_A12BA01	J01XA01_C03CA01	digoxin	potassium chloride	vancomycin	furosemide	0.0303415	0.348948
J01DC02_C07AB02	J01XA01_C03CA01	cefuroxime	metoprolol	vancomycin	furosemide	-0.0234098	0.469935
B01AC04_C07AB02	J01XA01_C03CA01	clopidogrel	metoprolol	vancomycin	furosemide	-0.223706	2.6914e-12
N02AA05_A03FA01	J01XA01_C03CA01	oxycodone	metoclopramide	vancomycin	furosemide	0.293533	1.9688e-20
J01DC02_B01AB05	J01XA01_C03CA01	cefuroxime	enoxaparin	vancomycin	furosemide	-0.0494218	0.126955
B01AB10_A12BA01	J01XA01_C03CA01	tinzaparin	potassium chloride	vancomycin	furosemide	0.171198	1.0209e-07
J01MA02_A12BA01	J01XA01_C03CA01	ciprofloxacin	potassium chloride	vancomycin	furosemide	-0.209231	6.5846e-11
B01AC06_B01AX05	J01XA01_C03CA01	acetylsalicylic acid	fondaparinux	vancomycin	furosemide	-0.0299016	0.355982
A02BC02_J01MA02	J01XA01_C03CA01	pantoprazole	ciprofloxacin	vancomycin	furosemide	-0.147191	4.93373e-06
N03AX12_C03CA01	J01XA01_C03CA01	gabapentin	furosemide	vancomycin	furosemide	-0.0984987	0.00230878
A12BA01_J01XD01	J01XA01_C03CA01	potassium chloride	metronidazole	vancomycin	furosemide	0.181772	1.53902e-08
J01DC02_B02AA02	J01XA01_C03CA01	cefuroxime	tranexamic acid	vancomycin	furosemide	0.0674851	0.0370562
C07AB02_C01AA05	J01XA01_C03CA01	metoprolol	digoxin	vancomycin	furosemide	0.151319	2.63779e-06
A12BA01_B01AB05	J01XA01_C03CA01	potassium chloride	enoxaparin	vancomycin	furosemide	0.0425089	0.189341
C03CA01_J01DH02	J01XA01_C03CA01	furosemide	meropenem	vancomycin	furosemide	0.211463	4.08163e-11
N03AX12_A06AB02	J01XA01_C03CA01	gabapentin	bisacodyl	vancomycin	furosemide	-0.0804241	0.0129143
C08CA01_A02BC02	J01XA01_C03CA01	amlodipine	pantoprazole	vancomycin	furosemide	0.101197	0.00174067
A06AD11_N02AA01	J01XA01_C03CA01	lactulose	morphine	vancomycin	furosemide	0.107744	0.000853108
C07AB02_B01AX05	J01XA01_C03CA01	metoprolol	fondaparinux	vancomycin	furosemide	-0.170467	1.1588e-07
A06AD11_A02BC02	J01XA01_C03CA01	lactulose	pantoprazole	vancomycin	furosemide	0.0117619	0.716594
J01MA02_J01DH02	J01XA01_C03CA01	ciprofloxacin	meropenem	vancomycin	furosemide	-0.0322682	0.319182
A11DA01_A02BC02	J01XA01_C03CA01	thiamine (vit B1)	pantoprazole	vancomycin	furosemide	0.0176801	0.585275
C08CA01_C03CA01	J01XA01_C03CA01	amlodipine	furosemide	vancomycin	furosemide	0.0702676	0.0299065
J01DC02_C08CA01	J01XA01_C03CA01	cefuroxime	amlodipine	vancomycin	furosemide	-0.029281	0.366058
A02BC02_A11DA01	J01XA01_C03CA01	pantoprazole	thiamine (vit B1)	vancomycin	furosemide	0.0716853	0.0267432
A12BA01_A11DA01	J01XA01_C03CA01	potassium chloride	thiamine (vit B1)	vancomycin	furosemide	-0.0751457	0.0202072
A02BC02_J02AC01	J01XA01_C03CA01	pantoprazole	fluconazole	vancomycin	furosemide	0.0795621	0.0139172
B01AC04_C03CA01	J01XA01_C03CA01	clopidogrel	furosemide	vancomycin	furosemide	-0.186022	6.96603e-09
J01DH02_C03CA01	J01XA01_C03CA01	meropenem	furosemide	vancomycin	furosemide	0.0643417	0.0468323
J01CF01_A02BC02	J01XA01_C03CA01	dicloxacillin	pantoprazole	vancomycin	furosemide	-0.0783449	0.0154502
A12BA01_C03DA01	J01XA01_C03CA01	potassium chloride	spironolactone	vancomycin	furosemide	0.0966379	0.00279438
C03DA01_C03CA01	J01XA01_C03CA01	spironolactone	furosemide	vancomycin	furosemide	0.0765628	0.0179619
A12BA01_J02AC01	J01XA01_C03CA01	potassium chloride	fluconazole	vancomycin	furosemide	0.0699419	0.0306772
J02AC01_A02BC02	J01XA01_C03CA01	fluconazole	pantoprazole	vancomycin	furosemide	-0.0703663	0.0296764
A06AD11_C03CA01	J01XA01_C03CA01	lactulose	furosemide	vancomycin	furosemide	-0.0506667	0.117651
N03AX12_B01AC06	J01XA01_C03CA01	gabapentin	acetylsalicylic acid	vancomycin	furosemide	0.105136	0.00113882
J01DH02_J01MA02	J01XA01_C03CA01	meropenem	ciprofloxacin	vancomycin	furosemide	-0.101759	0.00163977
C03CA01_C01BD01	J01XA01_C03CA01	furosemide	amiodarone	vancomycin	furosemide	-0.0676217	0.036674
B01AC04_A02BC02	J01XA01_C03CA01	clopidogrel	pantoprazole	vancomycin	furosemide	-0.169697	1.32319e-07
A12BA01_J01DH02	J01XA01_C03CA01	potassium chloride	meropenem	vancomycin	furosemide	-0.0836019	0.00974639
B01AC06_B01AC24	J01XA01_C03CA01	acetylsalicylic acid	ticagrelor	vancomycin	furosemide	0.0740117	0.0221765
N02AB03_N02AA01	J01XA01_C03CA01	fentanyl	morphine	vancomycin	furosemide	-0.0837301	0.0096346
A12BA01_N05AD01	J01XA01_C03CA01	potassium chloride	haloperidol	vancomycin	furosemide	-0.150877	2.82307e-06
A06AD11_A06AB08	J01XA01_C03CA01	lactulose	sodium picosulfate	vancomycin	furosemide	-0.0712247	0.0277379
J01DH02_A02BC02	J01XA01_C03CA01	meropenem	pantoprazole	vancomycin	furosemide	-0.118923	0.000230181
C01BD01_C03CA01	J01XA01_C03CA01	amiodarone	furosemide	vancomycin	furosemide	0.11253	0.000493907
C07AB02_C10AA05	J01XA01_C03CA01	metoprolol	atorvastatin	vancomycin	furosemide	-0.0446875	0.167629
N03AX12_B01AB05	J01XA01_C03CA01	gabapentin	enoxaparin	vancomycin	furosemide	0.100632	0.00184778
A06AD11_A12BA01	J01XA01_C03CA01	lactulose	potassium chloride	vancomycin	furosemide	0.0656857	0.0424152
C09AA02_C10AA01	J01XA01_C03CA01	enalapril	simvastatin	vancomycin	furosemide	0.237203	1.11145e-13
A11DA01_N05BA02	J01XA01_C03CA01	thiamine (vit B1)	chlordiazepoxide	vancomycin	furosemide	-0.206689	1.12811e-10
C09AA02_C03CA01	J01XA01_C03CA01	enalapril	furosemide	vancomycin	furosemide	0.130038	5.56757e-05
J01DC02_B01AF01	J01XA01_C03CA01	cefuroxime	rivaroxaban	vancomycin	furosemide	-0.0247009	0.445792
B01AC04_B01AX05	J01XA01_C03CA01	clopidogrel	fondaparinux	vancomycin	furosemide	-0.274925	5.05385e-18
J01CF01_N02AA05	J01XA01_C03CA01	dicloxacillin	oxycodone	vancomycin	furosemide	-0.079185	0.0143772
J02AC01_N02AA01	J01XA01_C03CA01	fluconazole	morphine	vancomycin	furosemide	-0.0405664	0.210388
J01DC02_J01GB03	J01XA01_C03CA01	cefuroxime	gentamicin	vancomycin	furosemide	0.125043	0.000106895
A11DA01_C03CA01	J01XA01_C03CA01	thiamine (vit B1)	furosemide	vancomycin	furosemide	0.0393069	0.224908
C07AB02_C09AA02	J01XA01_C03CA01	metoprolol	enalapril	vancomycin	furosemide	0.0339273	0.294922
J02AC01_C03CA01	J01XA01_C03CA01	fluconazole	furosemide	vancomycin	furosemide	0.164762	3.05505e-07
C07AB02_B01AA03	J01XA01_C03CA01	metoprolol	warfarin	vancomycin	furosemide	0.205901	1.33104e-10
J01DH02_N02AA01	J01XA01_C03CA01	meropenem	morphine	vancomycin	furosemide	-0.166147	2.42184e-07
C07AB02_B01AB05	J01XA01_C03CA01	metoprolol	enoxaparin	vancomycin	furosemide	-0.125948	9.51472e-05
C07AB02_B01AC24	J01XA01_C03CA01	metoprolol	ticagrelor	vancomycin	furosemide	-0.111038	0.000587004
B01AA03_C03CA01	J01XA01_C03CA01	warfarin	furosemide	vancomycin	furosemide	0.161359	5.3633e-07
A02BC02_N05AD01	J01XA01_C03CA01	pantoprazole	haloperidol	vancomycin	furosemide	0.0234405	0.469352
J01MA02_J01XD01	J01XA01_C03CA01	ciprofloxacin	metronidazole	vancomycin	furosemide	-0.0551103	0.088729
N02AB03_A02BC02	J01XA01_C03CA01	fentanyl	pantoprazole	vancomycin	furosemide	-0.124051	0.000121344
C09AA02_A02BC02	J01XA01_C03CA01	enalapril	pantoprazole	vancomycin	furosemide	0.258748	4.49674e-16
C09AA02_A12BA01	J01XA01_C03CA01	enalapril	potassium chloride	vancomycin	furosemide	0.242842	2.76401e-14
C01AA05_B01AB10	J01XA01_C03CA01	digoxin	tinzaparin	vancomycin	furosemide	0.0421603	0.193
J01MA02_B01AC06	J01XA01_C03CA01	ciprofloxacin	acetylsalicylic acid	vancomycin	furosemide	-0.0382956	0.237073
A12BA01_C01BD01	J01XA01_C03CA01	potassium chloride	amiodarone	vancomycin	furosemide	-0.0557471	0.0850987
J01DC02_C09AA02	J01XA01_C03CA01	cefuroxime	enalapril	vancomycin	furosemide	-0.135353	2.70863e-05
J01CF01_J01CE01	J01XA01_C03CA01	dicloxacillin	benzylpenicillin	vancomycin	furosemide	-0.214035	2.33658e-11
C09AA02_C07AB02	J01XA01_C03CA01	enalapril	metoprolol	vancomycin	furosemide	0.138025	1.86642e-05
C01BD01_A02BC02	J01XA01_C03CA01	amiodarone	pantoprazole	vancomycin	furosemide	0.0213913	0.509083
J01DC02_A11DA01	J01XA01_C03CA01	cefuroxime	thiamine (vit B1)	vancomycin	furosemide	-0.183949	1.02786e-08
J01CE01_C03CA01	J01XA01_C03CA01	benzylpenicillin	furosemide	vancomycin	furosemide	-0.050034	0.122311
A12BA01_A12CC30	J01XA01_C03CA01	potassium chloride	magnesium (different salts in combination)	vancomycin	furosemide	-0.0459684	0.155766
A12BA01_J01CR05	J01XA01_C03CA01	potassium chloride	piperacillin and enzyme inhibitor	vancomycin	furosemide	-0.170807	1.0925e-07
J01MA02_C07AB02	J01XA01_C03CA01	ciprofloxacin	metoprolol	vancomycin	furosemide	-0.0994731	0.00208652
J01MA02_C10AA01	J01XA01_C03CA01	ciprofloxacin	simvastatin	vancomycin	furosemide	-0.261217	2.31173e-16
N03AX12_C07AB02	J01XA01_C03CA01	gabapentin	metoprolol	vancomycin	furosemide	-0.219853	6.44506e-12
C07AB02_C09AA05	J01XA01_C03CA01	metoprolol	ramipril	vancomycin	furosemide	0.0187469	0.56284
J01XA01_C03CA01	J01XA01_C03CA01	vancomycin	furosemide	vancomycin	furosemide	1	0
A12BA01_J01XA01	J01XA01_C03CA01	potassium chloride	vancomycin	vancomycin	furosemide	0.095612	0.00310031
C03CA01_R03AL01	J01XA01_C03CA01	furosemide	fenoterol and ipratropium bromide	vancomycin	furosemide	0.0150706	0.641827
C01BD01_B01AC06	J01XA01_C03CA01	amiodarone	acetylsalicylic acid	vancomycin	furosemide	0.233444	2.7548e-13
J01DC02_C09CA01	J01XA01_C03CA01	cefuroxime	losartan	vancomycin	furosemide	-0.016771	0.604714
H02AB06_J02AC01	J01XA01_C03CA01	prednisolone	fluconazole	vancomycin	furosemide	-0.0631748	0.0509751
J01XA01_A02BC02	J01XA01_C03CA01	vancomycin	pantoprazole	vancomycin	furosemide	0.531204	1.1962e-70
J01CF01_C03CA01	J01XA01_C03CA01	dicloxacillin	furosemide	vancomycin	furosemide	0.0837984	0.00957548
C09AA05_C03CA01	J01XA01_C03CA01	ramipril	furosemide	vancomycin	furosemide	0.0284658	0.37956
J01XD01_J01GB03	J01XA01_C03CA01	metronidazole	gentamicin	vancomycin	furosemide	0.0586077	0.0702426
J01DC02_A10BA02	J01XA01_C03CA01	cefuroxime	metformin	vancomycin	furosemide	0.0399802	0.217058
J01CE01_J01CF01	J01XA01_C03CA01	benzylpenicillin	dicloxacillin	vancomycin	furosemide	-0.0181613	0.575103
A11DA01_A06AD11	J01XA01_C03CA01	thiamine (vit B1)	lactulose	vancomycin	furosemide	-0.0634768	0.0498749
A12BA01_N02AB03	J01XA01_C03CA01	potassium chloride	fentanyl	vancomycin	furosemide	-0.0988307	0.00223071
J01DC02_N06AB04	J01XA01_C03CA01	cefuroxime	citalopram	vancomycin	furosemide	-0.0526803	0.103741
C07AB02_C01BD01	J01XA01_C03CA01	metoprolol	amiodarone	vancomycin	furosemide	0.102471	0.0015198
A11DA01_B01AB10	J01XA01_C03CA01	thiamine (vit B1)	tinzaparin	vancomycin	furosemide	-0.0636249	0.0493424
C07AG02_C03CA01	J01XA01_C03CA01	carvedilol	furosemide	vancomycin	furosemide	0.0976434	0.0025215
J01DC02_M03BB03	J01XA01_C03CA01	cefuroxime	chlorzoxazone	vancomycin	furosemide	-0.0745693	0.0211883
J01MA02_B01AB05	J01XA01_C03CA01	ciprofloxacin	enoxaparin	vancomycin	furosemide	-0.177421	3.39941e-08
C01AA05_H02AB06	J01XA01_C03CA01	digoxin	prednisolone	vancomycin	furosemide	0.276322	3.3808e-18
J01CE01_B01AC06	J01XA01_C03CA01	benzylpenicillin	acetylsalicylic acid	vancomycin	furosemide	-0.0141235	0.662902
A12BA01_A10AB01	J01XA01_C03CA01	potassium chloride	insulin (human)	vancomycin	furosemide	0.0189596	0.558417
J01DH02_B01AB05	J01XA01_C03CA01	meropenem	enoxaparin	vancomycin	furosemide	0.0974715	0.00256635
J01DH02_B01AC06	J01XA01_C03CA01	meropenem	acetylsalicylic acid	vancomycin	furosemide	-0.140354	1.34127e-05
H02AB04_A02BC02	J01XA01_C03CA01	methylprednisolone	pantoprazole	vancomycin	furosemide	-0.0948778	0.00333765
N03AX12_A06AD11	J01XA01_C03CA01	gabapentin	lactulose	vancomycin	furosemide	0.0139891	0.665915
J01CE01_C10AA01	J01XA01_C03CA01	benzylpenicillin	simvastatin	vancomycin	furosemide	0.0540825	0.09485
J01CR05_C03CA01	J01XA01_C03CA01	piperacillin and enzyme inhibitor	furosemide	vancomycin	furosemide	-0.147457	4.74104e-06
J01CR05_A02BC02	J01XA01_C03CA01	piperacillin and enzyme inhibitor	pantoprazole	vancomycin	furosemide	0.0279361	0.388495
J01MA02_A11DA01	J01XA01_C03CA01	ciprofloxacin	thiamine (vit B1)	vancomycin	furosemide	-0.29653	7.74413e-21
N03AX12_A06AB08	J01XA01_C03CA01	gabapentin	sodium picosulfate	vancomycin	furosemide	-0.0432872	0.181359
A12BA01_R03AL01	J01XA01_C03CA01	potassium chloride	fenoterol and ipratropium bromide	vancomycin	furosemide	0.0719724	0.026139
A12BA01_N07BA01	J01XA01_C03CA01	potassium chloride	nicotine	vancomycin	furosemide	-0.110156	0.000649433
A11DA01_J01XD01	J01XA01_C03CA01	thiamine (vit B1)	metronidazole	vancomycin	furosemide	0.173622	6.68319e-08
B01AC04_B01AB05	J01XA01_C03CA01	clopidogrel	enoxaparin	vancomycin	furosemide	0.0337106	0.298018
J01DC02_R03BB04	J01XA01_C03CA01	cefuroxime	tiotropium bromide	vancomycin	furosemide	0.15226	2.2818e-06
J01CF01_J01CE02	J01XA01_C03CA01	dicloxacillin	phenoxymethylpenicillin	vancomycin	furosemide	-0.1737	6.59242e-08
C07AG02_A12BA01	J01XA01_C03CA01	carvedilol	potassium chloride	vancomycin	furosemide	0.0574667	0.0758913
N02AB03_N02AA05	J01XA01_C03CA01	fentanyl	oxycodone	vancomycin	furosemide	-0.00954672	0.768266
J01CE01_C07AB02	J01XA01_C03CA01	benzylpenicillin	metoprolol	vancomycin	furosemide	0.0560344	0.0835006
J01DC02_N01BB01	J01XA01_C03CA01	cefuroxime	bupivacaine	vancomycin	furosemide	0.0355815	0.271993
A11DA01_N05AD01	J01XA01_C03CA01	thiamine (vit B1)	haloperidol	vancomycin	furosemide	-0.027053	0.403673
C03CA01_C03BA08	J01XA01_C03CA01	furosemide	metolazone	vancomycin	furosemide	-0.0178886	0.580856
C01AA05_J01XD01	J01XA01_C03CA01	digoxin	metronidazole	vancomycin	furosemide	-0.0302756	0.349995
A11DA01_N05BA01	J01XA01_C03CA01	thiamine (vit B1)	diazepam	vancomycin	furosemide	-0.12654	8.81321e-05
A12BA01_N05BA02	J01XA01_C03CA01	potassium chloride	chlordiazepoxide	vancomycin	furosemide	0.0213545	0.509813
C07AB02_B01AE07	J01XA01_C03CA01	metoprolol	dabigatran etexilate	vancomycin	furosemide	0.0411365	0.204043
J01CA01_J01GB03	J01XA01_C03CA01	ampicillin	gentamicin	vancomycin	furosemide	0.0568388	0.0791545
A11DA01_A12CC30	J01XA01_C03CA01	thiamine (vit B1)	magnesium (different salts in combination)	vancomycin	furosemide	-0.0674937	0.0370321
N03AX12_N02AB03	J01XA01_C03CA01	gabapentin	fentanyl	vancomycin	furosemide	0.0499067	0.123265
J01CF01_N03AX12	J01XA01_C03CA01	dicloxacillin	gabapentin	vancomycin	furosemide	0.0670778	0.038216
A12BA01_C03CA01	A12BA01_J01XA01	potassium chloride	furosemide	potassium chloride	vancomycin	0.0115941	0.720465
N02AA01_A06AB02	A12BA01_J01XA01	morphine	bisacodyl	potassium chloride	vancomycin	0.085167	0.00845691
A12BA01_A02BC02	A12BA01_J01XA01	potassium chloride	pantoprazole	potassium chloride	vancomycin	0.286999	1.44837e-19
A02BC02_C03CA01	A12BA01_J01XA01	pantoprazole	furosemide	potassium chloride	vancomycin	0.138919	1.64504e-05
N02AX02_N02AA01	A12BA01_J01XA01	tramadol	morphine	potassium chloride	vancomycin	0.240967	4.40737e-14
C07AB02_B01AC06	A12BA01_J01XA01	metoprolol	acetylsalicylic acid	potassium chloride	vancomycin	0.0176155	0.586646
J01DC02_A02BC02	A12BA01_J01XA01	cefuroxime	pantoprazole	potassium chloride	vancomycin	-0.262945	1.44488e-16
B01AC06_C10AA01	A12BA01_J01XA01	acetylsalicylic acid	simvastatin	potassium chloride	vancomycin	-0.0889538	0.00594501
N02AA05_A06AB02	A12BA01_J01XA01	oxycodone	bisacodyl	potassium chloride	vancomycin	0.208495	7.70152e-11
N02AX02_A02BC02	A12BA01_J01XA01	tramadol	pantoprazole	potassium chloride	vancomycin	0.33352	3.0366e-26
J01DC02_C03CA01	A12BA01_J01XA01	cefuroxime	furosemide	potassium chloride	vancomycin	-0.0199679	0.537681
B01AC06_C07AB02	A12BA01_J01XA01	acetylsalicylic acid	metoprolol	potassium chloride	vancomycin	0.0109756	0.734801
N02AA05_A02BC02	A12BA01_J01XA01	oxycodone	pantoprazole	potassium chloride	vancomycin	0.26768	3.91799e-17
B01AC06_B01AC04	A12BA01_J01XA01	acetylsalicylic acid	clopidogrel	potassium chloride	vancomycin	-0.228322	9.25674e-13
A02AA04_N02AA01	A12BA01_J01XA01	magnesium hydroxide	morphine	potassium chloride	vancomycin	0.0612604	0.0584332
C07AB02_C03CA01	A12BA01_J01XA01	metoprolol	furosemide	potassium chloride	vancomycin	0.137337	2.05552e-05
N03AX12_N02AA01	A12BA01_J01XA01	gabapentin	morphine	potassium chloride	vancomycin	0.0192216	0.552992
B01AC06_C03CA01	A12BA01_J01XA01	acetylsalicylic acid	furosemide	potassium chloride	vancomycin	-0.114758	0.000380154
C07AB02_C10AA01	A12BA01_J01XA01	metoprolol	simvastatin	potassium chloride	vancomycin	-0.020102	0.534954
N02AA01_A06AD11	A12BA01_J01XA01	morphine	lactulose	potassium chloride	vancomycin	0.160838	5.83994e-07
J01DC02_A06AB02	A12BA01_J01XA01	cefuroxime	bisacodyl	potassium chloride	vancomycin	-0.24688	9.9833e-15
B01AC04_B01AC06	A12BA01_J01XA01	clopidogrel	acetylsalicylic acid	potassium chloride	vancomycin	-0.161759	5.02276e-07
C07AB02_A12BA01	A12BA01_J01XA01	metoprolol	potassium chloride	potassium chloride	vancomycin	0.106669	0.000961717
A02BC02_A03FA01	A12BA01_J01XA01	pantoprazole	metoclopramide	potassium chloride	vancomycin	0.146134	5.77612e-06
C07AB02_A02BC02	A12BA01_J01XA01	metoprolol	pantoprazole	potassium chloride	vancomycin	-0.303182	9.38663e-22
H02AB06_A02BC02	A12BA01_J01XA01	prednisolone	pantoprazole	potassium chloride	vancomycin	-0.0570092	0.0782582
N02AA05_B01AB10	A12BA01_J01XA01	oxycodone	tinzaparin	potassium chloride	vancomycin	0.0058892	0.855773
J01XD01_N02AA01	A12BA01_J01XA01	metronidazole	morphine	potassium chloride	vancomycin	0.0479453	0.138721
A12BA01_B01AB10	A12BA01_J01XA01	potassium chloride	tinzaparin	potassium chloride	vancomycin	0.222159	3.82948e-12
J01DC02_J01XD01	A12BA01_J01XA01	cefuroxime	metronidazole	potassium chloride	vancomycin	0.127503	7.77546e-05
A06AB02_N02AA01	A12BA01_J01XA01	bisacodyl	morphine	potassium chloride	vancomycin	-0.0494755	0.126542
J01DC02_B01AC06	A12BA01_J01XA01	cefuroxime	acetylsalicylic acid	potassium chloride	vancomycin	0.0449201	0.165426
N02AX02_A02AA04	A12BA01_J01XA01	tramadol	magnesium hydroxide	potassium chloride	vancomycin	-0.151402	2.60459e-06
N03AX12_A02BC02	A12BA01_J01XA01	gabapentin	pantoprazole	potassium chloride	vancomycin	-0.0693889	0.0320243
B01AC04_C10AA01	A12BA01_J01XA01	clopidogrel	simvastatin	potassium chloride	vancomycin	-0.040553	0.210539
N02AA01_A06AB08	A12BA01_J01XA01	morphine	sodium picosulfate	potassium chloride	vancomycin	0.145785	6.08294e-06
A12BA01_A03FA01	A12BA01_J01XA01	potassium chloride	metoclopramide	potassium chloride	vancomycin	0.226868	1.29868e-12
N02AX02_C03CA01	A12BA01_J01XA01	tramadol	furosemide	potassium chloride	vancomycin	0.0838239	0.0095535
C03CA01_B01AB05	A12BA01_J01XA01	furosemide	enoxaparin	potassium chloride	vancomycin	-0.0214301	0.508314
B01AB10_A02BC02	A12BA01_J01XA01	tinzaparin	pantoprazole	potassium chloride	vancomycin	-0.112742	0.000481876
N02AA05_N05CF01	A12BA01_J01XA01	oxycodone	zopiclone	potassium chloride	vancomycin	0.153338	1.93033e-06
J01DC02_C10AA01	A12BA01_J01XA01	cefuroxime	simvastatin	potassium chloride	vancomycin	-0.218302	9.11839e-12
A06AB02_A02BC02	A12BA01_J01XA01	bisacodyl	pantoprazole	potassium chloride	vancomycin	0.175315	4.95347e-08
B01AB10_C03CA01	A12BA01_J01XA01	tinzaparin	furosemide	potassium chloride	vancomycin	0.117771	0.000264878
C01AA05_C03CA01	A12BA01_J01XA01	digoxin	furosemide	potassium chloride	vancomycin	-0.0359973	0.266426
N02AA05_C03CA01	A12BA01_J01XA01	oxycodone	furosemide	potassium chloride	vancomycin	-0.0836026	0.00974584
A12BA01_A06AD11	A12BA01_J01XA01	potassium chloride	lactulose	potassium chloride	vancomycin	0.0262067	0.418546
C07AB02_B01AC04	A12BA01_J01XA01	metoprolol	clopidogrel	potassium chloride	vancomycin	0.0793048	0.0142296
J01MA02_C03CA01	A12BA01_J01XA01	ciprofloxacin	furosemide	potassium chloride	vancomycin	-0.214671	2.03333e-11
H02AB06_N02AA01	A12BA01_J01XA01	prednisolone	morphine	potassium chloride	vancomycin	0.0270827	0.403158
A02AA04_B01AB10	A12BA01_J01XA01	magnesium hydroxide	tinzaparin	potassium chloride	vancomycin	-0.0581732	0.0723519
N02AA01_M03BB03	A12BA01_J01XA01	morphine	chlorzoxazone	potassium chloride	vancomycin	0.333468	3.09475e-26
J01MA02_A02BC02	A12BA01_J01XA01	ciprofloxacin	pantoprazole	potassium chloride	vancomycin	-0.34398	6.49545e-28
C07AB02_N05CF01	A12BA01_J01XA01	metoprolol	zopiclone	potassium chloride	vancomycin	-0.333097	3.53666e-26
A12BA01_J01MA02	A12BA01_J01XA01	potassium chloride	ciprofloxacin	potassium chloride	vancomycin	0.376154	1.83408e-33
C03CA01_C03DA01	A12BA01_J01XA01	furosemide	spironolactone	potassium chloride	vancomycin	0.0843352	0.00912192
A02BC02_B01AB05	A12BA01_J01XA01	pantoprazole	enoxaparin	potassium chloride	vancomycin	0.201422	3.36655e-10
C01AA05_A12BA01	A12BA01_J01XA01	digoxin	potassium chloride	potassium chloride	vancomycin	-0.134362	3.10454e-05
J01DC02_C07AB02	A12BA01_J01XA01	cefuroxime	metoprolol	potassium chloride	vancomycin	-0.295716	9.98926e-21
B01AC04_C07AB02	A12BA01_J01XA01	clopidogrel	metoprolol	potassium chloride	vancomycin	-0.228894	8.09653e-13
N02AA05_A03FA01	A12BA01_J01XA01	oxycodone	metoclopramide	potassium chloride	vancomycin	0.216292	1.42381e-11
J01DC02_B01AB05	A12BA01_J01XA01	cefuroxime	enoxaparin	potassium chloride	vancomycin	-0.183098	1.20431e-08
B01AB10_A12BA01	A12BA01_J01XA01	tinzaparin	potassium chloride	potassium chloride	vancomycin	-0.0289781	0.37104
J01MA02_A12BA01	A12BA01_J01XA01	ciprofloxacin	potassium chloride	potassium chloride	vancomycin	-0.0116254	0.719743
B01AC06_B01AX05	A12BA01_J01XA01	acetylsalicylic acid	fondaparinux	potassium chloride	vancomycin	-0.0320756	0.322081
A02BC02_J01MA02	A12BA01_J01XA01	pantoprazole	ciprofloxacin	potassium chloride	vancomycin	0.0507109	0.11733
N03AX12_C03CA01	A12BA01_J01XA01	gabapentin	furosemide	potassium chloride	vancomycin	0.0890835	0.0058723
A12BA01_J01XD01	A12BA01_J01XA01	potassium chloride	metronidazole	potassium chloride	vancomycin	0.565835	6.27666e-82
J01DC02_B02AA02	A12BA01_J01XA01	cefuroxime	tranexamic acid	potassium chloride	vancomycin	-0.114507	0.000391627
C07AB02_C01AA05	A12BA01_J01XA01	metoprolol	digoxin	potassium chloride	vancomycin	0.0100209	0.757108
A12BA01_B01AB05	A12BA01_J01XA01	potassium chloride	enoxaparin	potassium chloride	vancomycin	-0.0222685	0.491862
C03CA01_J01DH02	A12BA01_J01XA01	furosemide	meropenem	potassium chloride	vancomycin	0.250211	4.25048e-15
N03AX12_A06AB02	A12BA01_J01XA01	gabapentin	bisacodyl	potassium chloride	vancomycin	-0.075229	0.0200689
C08CA01_A02BC02	A12BA01_J01XA01	amlodipine	pantoprazole	potassium chloride	vancomycin	-0.19492	1.24687e-09
A06AD11_N02AA01	A12BA01_J01XA01	lactulose	morphine	potassium chloride	vancomycin	0.288123	1.03155e-19
C07AB02_B01AX05	A12BA01_J01XA01	metoprolol	fondaparinux	potassium chloride	vancomycin	-0.102932	0.00144654
A06AD11_A02BC02	A12BA01_J01XA01	lactulose	pantoprazole	potassium chloride	vancomycin	0.0867011	0.00734305
J01MA02_J01DH02	A12BA01_J01XA01	ciprofloxacin	meropenem	potassium chloride	vancomycin	-0.0114543	0.723697
A11DA01_A02BC02	A12BA01_J01XA01	thiamine (vit B1)	pantoprazole	potassium chloride	vancomycin	-0.0933013	0.00390399
C08CA01_C03CA01	A12BA01_J01XA01	amlodipine	furosemide	potassium chloride	vancomycin	-0.226495	1.41614e-12
J01DC02_C08CA01	A12BA01_J01XA01	cefuroxime	amlodipine	potassium chloride	vancomycin	0.0505389	0.118581
A02BC02_A11DA01	A12BA01_J01XA01	pantoprazole	thiamine (vit B1)	potassium chloride	vancomycin	0.0924785	0.00423294
A12BA01_A11DA01	A12BA01_J01XA01	potassium chloride	thiamine (vit B1)	potassium chloride	vancomycin	0.0661622	0.0409358
A02BC02_J02AC01	A12BA01_J01XA01	pantoprazole	fluconazole	potassium chloride	vancomycin	0.0249086	0.441973
B01AC04_C03CA01	A12BA01_J01XA01	clopidogrel	furosemide	potassium chloride	vancomycin	-0.0612358	0.0585346
J01DH02_C03CA01	A12BA01_J01XA01	meropenem	furosemide	potassium chloride	vancomycin	-0.0848905	0.00867305
J01CF01_A02BC02	A12BA01_J01XA01	dicloxacillin	pantoprazole	potassium chloride	vancomycin	0.0577804	0.074303
A12BA01_C03DA01	A12BA01_J01XA01	potassium chloride	spironolactone	potassium chloride	vancomycin	-0.0947221	0.00339006
C03DA01_C03CA01	A12BA01_J01XA01	spironolactone	furosemide	potassium chloride	vancomycin	0.174821	5.40742e-08
A12BA01_J02AC01	A12BA01_J01XA01	potassium chloride	fluconazole	potassium chloride	vancomycin	0.18628	6.63484e-09
J02AC01_A02BC02	A12BA01_J01XA01	fluconazole	pantoprazole	potassium chloride	vancomycin	0.185574	7.5793e-09
A06AD11_C03CA01	A12BA01_J01XA01	lactulose	furosemide	potassium chloride	vancomycin	0.0414325	0.200805
N03AX12_B01AC06	A12BA01_J01XA01	gabapentin	acetylsalicylic acid	potassium chloride	vancomycin	0.161281	5.43235e-07
J01DH02_J01MA02	A12BA01_J01XA01	meropenem	ciprofloxacin	potassium chloride	vancomycin	0.0133942	0.679315
C03CA01_C01BD01	A12BA01_J01XA01	furosemide	amiodarone	potassium chloride	vancomycin	0.239298	6.65508e-14
B01AC04_A02BC02	A12BA01_J01XA01	clopidogrel	pantoprazole	potassium chloride	vancomycin	0.0237956	0.462645
A12BA01_J01DH02	A12BA01_J01XA01	potassium chloride	meropenem	potassium chloride	vancomycin	0.147296	4.85649e-06
B01AC06_B01AC24	A12BA01_J01XA01	acetylsalicylic acid	ticagrelor	potassium chloride	vancomycin	0.0626716	0.0528539
N02AB03_N02AA01	A12BA01_J01XA01	fentanyl	morphine	potassium chloride	vancomycin	0.17549	4.80194e-08
A12BA01_N05AD01	A12BA01_J01XA01	potassium chloride	haloperidol	potassium chloride	vancomycin	-0.0267869	0.408315
A06AD11_A06AB08	A12BA01_J01XA01	lactulose	sodium picosulfate	potassium chloride	vancomycin	-0.0204343	0.528223
J01DH02_A02BC02	A12BA01_J01XA01	meropenem	pantoprazole	potassium chloride	vancomycin	0.100136	0.00194668
C01BD01_C03CA01	A12BA01_J01XA01	amiodarone	furosemide	potassium chloride	vancomycin	0.00564604	0.861667
C07AB02_C10AA05	A12BA01_J01XA01	metoprolol	atorvastatin	potassium chloride	vancomycin	0.00446343	0.890435
N03AX12_B01AB05	A12BA01_J01XA01	gabapentin	enoxaparin	potassium chloride	vancomycin	-0.0359334	0.267276
A06AD11_A12BA01	A12BA01_J01XA01	lactulose	potassium chloride	potassium chloride	vancomycin	0.191677	2.35644e-09
C09AA02_C10AA01	A12BA01_J01XA01	enalapril	simvastatin	potassium chloride	vancomycin	-0.00396169	0.902686
A11DA01_N05BA02	A12BA01_J01XA01	thiamine (vit B1)	chlordiazepoxide	potassium chloride	vancomycin	-0.0595263	0.0659496
C09AA02_C03CA01	A12BA01_J01XA01	enalapril	furosemide	potassium chloride	vancomycin	0.107209	0.00090563
J01DC02_B01AF01	A12BA01_J01XA01	cefuroxime	rivaroxaban	potassium chloride	vancomycin	-0.105018	0.00115358
B01AC04_B01AX05	A12BA01_J01XA01	clopidogrel	fondaparinux	potassium chloride	vancomycin	-0.213292	2.74738e-11
J01CF01_N02AA05	A12BA01_J01XA01	dicloxacillin	oxycodone	potassium chloride	vancomycin	-0.265959	6.31579e-17
J02AC01_N02AA01	A12BA01_J01XA01	fluconazole	morphine	potassium chloride	vancomycin	0.0935559	0.00380698
J01DC02_J01GB03	A12BA01_J01XA01	cefuroxime	gentamicin	potassium chloride	vancomycin	-0.130546	5.20306e-05
A11DA01_C03CA01	A12BA01_J01XA01	thiamine (vit B1)	furosemide	potassium chloride	vancomycin	-0.21327	2.76028e-11
C07AB02_C09AA02	A12BA01_J01XA01	metoprolol	enalapril	potassium chloride	vancomycin	0.0759906	0.0188408
J02AC01_C03CA01	A12BA01_J01XA01	fluconazole	furosemide	potassium chloride	vancomycin	0.263957	1.09555e-16
C07AB02_B01AA03	A12BA01_J01XA01	metoprolol	warfarin	potassium chloride	vancomycin	0.0379339	0.241534
J01DH02_N02AA01	A12BA01_J01XA01	meropenem	morphine	potassium chloride	vancomycin	0.0749721	0.0204985
C07AB02_B01AB05	A12BA01_J01XA01	metoprolol	enoxaparin	potassium chloride	vancomycin	-0.236338	1.3714e-13
C07AB02_B01AC24	A12BA01_J01XA01	metoprolol	ticagrelor	potassium chloride	vancomycin	-0.174952	5.28396e-08
B01AA03_C03CA01	A12BA01_J01XA01	warfarin	furosemide	potassium chloride	vancomycin	-0.187649	5.11754e-09
A02BC02_N05AD01	A12BA01_J01XA01	pantoprazole	haloperidol	potassium chloride	vancomycin	0.221789	4.16466e-12
J01MA02_J01XD01	A12BA01_J01XA01	ciprofloxacin	metronidazole	potassium chloride	vancomycin	-0.233207	2.91545e-13
N02AB03_A02BC02	A12BA01_J01XA01	fentanyl	pantoprazole	potassium chloride	vancomycin	0.0631298	0.0511408
C09AA02_A02BC02	A12BA01_J01XA01	enalapril	pantoprazole	potassium chloride	vancomycin	0.169202	1.44079e-07
C09AA02_A12BA01	A12BA01_J01XA01	enalapril	potassium chloride	potassium chloride	vancomycin	0.0782598	0.0155627
C01AA05_B01AB10	A12BA01_J01XA01	digoxin	tinzaparin	potassium chloride	vancomycin	-0.0799118	0.0135023
J01MA02_B01AC06	A12BA01_J01XA01	ciprofloxacin	acetylsalicylic acid	potassium chloride	vancomycin	0.00264764	0.934875
A12BA01_C01BD01	A12BA01_J01XA01	potassium chloride	amiodarone	potassium chloride	vancomycin	0.00676797	0.834542
J01DC02_C09AA02	A12BA01_J01XA01	cefuroxime	enalapril	potassium chloride	vancomycin	-0.210814	4.69337e-11
J01CF01_J01CE01	A12BA01_J01XA01	dicloxacillin	benzylpenicillin	potassium chloride	vancomycin	-0.303089	9.67068e-22
C09AA02_C07AB02	A12BA01_J01XA01	enalapril	metoprolol	potassium chloride	vancomycin	0.198731	5.81883e-10
C01BD01_A02BC02	A12BA01_J01XA01	amiodarone	pantoprazole	potassium chloride	vancomycin	-0.0485296	0.133969
J01DC02_A11DA01	A12BA01_J01XA01	cefuroxime	thiamine (vit B1)	potassium chloride	vancomycin	-0.101281	0.00172523
J01CE01_C03CA01	A12BA01_J01XA01	benzylpenicillin	furosemide	potassium chloride	vancomycin	-0.0499234	0.12314
A12BA01_A12CC30	A12BA01_J01XA01	potassium chloride	magnesium (different salts in combination)	potassium chloride	vancomycin	0.139312	1.55597e-05
A12BA01_J01CR05	A12BA01_J01XA01	potassium chloride	piperacillin and enzyme inhibitor	potassium chloride	vancomycin	-0.0897514	0.00551061
J01MA02_C07AB02	A12BA01_J01XA01	ciprofloxacin	metoprolol	potassium chloride	vancomycin	-0.223585	2.76726e-12
J01MA02_C10AA01	A12BA01_J01XA01	ciprofloxacin	simvastatin	potassium chloride	vancomycin	-0.087087	0.00708441
N03AX12_C07AB02	A12BA01_J01XA01	gabapentin	metoprolol	potassium chloride	vancomycin	0.0723181	0.0254272
C07AB02_C09AA05	A12BA01_J01XA01	metoprolol	ramipril	potassium chloride	vancomycin	-0.198275	6.38044e-10
J01XA01_C03CA01	A12BA01_J01XA01	vancomycin	furosemide	potassium chloride	vancomycin	0.095612	0.00310031
A12BA01_J01XA01	A12BA01_J01XA01	potassium chloride	vancomycin	potassium chloride	vancomycin	1	0
C03CA01_R03AL01	A12BA01_J01XA01	furosemide	fenoterol and ipratropium bromide	potassium chloride	vancomycin	-0.245719	1.34037e-14
C01BD01_B01AC06	A12BA01_J01XA01	amiodarone	acetylsalicylic acid	potassium chloride	vancomycin	0.068671	0.0338485
J01DC02_C09CA01	A12BA01_J01XA01	cefuroxime	losartan	potassium chloride	vancomycin	0.00944576	0.770648
H02AB06_J02AC01	A12BA01_J01XA01	prednisolone	fluconazole	potassium chloride	vancomycin	0.0544838	0.0924214
J01XA01_A02BC02	A12BA01_J01XA01	vancomycin	pantoprazole	potassium chloride	vancomycin	0.17618	4.24586e-08
J01CF01_C03CA01	A12BA01_J01XA01	dicloxacillin	furosemide	potassium chloride	vancomycin	-0.0882011	0.00638294
C09AA05_C03CA01	A12BA01_J01XA01	ramipril	furosemide	potassium chloride	vancomycin	0.126577	8.77152e-05
J01XD01_J01GB03	A12BA01_J01XA01	metronidazole	gentamicin	potassium chloride	vancomycin	-0.00782353	0.8092
J01DC02_A10BA02	A12BA01_J01XA01	cefuroxime	metformin	potassium chloride	vancomycin	-0.242615	2.92557e-14
J01CE01_J01CF01	A12BA01_J01XA01	benzylpenicillin	dicloxacillin	potassium chloride	vancomycin	0.1361	2.44233e-05
A11DA01_A06AD11	A12BA01_J01XA01	thiamine (vit B1)	lactulose	potassium chloride	vancomycin	-0.0424648	0.189802
A12BA01_N02AB03	A12BA01_J01XA01	potassium chloride	fentanyl	potassium chloride	vancomycin	0.0289105	0.372158
J01DC02_N06AB04	A12BA01_J01XA01	cefuroxime	citalopram	potassium chloride	vancomycin	0.0815061	0.011746
C07AB02_C01BD01	A12BA01_J01XA01	metoprolol	amiodarone	potassium chloride	vancomycin	-0.159455	7.31032e-07
A11DA01_B01AB10	A12BA01_J01XA01	thiamine (vit B1)	tinzaparin	potassium chloride	vancomycin	-0.160427	6.24412e-07
C07AG02_C03CA01	A12BA01_J01XA01	carvedilol	furosemide	potassium chloride	vancomycin	-0.109829	0.000674131
J01DC02_M03BB03	A12BA01_J01XA01	cefuroxime	chlorzoxazone	potassium chloride	vancomycin	0.129149	6.2641e-05
J01MA02_B01AB05	A12BA01_J01XA01	ciprofloxacin	enoxaparin	potassium chloride	vancomycin	-0.0690708	0.0328219
C01AA05_H02AB06	A12BA01_J01XA01	digoxin	prednisolone	potassium chloride	vancomycin	0.093571	0.00380129
J01CE01_B01AC06	A12BA01_J01XA01	benzylpenicillin	acetylsalicylic acid	potassium chloride	vancomycin	0.161521	5.22305e-07
A12BA01_A10AB01	A12BA01_J01XA01	potassium chloride	insulin (human)	potassium chloride	vancomycin	0.257994	5.50135e-16
J01DH02_B01AB05	A12BA01_J01XA01	meropenem	enoxaparin	potassium chloride	vancomycin	0.157786	9.56288e-07
J01DH02_B01AC06	A12BA01_J01XA01	meropenem	acetylsalicylic acid	potassium chloride	vancomycin	-0.0978173	0.00247685
H02AB04_A02BC02	A12BA01_J01XA01	methylprednisolone	pantoprazole	potassium chloride	vancomycin	-0.0816792	0.0115681
N03AX12_A06AD11	A12BA01_J01XA01	gabapentin	lactulose	potassium chloride	vancomycin	-0.0722304	0.0256062
J01CE01_C10AA01	A12BA01_J01XA01	benzylpenicillin	simvastatin	potassium chloride	vancomycin	0.0168495	0.603024
J01CR05_C03CA01	A12BA01_J01XA01	piperacillin and enzyme inhibitor	furosemide	potassium chloride	vancomycin	0.0380908	0.239592
J01CR05_A02BC02	A12BA01_J01XA01	piperacillin and enzyme inhibitor	pantoprazole	potassium chloride	vancomycin	-0.140352	1.34175e-05
J01MA02_A11DA01	A12BA01_J01XA01	ciprofloxacin	thiamine (vit B1)	potassium chloride	vancomycin	-0.0350379	0.279389
N03AX12_A06AB08	A12BA01_J01XA01	gabapentin	sodium picosulfate	potassium chloride	vancomycin	-0.0858161	0.00796842
A12BA01_R03AL01	A12BA01_J01XA01	potassium chloride	fenoterol and ipratropium bromide	potassium chloride	vancomycin	0.0942564	0.0035513
A12BA01_N07BA01	A12BA01_J01XA01	potassium chloride	nicotine	potassium chloride	vancomycin	-0.0930115	0.0040171
A11DA01_J01XD01	A12BA01_J01XA01	thiamine (vit B1)	metronidazole	potassium chloride	vancomycin	0.218688	8.36514e-12
B01AC04_B01AB05	A12BA01_J01XA01	clopidogrel	enoxaparin	potassium chloride	vancomycin	0.180351	1.99782e-08
J01DC02_R03BB04	A12BA01_J01XA01	cefuroxime	tiotropium bromide	potassium chloride	vancomycin	-0.0237196	0.464076
J01CF01_J01CE02	A12BA01_J01XA01	dicloxacillin	phenoxymethylpenicillin	potassium chloride	vancomycin	-0.0761144	0.0186476
C07AG02_A12BA01	A12BA01_J01XA01	carvedilol	potassium chloride	potassium chloride	vancomycin	-0.115719	0.000339121
N02AB03_N02AA05	A12BA01_J01XA01	fentanyl	oxycodone	potassium chloride	vancomycin	-0.0138389	0.669289
J01CE01_C07AB02	A12BA01_J01XA01	benzylpenicillin	metoprolol	potassium chloride	vancomycin	0.150757	2.8754e-06
J01DC02_N01BB01	A12BA01_J01XA01	cefuroxime	bupivacaine	potassium chloride	vancomycin	-0.154948	1.50039e-06
A11DA01_N05AD01	A12BA01_J01XA01	thiamine (vit B1)	haloperidol	potassium chloride	vancomycin	-0.291493	3.6923e-20
C03CA01_C03BA08	A12BA01_J01XA01	furosemide	metolazone	potassium chloride	vancomycin	0.19583	1.04097e-09
C01AA05_J01XD01	A12BA01_J01XA01	digoxin	metronidazole	potassium chloride	vancomycin	0.131947	4.31148e-05
A11DA01_N05BA01	A12BA01_J01XA01	thiamine (vit B1)	diazepam	potassium chloride	vancomycin	-0.162078	4.76619e-07
A12BA01_N05BA02	A12BA01_J01XA01	potassium chloride	chlordiazepoxide	potassium chloride	vancomycin	-0.0444829	0.169585
C07AB02_B01AE07	A12BA01_J01XA01	metoprolol	dabigatran etexilate	potassium chloride	vancomycin	0.146591	5.39614e-06
J01CA01_J01GB03	A12BA01_J01XA01	ampicillin	gentamicin	potassium chloride	vancomycin	0.206966	1.06406e-10
A11DA01_A12CC30	A12BA01_J01XA01	thiamine (vit B1)	magnesium (different salts in combination)	potassium chloride	vancomycin	-0.106398	0.000990945
N03AX12_N02AB03	A12BA01_J01XA01	gabapentin	fentanyl	potassium chloride	vancomycin	0.0410597	0.204889
J01CF01_N03AX12	A12BA01_J01XA01	dicloxacillin	gabapentin	potassium chloride	vancomycin	0.151808	2.44681e-06
A12BA01_C03CA01	C03CA01_R03AL01	potassium chloride	furosemide	furosemide	fenoterol and ipratropium bromide	-0.00218918	0.946133
N02AA01_A06AB02	C03CA01_R03AL01	morphine	bisacodyl	furosemide	fenoterol and ipratropium bromide	0.0271139	0.402616
A12BA01_A02BC02	C03CA01_R03AL01	potassium chloride	pantoprazole	furosemide	fenoterol and ipratropium bromide	-0.126938	8.36929e-05
A02BC02_C03CA01	C03CA01_R03AL01	pantoprazole	furosemide	furosemide	fenoterol and ipratropium bromide	-0.0849285	0.00864301
N02AX02_N02AA01	C03CA01_R03AL01	tramadol	morphine	furosemide	fenoterol and ipratropium bromide	-0.061603	0.0570359
C07AB02_B01AC06	C03CA01_R03AL01	metoprolol	acetylsalicylic acid	furosemide	fenoterol and ipratropium bromide	0.163226	3.94409e-07
J01DC02_A02BC02	C03CA01_R03AL01	cefuroxime	pantoprazole	furosemide	fenoterol and ipratropium bromide	0.107328	0.000893706
B01AC06_C10AA01	C03CA01_R03AL01	acetylsalicylic acid	simvastatin	furosemide	fenoterol and ipratropium bromide	-0.021857	0.499902
N02AA05_A06AB02	C03CA01_R03AL01	oxycodone	bisacodyl	furosemide	fenoterol and ipratropium bromide	-0.0777347	0.0162731
N02AX02_A02BC02	C03CA01_R03AL01	tramadol	pantoprazole	furosemide	fenoterol and ipratropium bromide	-0.157294	1.03459e-06
J01DC02_C03CA01	C03CA01_R03AL01	cefuroxime	furosemide	furosemide	fenoterol and ipratropium bromide	-0.0620329	0.0553215
B01AC06_C07AB02	C03CA01_R03AL01	acetylsalicylic acid	metoprolol	furosemide	fenoterol and ipratropium bromide	-0.0733394	0.0234209
N02AA05_A02BC02	C03CA01_R03AL01	oxycodone	pantoprazole	furosemide	fenoterol and ipratropium bromide	-0.155961	1.2787e-06
B01AC06_B01AC04	C03CA01_R03AL01	acetylsalicylic acid	clopidogrel	furosemide	fenoterol and ipratropium bromide	-0.0394555	0.223158
A02AA04_N02AA01	C03CA01_R03AL01	magnesium hydroxide	morphine	furosemide	fenoterol and ipratropium bromide	-0.0676572	0.0365753
C07AB02_C03CA01	C03CA01_R03AL01	metoprolol	furosemide	furosemide	fenoterol and ipratropium bromide	-0.207653	9.20494e-11
N03AX12_N02AA01	C03CA01_R03AL01	gabapentin	morphine	furosemide	fenoterol and ipratropium bromide	-0.129011	6.3792e-05
B01AC06_C03CA01	C03CA01_R03AL01	acetylsalicylic acid	furosemide	furosemide	fenoterol and ipratropium bromide	-0.127434	7.8462e-05
C07AB02_C10AA01	C03CA01_R03AL01	metoprolol	simvastatin	furosemide	fenoterol and ipratropium bromide	0.00374547	0.907973
N02AA01_A06AD11	C03CA01_R03AL01	morphine	lactulose	furosemide	fenoterol and ipratropium bromide	-0.087772	0.00664539
J01DC02_A06AB02	C03CA01_R03AL01	cefuroxime	bisacodyl	furosemide	fenoterol and ipratropium bromide	0.168658	1.58137e-07
B01AC04_B01AC06	C03CA01_R03AL01	clopidogrel	acetylsalicylic acid	furosemide	fenoterol and ipratropium bromide	-0.204659	1.72517e-10
C07AB02_A12BA01	C03CA01_R03AL01	metoprolol	potassium chloride	furosemide	fenoterol and ipratropium bromide	-0.0611547	0.0588702
A02BC02_A03FA01	C03CA01_R03AL01	pantoprazole	metoclopramide	furosemide	fenoterol and ipratropium bromide	-0.114816	0.000377571
C07AB02_A02BC02	C03CA01_R03AL01	metoprolol	pantoprazole	furosemide	fenoterol and ipratropium bromide	0.177131	3.58133e-08
H02AB06_A02BC02	C03CA01_R03AL01	prednisolone	pantoprazole	furosemide	fenoterol and ipratropium bromide	0.126575	8.77356e-05
N02AA05_B01AB10	C03CA01_R03AL01	oxycodone	tinzaparin	furosemide	fenoterol and ipratropium bromide	-0.0683946	0.0345743
J01XD01_N02AA01	C03CA01_R03AL01	metronidazole	morphine	furosemide	fenoterol and ipratropium bromide	-0.183746	1.0674e-08
A12BA01_B01AB10	C03CA01_R03AL01	potassium chloride	tinzaparin	furosemide	fenoterol and ipratropium bromide	-0.0326317	0.313759
J01DC02_J01XD01	C03CA01_R03AL01	cefuroxime	metronidazole	furosemide	fenoterol and ipratropium bromide	-0.0480772	0.137638
A06AB02_N02AA01	C03CA01_R03AL01	bisacodyl	morphine	furosemide	fenoterol and ipratropium bromide	-0.169956	1.26546e-07
J01DC02_B01AC06	C03CA01_R03AL01	cefuroxime	acetylsalicylic acid	furosemide	fenoterol and ipratropium bromide	-0.223286	2.96269e-12
N02AX02_A02AA04	C03CA01_R03AL01	tramadol	magnesium hydroxide	furosemide	fenoterol and ipratropium bromide	-0.000258059	0.993645
N03AX12_A02BC02	C03CA01_R03AL01	gabapentin	pantoprazole	furosemide	fenoterol and ipratropium bromide	-0.136501	2.30993e-05
B01AC04_C10AA01	C03CA01_R03AL01	clopidogrel	simvastatin	furosemide	fenoterol and ipratropium bromide	-0.255255	1.13855e-15
N02AA01_A06AB08	C03CA01_R03AL01	morphine	sodium picosulfate	furosemide	fenoterol and ipratropium bromide	-0.0835352	0.00980512
A12BA01_A03FA01	C03CA01_R03AL01	potassium chloride	metoclopramide	furosemide	fenoterol and ipratropium bromide	-0.128483	6.83837e-05
N02AX02_C03CA01	C03CA01_R03AL01	tramadol	furosemide	furosemide	fenoterol and ipratropium bromide	0.129045	6.3507e-05
C03CA01_B01AB05	C03CA01_R03AL01	furosemide	enoxaparin	furosemide	fenoterol and ipratropium bromide	0.060353	0.0622727
B01AB10_A02BC02	C03CA01_R03AL01	tinzaparin	pantoprazole	furosemide	fenoterol and ipratropium bromide	0.100865	0.00180283
N02AA05_N05CF01	C03CA01_R03AL01	oxycodone	zopiclone	furosemide	fenoterol and ipratropium bromide	0.123029	0.000138138
J01DC02_C10AA01	C03CA01_R03AL01	cefuroxime	simvastatin	furosemide	fenoterol and ipratropium bromide	0.0721751	0.0257194
A06AB02_A02BC02	C03CA01_R03AL01	bisacodyl	pantoprazole	furosemide	fenoterol and ipratropium bromide	-0.215955	1.53367e-11
B01AB10_C03CA01	C03CA01_R03AL01	tinzaparin	furosemide	furosemide	fenoterol and ipratropium bromide	-0.0289121	0.372131
C01AA05_C03CA01	C03CA01_R03AL01	digoxin	furosemide	furosemide	fenoterol and ipratropium bromide	0.00695712	0.829988
N02AA05_C03CA01	C03CA01_R03AL01	oxycodone	furosemide	furosemide	fenoterol and ipratropium bromide	0.0952282	0.00322238
A12BA01_A06AD11	C03CA01_R03AL01	potassium chloride	lactulose	furosemide	fenoterol and ipratropium bromide	-0.0935665	0.00380301
C07AB02_B01AC04	C03CA01_R03AL01	metoprolol	clopidogrel	furosemide	fenoterol and ipratropium bromide	-0.0300511	0.353581
J01MA02_C03CA01	C03CA01_R03AL01	ciprofloxacin	furosemide	furosemide	fenoterol and ipratropium bromide	-0.0170068	0.599645
H02AB06_N02AA01	C03CA01_R03AL01	prednisolone	morphine	furosemide	fenoterol and ipratropium bromide	0.13423	3.16112e-05
A02AA04_B01AB10	C03CA01_R03AL01	magnesium hydroxide	tinzaparin	furosemide	fenoterol and ipratropium bromide	0.0134781	0.677418
N02AA01_M03BB03	C03CA01_R03AL01	morphine	chlorzoxazone	furosemide	fenoterol and ipratropium bromide	-0.183135	1.19606e-08
J01MA02_A02BC02	C03CA01_R03AL01	ciprofloxacin	pantoprazole	furosemide	fenoterol and ipratropium bromide	0.17631	4.14841e-08
C07AB02_N05CF01	C03CA01_R03AL01	metoprolol	zopiclone	furosemide	fenoterol and ipratropium bromide	0.21212	3.5418e-11
A12BA01_J01MA02	C03CA01_R03AL01	potassium chloride	ciprofloxacin	furosemide	fenoterol and ipratropium bromide	-0.116101	0.000323974
C03CA01_C03DA01	C03CA01_R03AL01	furosemide	spironolactone	furosemide	fenoterol and ipratropium bromide	-0.176124	4.28855e-08
A02BC02_B01AB05	C03CA01_R03AL01	pantoprazole	enoxaparin	furosemide	fenoterol and ipratropium bromide	-0.330664	8.45779e-26
C01AA05_A12BA01	C03CA01_R03AL01	digoxin	potassium chloride	furosemide	fenoterol and ipratropium bromide	0.147658	4.59966e-06
J01DC02_C07AB02	C03CA01_R03AL01	cefuroxime	metoprolol	furosemide	fenoterol and ipratropium bromide	0.011908	0.713229
B01AC04_C07AB02	C03CA01_R03AL01	clopidogrel	metoprolol	furosemide	fenoterol and ipratropium bromide	-0.0112599	0.7282
N02AA05_A03FA01	C03CA01_R03AL01	oxycodone	metoclopramide	furosemide	fenoterol and ipratropium bromide	0.0114698	0.723338
J01DC02_B01AB05	C03CA01_R03AL01	cefuroxime	enoxaparin	furosemide	fenoterol and ipratropium bromide	0.058798	0.0693352
B01AB10_A12BA01	C03CA01_R03AL01	tinzaparin	potassium chloride	furosemide	fenoterol and ipratropium bromide	0.100412	0.00189097
J01MA02_A12BA01	C03CA01_R03AL01	ciprofloxacin	potassium chloride	furosemide	fenoterol and ipratropium bromide	-0.0759597	0.0188895
B01AC06_B01AX05	C03CA01_R03AL01	acetylsalicylic acid	fondaparinux	furosemide	fenoterol and ipratropium bromide	-0.0346505	0.284742
A02BC02_J01MA02	C03CA01_R03AL01	pantoprazole	ciprofloxacin	furosemide	fenoterol and ipratropium bromide	-0.039266	0.225391
N03AX12_C03CA01	C03CA01_R03AL01	gabapentin	furosemide	furosemide	fenoterol and ipratropium bromide	-0.320466	3.00485e-24
A12BA01_J01XD01	C03CA01_R03AL01	potassium chloride	metronidazole	furosemide	fenoterol and ipratropium bromide	-0.335872	1.29567e-26
J01DC02_B02AA02	C03CA01_R03AL01	cefuroxime	tranexamic acid	furosemide	fenoterol and ipratropium bromide	0.104498	0.00122098
C07AB02_C01AA05	C03CA01_R03AL01	metoprolol	digoxin	furosemide	fenoterol and ipratropium bromide	0.0757183	0.0192722
A12BA01_B01AB05	C03CA01_R03AL01	potassium chloride	enoxaparin	furosemide	fenoterol and ipratropium bromide	0.10071	0.0018327
C03CA01_J01DH02	C03CA01_R03AL01	furosemide	meropenem	furosemide	fenoterol and ipratropium bromide	0.0442212	0.172112
N03AX12_A06AB02	C03CA01_R03AL01	gabapentin	bisacodyl	furosemide	fenoterol and ipratropium bromide	-0.0695974	0.0315105
C08CA01_A02BC02	C03CA01_R03AL01	amlodipine	pantoprazole	furosemide	fenoterol and ipratropium bromide	0.014263	0.659781
A06AD11_N02AA01	C03CA01_R03AL01	lactulose	morphine	furosemide	fenoterol and ipratropium bromide	-0.0376665	0.244871
C07AB02_B01AX05	C03CA01_R03AL01	metoprolol	fondaparinux	furosemide	fenoterol and ipratropium bromide	0.11541	0.000351846
A06AD11_A02BC02	C03CA01_R03AL01	lactulose	pantoprazole	furosemide	fenoterol and ipratropium bromide	-0.00920509	0.776334
J01MA02_J01DH02	C03CA01_R03AL01	ciprofloxacin	meropenem	furosemide	fenoterol and ipratropium bromide	-0.0399127	0.217837
A11DA01_A02BC02	C03CA01_R03AL01	thiamine (vit B1)	pantoprazole	furosemide	fenoterol and ipratropium bromide	0.186574	6.27521e-09
C08CA01_C03CA01	C03CA01_R03AL01	amlodipine	furosemide	furosemide	fenoterol and ipratropium bromide	0.184184	9.83702e-09
J01DC02_C08CA01	C03CA01_R03AL01	cefuroxime	amlodipine	furosemide	fenoterol and ipratropium bromide	0.115127	0.000363879
A02BC02_A11DA01	C03CA01_R03AL01	pantoprazole	thiamine (vit B1)	furosemide	fenoterol and ipratropium bromide	-0.194037	1.48448e-09
A12BA01_A11DA01	C03CA01_R03AL01	potassium chloride	thiamine (vit B1)	furosemide	fenoterol and ipratropium bromide	-0.0721082	0.0258573
A02BC02_J02AC01	C03CA01_R03AL01	pantoprazole	fluconazole	furosemide	fenoterol and ipratropium bromide	0.0739914	0.0222132
B01AC04_C03CA01	C03CA01_R03AL01	clopidogrel	furosemide	furosemide	fenoterol and ipratropium bromide	-0.242499	3.0112e-14
J01DH02_C03CA01	C03CA01_R03AL01	meropenem	furosemide	furosemide	fenoterol and ipratropium bromide	0.0616867	0.0566985
J01CF01_A02BC02	C03CA01_R03AL01	dicloxacillin	pantoprazole	furosemide	fenoterol and ipratropium bromide	0.0956661	0.00308345
A12BA01_C03DA01	C03CA01_R03AL01	potassium chloride	spironolactone	furosemide	fenoterol and ipratropium bromide	0.014743	0.649087
C03DA01_C03CA01	C03CA01_R03AL01	spironolactone	furosemide	furosemide	fenoterol and ipratropium bromide	0.00390548	0.90406
A12BA01_J02AC01	C03CA01_R03AL01	potassium chloride	fluconazole	furosemide	fenoterol and ipratropium bromide	-0.00211254	0.948016
J02AC01_A02BC02	C03CA01_R03AL01	fluconazole	pantoprazole	furosemide	fenoterol and ipratropium bromide	-0.086554	0.00744386
A06AD11_C03CA01	C03CA01_R03AL01	lactulose	furosemide	furosemide	fenoterol and ipratropium bromide	-0.119529	0.000213684
N03AX12_B01AC06	C03CA01_R03AL01	gabapentin	acetylsalicylic acid	furosemide	fenoterol and ipratropium bromide	-0.164746	3.06311e-07
J01DH02_J01MA02	C03CA01_R03AL01	meropenem	ciprofloxacin	furosemide	fenoterol and ipratropium bromide	-0.102313	0.00154575
C03CA01_C01BD01	C03CA01_R03AL01	furosemide	amiodarone	furosemide	fenoterol and ipratropium bromide	-0.237286	1.08894e-13
B01AC04_A02BC02	C03CA01_R03AL01	clopidogrel	pantoprazole	furosemide	fenoterol and ipratropium bromide	-0.16189	4.91643e-07
A12BA01_J01DH02	C03CA01_R03AL01	potassium chloride	meropenem	furosemide	fenoterol and ipratropium bromide	-0.00610395	0.850575
B01AC06_B01AC24	C03CA01_R03AL01	acetylsalicylic acid	ticagrelor	furosemide	fenoterol and ipratropium bromide	-0.126513	8.84405e-05
N02AB03_N02AA01	C03CA01_R03AL01	fentanyl	morphine	furosemide	fenoterol and ipratropium bromide	-0.144184	7.7032e-06
A12BA01_N05AD01	C03CA01_R03AL01	potassium chloride	haloperidol	furosemide	fenoterol and ipratropium bromide	-0.0288232	0.373604
A06AD11_A06AB08	C03CA01_R03AL01	lactulose	sodium picosulfate	furosemide	fenoterol and ipratropium bromide	-0.0774212	0.0167106
J01DH02_A02BC02	C03CA01_R03AL01	meropenem	pantoprazole	furosemide	fenoterol and ipratropium bromide	-0.0619366	0.0557019
C01BD01_C03CA01	C03CA01_R03AL01	amiodarone	furosemide	furosemide	fenoterol and ipratropium bromide	0.076685	0.017779
C07AB02_C10AA05	C03CA01_R03AL01	metoprolol	atorvastatin	furosemide	fenoterol and ipratropium bromide	-0.148905	3.81182e-06
N03AX12_B01AB05	C03CA01_R03AL01	gabapentin	enoxaparin	furosemide	fenoterol and ipratropium bromide	0.0938441	0.00369984
A06AD11_A12BA01	C03CA01_R03AL01	lactulose	potassium chloride	furosemide	fenoterol and ipratropium bromide	-0.0589073	0.0688178
C09AA02_C10AA01	C03CA01_R03AL01	enalapril	simvastatin	furosemide	fenoterol and ipratropium bromide	0.0297967	0.357673
A11DA01_N05BA02	C03CA01_R03AL01	thiamine (vit B1)	chlordiazepoxide	furosemide	fenoterol and ipratropium bromide	0.0567837	0.0794463
C09AA02_C03CA01	C03CA01_R03AL01	enalapril	furosemide	furosemide	fenoterol and ipratropium bromide	-0.0295869	0.36107
J01DC02_B01AF01	C03CA01_R03AL01	cefuroxime	rivaroxaban	furosemide	fenoterol and ipratropium bromide	0.164845	3.01301e-07
B01AC04_B01AX05	C03CA01_R03AL01	clopidogrel	fondaparinux	furosemide	fenoterol and ipratropium bromide	-0.0631807	0.0509535
J01CF01_N02AA05	C03CA01_R03AL01	dicloxacillin	oxycodone	furosemide	fenoterol and ipratropium bromide	0.0194196	0.548909
J02AC01_N02AA01	C03CA01_R03AL01	fluconazole	morphine	furosemide	fenoterol and ipratropium bromide	-0.00162651	0.959964
J01DC02_J01GB03	C03CA01_R03AL01	cefuroxime	gentamicin	furosemide	fenoterol and ipratropium bromide	0.20152	3.29939e-10
A11DA01_C03CA01	C03CA01_R03AL01	thiamine (vit B1)	furosemide	furosemide	fenoterol and ipratropium bromide	0.219426	7.09271e-12
C07AB02_C09AA02	C03CA01_R03AL01	metoprolol	enalapril	furosemide	fenoterol and ipratropium bromide	-0.0715297	0.0270756
J02AC01_C03CA01	C03CA01_R03AL01	fluconazole	furosemide	furosemide	fenoterol and ipratropium bromide	-0.0694618	0.0318438
C07AB02_B01AA03	C03CA01_R03AL01	metoprolol	warfarin	furosemide	fenoterol and ipratropium bromide	-0.0481976	0.136654
J01DH02_N02AA01	C03CA01_R03AL01	meropenem	morphine	furosemide	fenoterol and ipratropium bromide	-0.0476021	0.141573
C07AB02_B01AB05	C03CA01_R03AL01	metoprolol	enoxaparin	furosemide	fenoterol and ipratropium bromide	-0.0569032	0.078815
C07AB02_B01AC24	C03CA01_R03AL01	metoprolol	ticagrelor	furosemide	fenoterol and ipratropium bromide	0.168136	1.72875e-07
B01AA03_C03CA01	C03CA01_R03AL01	warfarin	furosemide	furosemide	fenoterol and ipratropium bromide	0.0742142	0.021813
A02BC02_N05AD01	C03CA01_R03AL01	pantoprazole	haloperidol	furosemide	fenoterol and ipratropium bromide	-0.246162	1.19814e-14
J01MA02_J01XD01	C03CA01_R03AL01	ciprofloxacin	metronidazole	furosemide	fenoterol and ipratropium bromide	0.158841	8.0722e-07
N02AB03_A02BC02	C03CA01_R03AL01	fentanyl	pantoprazole	furosemide	fenoterol and ipratropium bromide	0.0072278	0.82348
C09AA02_A02BC02	C03CA01_R03AL01	enalapril	pantoprazole	furosemide	fenoterol and ipratropium bromide	-0.0665109	0.0398813
C09AA02_A12BA01	C03CA01_R03AL01	enalapril	potassium chloride	furosemide	fenoterol and ipratropium bromide	0.102902	0.00145108
C01AA05_B01AB10	C03CA01_R03AL01	digoxin	tinzaparin	furosemide	fenoterol and ipratropium bromide	0.115537	0.000346562
J01MA02_B01AC06	C03CA01_R03AL01	ciprofloxacin	acetylsalicylic acid	furosemide	fenoterol and ipratropium bromide	-0.117527	0.000272828
A12BA01_C01BD01	C03CA01_R03AL01	potassium chloride	amiodarone	furosemide	fenoterol and ipratropium bromide	0.0387291	0.231803
J01DC02_C09AA02	C03CA01_R03AL01	cefuroxime	enalapril	furosemide	fenoterol and ipratropium bromide	-0.0739766	0.02224
J01CF01_J01CE01	C03CA01_R03AL01	dicloxacillin	benzylpenicillin	furosemide	fenoterol and ipratropium bromide	0.124151	0.000119811
C09AA02_C07AB02	C03CA01_R03AL01	enalapril	metoprolol	furosemide	fenoterol and ipratropium bromide	-0.087231	0.00699002
C01BD01_A02BC02	C03CA01_R03AL01	amiodarone	pantoprazole	furosemide	fenoterol and ipratropium bromide	-0.0297409	0.358574
J01DC02_A11DA01	C03CA01_R03AL01	cefuroxime	thiamine (vit B1)	furosemide	fenoterol and ipratropium bromide	0.077516	0.0165773
J01CE01_C03CA01	C03CA01_R03AL01	benzylpenicillin	furosemide	furosemide	fenoterol and ipratropium bromide	0.0115393	0.721733
A12BA01_A12CC30	C03CA01_R03AL01	potassium chloride	magnesium (different salts in combination)	furosemide	fenoterol and ipratropium bromide	-0.0834788	0.00985495
A12BA01_J01CR05	C03CA01_R03AL01	potassium chloride	piperacillin and enzyme inhibitor	furosemide	fenoterol and ipratropium bromide	0.0839398	0.00945413
J01MA02_C07AB02	C03CA01_R03AL01	ciprofloxacin	metoprolol	furosemide	fenoterol and ipratropium bromide	0.133773	3.36533e-05
J01MA02_C10AA01	C03CA01_R03AL01	ciprofloxacin	simvastatin	furosemide	fenoterol and ipratropium bromide	-0.106581	0.000971075
N03AX12_C07AB02	C03CA01_R03AL01	gabapentin	metoprolol	furosemide	fenoterol and ipratropium bromide	-0.232792	3.21939e-13
C07AB02_C09AA05	C03CA01_R03AL01	metoprolol	ramipril	furosemide	fenoterol and ipratropium bromide	0.288502	9.19637e-20
J01XA01_C03CA01	C03CA01_R03AL01	vancomycin	furosemide	furosemide	fenoterol and ipratropium bromide	0.0150706	0.641827
A12BA01_J01XA01	C03CA01_R03AL01	potassium chloride	vancomycin	furosemide	fenoterol and ipratropium bromide	-0.245719	1.34037e-14
C03CA01_R03AL01	C03CA01_R03AL01	furosemide	fenoterol and ipratropium bromide	furosemide	fenoterol and ipratropium bromide	1	0
C01BD01_B01AC06	C03CA01_R03AL01	amiodarone	acetylsalicylic acid	furosemide	fenoterol and ipratropium bromide	-0.0364639	0.260273
J01DC02_C09CA01	C03CA01_R03AL01	cefuroxime	losartan	furosemide	fenoterol and ipratropium bromide	-0.0952146	0.00322681
H02AB06_J02AC01	C03CA01_R03AL01	prednisolone	fluconazole	furosemide	fenoterol and ipratropium bromide	-0.115454	0.000350012
J01XA01_A02BC02	C03CA01_R03AL01	vancomycin	pantoprazole	furosemide	fenoterol and ipratropium bromide	-0.0722554	0.025555
J01CF01_C03CA01	C03CA01_R03AL01	dicloxacillin	furosemide	furosemide	fenoterol and ipratropium bromide	0.0972595	0.00262268
C09AA05_C03CA01	C03CA01_R03AL01	ramipril	furosemide	furosemide	fenoterol and ipratropium bromide	0.017405	0.591127
J01XD01_J01GB03	C03CA01_R03AL01	metronidazole	gentamicin	furosemide	fenoterol and ipratropium bromide	-0.122355	0.000150378
J01DC02_A10BA02	C03CA01_R03AL01	cefuroxime	metformin	furosemide	fenoterol and ipratropium bromide	0.200318	4.21806e-10
J01CE01_J01CF01	C03CA01_R03AL01	benzylpenicillin	dicloxacillin	furosemide	fenoterol and ipratropium bromide	-0.0514877	0.111813
A11DA01_A06AD11	C03CA01_R03AL01	thiamine (vit B1)	lactulose	furosemide	fenoterol and ipratropium bromide	0.165204	2.8376e-07
A12BA01_N02AB03	C03CA01_R03AL01	potassium chloride	fentanyl	furosemide	fenoterol and ipratropium bromide	-0.211528	4.02449e-11
J01DC02_N06AB04	C03CA01_R03AL01	cefuroxime	citalopram	furosemide	fenoterol and ipratropium bromide	-0.161272	5.4405e-07
C07AB02_C01BD01	C03CA01_R03AL01	metoprolol	amiodarone	furosemide	fenoterol and ipratropium bromide	0.114049	0.000413381
A11DA01_B01AB10	C03CA01_R03AL01	thiamine (vit B1)	tinzaparin	furosemide	fenoterol and ipratropium bromide	-0.0159666	0.622153
C07AG02_C03CA01	C03CA01_R03AL01	carvedilol	furosemide	furosemide	fenoterol and ipratropium bromide	0.110305	0.000638459
J01DC02_M03BB03	C03CA01_R03AL01	cefuroxime	chlorzoxazone	furosemide	fenoterol and ipratropium bromide	-0.270784	1.64168e-17
J01MA02_B01AB05	C03CA01_R03AL01	ciprofloxacin	enoxaparin	furosemide	fenoterol and ipratropium bromide	-0.0160713	0.619871
C01AA05_H02AB06	C03CA01_R03AL01	digoxin	prednisolone	furosemide	fenoterol and ipratropium bromide	0.0118595	0.714345
J01CE01_B01AC06	C03CA01_R03AL01	benzylpenicillin	acetylsalicylic acid	furosemide	fenoterol and ipratropium bromide	-0.150377	3.04762e-06
A12BA01_A10AB01	C03CA01_R03AL01	potassium chloride	insulin (human)	furosemide	fenoterol and ipratropium bromide	-0.242973	2.67485e-14
J01DH02_B01AB05	C03CA01_R03AL01	meropenem	enoxaparin	furosemide	fenoterol and ipratropium bromide	-0.0611366	0.0589452
J01DH02_B01AC06	C03CA01_R03AL01	meropenem	acetylsalicylic acid	furosemide	fenoterol and ipratropium bromide	0.0617183	0.0565716
H02AB04_A02BC02	C03CA01_R03AL01	methylprednisolone	pantoprazole	furosemide	fenoterol and ipratropium bromide	-0.0602747	0.0626132
N03AX12_A06AD11	C03CA01_R03AL01	gabapentin	lactulose	furosemide	fenoterol and ipratropium bromide	-0.141791	1.0912e-05
J01CE01_C10AA01	C03CA01_R03AL01	benzylpenicillin	simvastatin	furosemide	fenoterol and ipratropium bromide	-0.0273115	0.399195
J01CR05_C03CA01	C03CA01_R03AL01	piperacillin and enzyme inhibitor	furosemide	furosemide	fenoterol and ipratropium bromide	-0.104389	0.00123552
J01CR05_A02BC02	C03CA01_R03AL01	piperacillin and enzyme inhibitor	pantoprazole	furosemide	fenoterol and ipratropium bromide	0.0905038	0.00512728
J01MA02_A11DA01	C03CA01_R03AL01	ciprofloxacin	thiamine (vit B1)	furosemide	fenoterol and ipratropium bromide	-0.210427	5.09923e-11
N03AX12_A06AB08	C03CA01_R03AL01	gabapentin	sodium picosulfate	furosemide	fenoterol and ipratropium bromide	-0.109252	0.000719814
A12BA01_R03AL01	C03CA01_R03AL01	potassium chloride	fenoterol and ipratropium bromide	furosemide	fenoterol and ipratropium bromide	0.0431527	0.18272
A12BA01_N07BA01	C03CA01_R03AL01	potassium chloride	nicotine	furosemide	fenoterol and ipratropium bromide	0.0255243	0.430769
A11DA01_J01XD01	C03CA01_R03AL01	thiamine (vit B1)	metronidazole	furosemide	fenoterol and ipratropium bromide	0.027569	0.394762
B01AC04_B01AB05	C03CA01_R03AL01	clopidogrel	enoxaparin	furosemide	fenoterol and ipratropium bromide	-0.239804	5.87527e-14
J01DC02_R03BB04	C03CA01_R03AL01	cefuroxime	tiotropium bromide	furosemide	fenoterol and ipratropium bromide	0.0597359	0.0650009
J01CF01_J01CE02	C03CA01_R03AL01	dicloxacillin	phenoxymethylpenicillin	furosemide	fenoterol and ipratropium bromide	0.0838906	0.00949618
C07AG02_A12BA01	C03CA01_R03AL01	carvedilol	potassium chloride	furosemide	fenoterol and ipratropium bromide	0.174074	6.17138e-08
N02AB03_N02AA05	C03CA01_R03AL01	fentanyl	oxycodone	furosemide	fenoterol and ipratropium bromide	-0.0867009	0.00734323
J01CE01_C07AB02	C03CA01_R03AL01	benzylpenicillin	metoprolol	furosemide	fenoterol and ipratropium bromide	-0.0623617	0.0540395
J01DC02_N01BB01	C03CA01_R03AL01	cefuroxime	bupivacaine	furosemide	fenoterol and ipratropium bromide	0.122981	0.000138973
A11DA01_N05AD01	C03CA01_R03AL01	thiamine (vit B1)	haloperidol	furosemide	fenoterol and ipratropium bromide	0.373554	5.44199e-33
C03CA01_C03BA08	C03CA01_R03AL01	furosemide	metolazone	furosemide	fenoterol and ipratropium bromide	-0.125601	9.95009e-05
C01AA05_J01XD01	C03CA01_R03AL01	digoxin	metronidazole	furosemide	fenoterol and ipratropium bromide	-0.0792235	0.0143295
A11DA01_N05BA01	C03CA01_R03AL01	thiamine (vit B1)	diazepam	furosemide	fenoterol and ipratropium bromide	0.21581	1.58361e-11
A12BA01_N05BA02	C03CA01_R03AL01	potassium chloride	chlordiazepoxide	furosemide	fenoterol and ipratropium bromide	0.214826	1.96545e-11
C07AB02_B01AE07	C03CA01_R03AL01	metoprolol	dabigatran etexilate	furosemide	fenoterol and ipratropium bromide	-0.123913	0.000123503
J01CA01_J01GB03	C03CA01_R03AL01	ampicillin	gentamicin	furosemide	fenoterol and ipratropium bromide	-0.0624939	0.0535312
A11DA01_A12CC30	C03CA01_R03AL01	thiamine (vit B1)	magnesium (different salts in combination)	furosemide	fenoterol and ipratropium bromide	0.0336537	0.298834
N03AX12_N02AB03	C03CA01_R03AL01	gabapentin	fentanyl	furosemide	fenoterol and ipratropium bromide	0.000923923	0.977252
J01CF01_N03AX12	C03CA01_R03AL01	dicloxacillin	gabapentin	furosemide	fenoterol and ipratropium bromide	-0.0122321	0.705782
A12BA01_C03CA01	C01BD01_B01AC06	potassium chloride	furosemide	amiodarone	acetylsalicylic acid	0.0797809	0.0136564
N02AA01_A06AB02	C01BD01_B01AC06	morphine	bisacodyl	amiodarone	acetylsalicylic acid	0.286994	1.45078e-19
A12BA01_A02BC02	C01BD01_B01AC06	potassium chloride	pantoprazole	amiodarone	acetylsalicylic acid	0.274839	5.17877e-18
A02BC02_C03CA01	C01BD01_B01AC06	pantoprazole	furosemide	amiodarone	acetylsalicylic acid	-0.0614302	0.057737
N02AX02_N02AA01	C01BD01_B01AC06	tramadol	morphine	amiodarone	acetylsalicylic acid	-0.0201688	0.533596
C07AB02_B01AC06	C01BD01_B01AC06	metoprolol	acetylsalicylic acid	amiodarone	acetylsalicylic acid	0.170841	1.08606e-07
J01DC02_A02BC02	C01BD01_B01AC06	cefuroxime	pantoprazole	amiodarone	acetylsalicylic acid	-0.0797494	0.0136936
B01AC06_C10AA01	C01BD01_B01AC06	acetylsalicylic acid	simvastatin	amiodarone	acetylsalicylic acid	0.0325514	0.314951
N02AA05_A06AB02	C01BD01_B01AC06	oxycodone	bisacodyl	amiodarone	acetylsalicylic acid	0.0301772	0.351565
N02AX02_A02BC02	C01BD01_B01AC06	tramadol	pantoprazole	amiodarone	acetylsalicylic acid	-0.167914	1.79539e-07
J01DC02_C03CA01	C01BD01_B01AC06	cefuroxime	furosemide	amiodarone	acetylsalicylic acid	-0.0674027	0.0372884
B01AC06_C07AB02	C01BD01_B01AC06	acetylsalicylic acid	metoprolol	amiodarone	acetylsalicylic acid	-0.0400317	0.216467
N02AA05_A02BC02	C01BD01_B01AC06	oxycodone	pantoprazole	amiodarone	acetylsalicylic acid	-0.101824	0.00162852
B01AC06_B01AC04	C01BD01_B01AC06	acetylsalicylic acid	clopidogrel	amiodarone	acetylsalicylic acid	-0.0535095	0.0984069
A02AA04_N02AA01	C01BD01_B01AC06	magnesium hydroxide	morphine	amiodarone	acetylsalicylic acid	-0.256823	7.51723e-16
C07AB02_C03CA01	C01BD01_B01AC06	metoprolol	furosemide	amiodarone	acetylsalicylic acid	0.0658847	0.0417921
N03AX12_N02AA01	C01BD01_B01AC06	gabapentin	morphine	amiodarone	acetylsalicylic acid	-0.0484649	0.134489
B01AC06_C03CA01	C01BD01_B01AC06	acetylsalicylic acid	furosemide	amiodarone	acetylsalicylic acid	-0.16958	1.35024e-07
C07AB02_C10AA01	C01BD01_B01AC06	metoprolol	simvastatin	amiodarone	acetylsalicylic acid	-0.120754	0.000183669
N02AA01_A06AD11	C01BD01_B01AC06	morphine	lactulose	amiodarone	acetylsalicylic acid	0.0921985	0.00435053
J01DC02_A06AB02	C01BD01_B01AC06	cefuroxime	bisacodyl	amiodarone	acetylsalicylic acid	-0.268464	3.14796e-17
B01AC04_B01AC06	C01BD01_B01AC06	clopidogrel	acetylsalicylic acid	amiodarone	acetylsalicylic acid	-0.338569	4.83521e-27
C07AB02_A12BA01	C01BD01_B01AC06	metoprolol	potassium chloride	amiodarone	acetylsalicylic acid	0.110091	0.000654235
A02BC02_A03FA01	C01BD01_B01AC06	pantoprazole	metoclopramide	amiodarone	acetylsalicylic acid	-0.0870952	0.007079
C07AB02_A02BC02	C01BD01_B01AC06	metoprolol	pantoprazole	amiodarone	acetylsalicylic acid	0.0642012	0.0473157
H02AB06_A02BC02	C01BD01_B01AC06	prednisolone	pantoprazole	amiodarone	acetylsalicylic acid	0.0877917	0.00663309
N02AA05_B01AB10	C01BD01_B01AC06	oxycodone	tinzaparin	amiodarone	acetylsalicylic acid	-0.0517903	0.109719
J01XD01_N02AA01	C01BD01_B01AC06	metronidazole	morphine	amiodarone	acetylsalicylic acid	-0.233939	2.44642e-13
A12BA01_B01AB10	C01BD01_B01AC06	potassium chloride	tinzaparin	amiodarone	acetylsalicylic acid	0.220518	5.54926e-12
J01DC02_J01XD01	C01BD01_B01AC06	cefuroxime	metronidazole	amiodarone	acetylsalicylic acid	0.0965027	0.00283307
A06AB02_N02AA01	C01BD01_B01AC06	bisacodyl	morphine	amiodarone	acetylsalicylic acid	-0.168659	1.58118e-07
J01DC02_B01AC06	C01BD01_B01AC06	cefuroxime	acetylsalicylic acid	amiodarone	acetylsalicylic acid	-0.214685	2.027e-11
[truncated: 1,082,328 more chars]
